# Phylodynamics of SARS-CoV-2 transmissions in France, Europe and the world during 2020

**DOI:** 10.1101/2022.08.10.22278636

**Authors:** Romain Coppée, François Blanquart, Aude Jary, Valentin Leducq, Valentine Marie Ferré, Anna Maria Franco Yusti, Lena Daniel, Charlotte Charpentier, Samuel Lebourgeois, Karen Zafilaza, Vincent Calvez, Diane Descamps, Anne-Geneviève Marcelin, Benoit Visseaux, Antoine Bridier-Nahmias

## Abstract

**Background:** Although France was one of the most affected European countries by the COVID-19 pandemic in 2020, the dynamics of SARS-CoV-2 transmissions within France, Europe and worldwide remain only partially characterized during the first year of the pandemic.

**Methods:** Here, we analyzed GISAID deposited sequences from January to December 2020 (n = 638,706 sequences). To tackle the huge number of sequences without the bias of analyzing a single sequence subset, we produced 100 independent and randomly selected sequence datasets and related phylogenetic trees for different geographic scales (worldwide, European countries and French administrative regions) and time periods (first and second half of 2020). We applied a maximum likelihood discrete trait phylogeographic method to date transmission events and to estimate the geographic spread of SARS-CoV-2 to, from and within France, Europe and worldwide.

**Results:** The results unraveled two different patterns of inter- and intra-territory transmission events between the first and second half of 2020. Throughout the year, Europe was systematically associated with most of the intercontinental transmissions, for which France has played a pivotal role. SARS-CoV-2 transmissions with France were concentrated with North America and Europe (mainly Italy, Spain, United Kingdom, Belgium and Germany) during the first wave, and were limited to neighboring countries without strong intercontinental transmission during the second one. Regarding French administrative regions, the Paris area was the main source of transmissions during the first wave. But, for the second epidemic wave, it equally contributed to virus spread with Lyon and Marseille area, the two other most densely populated cities in France.

**Conclusion:** By enabling the inclusion of tens of thousands of viral sequences, this original phylogenetic strategy enabled us to robustly depict SARS-CoV-2 transmissions through France, Europe and worldwide in 2020.

## Supplementary Data 1 for "Phylodynamics of SARS-CoV-2 transmissions in France, Europe and the world during 2020" (part 1 of 3)

### Sheet: world-01_to_07-2020
GISAID_ID	Collection date	Clade	Pango_lineage	Continent	Country	French region
EPI_ISL_2757409	2020-04-03	G	B.1	Europe	France	PACA
EPI_ISL_2757410	2020-04-03	G	B.1	Europe	France	PACA
EPI_ISL_2757411	2020-04-03	GH	B.1	Europe	France	PACA
EPI_ISL_2757413	2020-04-04	GH	B.1	Europe	France	PACA
EPI_ISL_2757420	2020-04-06	GH	B.1	Europe	France	PACA
EPI_ISL_2757421	2020-04-06	GH	B.1	Europe	France	PACA
EPI_ISL_2757422	2020-04-06	V	B.39	Europe	France	PACA
EPI_ISL_2757433	2020-04-09	GH	B.1	Europe	France	PACA
EPI_ISL_2757435	2020-04-10	GH	B.1	Europe	France	PACA
EPI_ISL_2757445	2020-04-12	GH	B.1	Europe	France	PACA
EPI_ISL_2757450	2020-04-14	G	B.1	Europe	France	PACA
EPI_ISL_2757453	2020-04-16	G	B.1	Europe	France	PACA
EPI_ISL_2757454	2020-04-17	GH	B.1	Europe	France	PACA
EPI_ISL_2757456	2020-04-18	GR	B.1.1	Europe	France	PACA
EPI_ISL_2757457	2020-04-19	GR	B.1.1	Europe	France	PACA
EPI_ISL_2757458	2020-04-20	GR	B.1.1	Europe	France	PACA
EPI_ISL_2757459	2020-04-20	GH	B.1	Europe	France	PACA
EPI_ISL_2757463	2020-04-25	GH	B.1	Europe	France	PACA
EPI_ISL_2757464	2020-04-26	GH	B.1	Europe	France	PACA
EPI_ISL_446477	2020-04-12	G	B.1.252	Europe	United.Kingdom	NA
EPI_ISL_446217	2020-04-06	GR	B.1.1.372	Europe	United.Kingdom	NA
EPI_ISL_468347	2020-04-25	L	B	North.America	USA	NA
EPI_ISL_527737	2020-04-09	L	B	North.America	USA	NA
EPI_ISL_454963	2020-03-20	L	B	Asia	China	NA
EPI_ISL_2758757	2020-07-11	GR	B.1.1.33	South.America	Brazil	NA
EPI_ISL_955248	2020-04-08	GR	B.1.1	North.America	Mexico	NA
EPI_ISL_446101	2020-04-07	GR	B.1.1	Europe	United.Kingdom	NA
EPI_ISL_491575	2020-04-20	G	B.1.93	Europe	United.Kingdom	NA
EPI_ISL_492726	2020-03-13	GR	B.1.1	Europe	United.Kingdom	NA
EPI_ISL_492735	2020-03-11	GR	B.1.1	Europe	United.Kingdom	NA
EPI_ISL_492395	2020-04-27	GR	B.1.1	Europe	United.Kingdom	NA
EPI_ISL_5517762	2020-05-12	G	B.1.378	North.America	USA	NA
EPI_ISL_6371219	2020-06-24	GH	B.1	North.America	USA	NA
EPI_ISL_493167	2020-01-26	L	B	Asia	China	NA
EPI_ISL_428311	2020-03-25	L	B	North.America	USA	NA
EPI_ISL_955254	2020-04-07	G	B.1	North.America	Mexico	NA
EPI_ISL_11811649	2020-07-13	GR	B.1.1.25	Asia	Bangladesh	NA
EPI_ISL_2288934	2020-04-04	GH	B.1	Europe	France	PACA
EPI_ISL_2773942	2020-06-12	GH	B.1	North.America	USA	NA
EPI_ISL_2779542	2020-06-15	GR	B.1.1	Africa	Kenya	NA
EPI_ISL_2779638	2020-04-02	GR	B.1.1	Asia	China	NA
EPI_ISL_954350	2020-04-13	GR	B.1.1.176	North.America	Canada	NA
EPI_ISL_2596334	2020-04-17	G	B.1	Europe	France	PACA
EPI_ISL_2596600	2020-03-28	GH	B.1	Europe	France	PACA
EPI_ISL_2596632	2020-03-28	GH	B.1	Europe	France	PACA
EPI_ISL_2596633	2020-03-28	GH	B.1	Europe	France	PACA
EPI_ISL_2596657	2020-03-29	GH	B.1	Europe	France	PACA
EPI_ISL_2596658	2020-03-29	GR	B.1.1	Europe	France	PACA
EPI_ISL_2596682	2020-03-30	GH	B.1	Europe	France	PACA
EPI_ISL_2596695	2020-03-30	GR	B.1.1	Europe	France	PACA
EPI_ISL_2596714	2020-03-31	GH	B.1	Europe	France	PACA
EPI_ISL_2596755	2020-04-01	G	B.1	Europe	France	PACA
EPI_ISL_2596864	2020-04-06	GH	B.1	Europe	France	PACA
EPI_ISL_2596865	2020-04-06	GR	B.1.1	Europe	France	PACA
EPI_ISL_2596888	2020-04-08	GH	B.1	Europe	France	PACA
EPI_ISL_2596959	2020-04-14	GH	B.1	Europe	France	PACA
EPI_ISL_2596982	2020-04-16	G	B.1.6	Europe	France	PACA
EPI_ISL_2596985	2020-04-16	GH	B.1	Europe	France	PACA
EPI_ISL_2596989	2020-04-17	GH	B.1	Europe	France	PACA
EPI_ISL_2597008	2020-04-19	G	B.1	Europe	France	PACA
EPI_ISL_683680	2020-03-26	GH	B.1	North.America	USA	NA
EPI_ISL_5427696	2020-04-29	GH	B.1	North.America	USA	NA
EPI_ISL_5427697	2020-05-01	GH	B.1	North.America	USA	NA
EPI_ISL_954892	2020-05-05	GH	B.1	North.America	USA	NA
EPI_ISL_501591	2020-03-26	GH	B.1	Europe	United.Kingdom	NA
EPI_ISL_2843709	2020-05-01	GH	B.1	Europe	France	PACA
EPI_ISL_2843710	2020-05-01	G	B.1	Europe	France	PACA
EPI_ISL_2843714	2020-05-02	GH	B.1	Europe	France	PACA
EPI_ISL_2843715	2020-05-02	GH	B.1	Europe	France	PACA
EPI_ISL_2843716	2020-05-02	G	B.1	Europe	France	PACA
EPI_ISL_2843717	2020-05-02	GH	B.1	Europe	France	PACA
EPI_ISL_2843720	2020-05-03	GH	B.1	Europe	France	PACA
EPI_ISL_2843730	2020-05-04	GH	B.1	Europe	France	PACA
EPI_ISL_2843742	2020-05-09	GH	B.1	Europe	France	PACA
EPI_ISL_2843746	2020-06-03	G	B.1	Europe	France	PACA
EPI_ISL_1261605	2020-06-24	GH	B.1.305	North.America	USA	NA
EPI_ISL_1322871	2020-06-21	GH	B.1.595	North.America	USA	NA
EPI_ISL_3054754	2020-04-02	GH	B.1	Europe	France	PACA
EPI_ISL_3054990	2020-04-08	G	B.1	Europe	France	PACA
EPI_ISL_3054991	2020-04-08	GH	B.1	Europe	France	PACA
EPI_ISL_3054994	2020-04-21	GR	B.1.1.88	Europe	France	PACA
EPI_ISL_3055080	2020-04-22	GH	B.1	Europe	France	PACA
EPI_ISL_3055120	2020-04-03	G	B.1	Europe	France	PACA
EPI_ISL_3055121	2020-04-03	GH	B.1	Europe	France	PACA
EPI_ISL_3055123	2020-04-04	GH	B.1	Europe	France	PACA
EPI_ISL_3055124	2020-04-04	GH	B.1	Europe	France	PACA
EPI_ISL_3055125	2020-04-04	GH	B.1	Europe	France	PACA
EPI_ISL_3055131	2020-04-06	GH	B.1	Europe	France	PACA
EPI_ISL_3055132	2020-04-07	GH	B.1	Europe	France	PACA
EPI_ISL_3055137	2020-04-08	GH	B.1	Europe	France	PACA
EPI_ISL_3055138	2020-04-09	GR	B.1.1	Europe	France	PACA
EPI_ISL_3055140	2020-04-09	GH	B.1	Europe	France	PACA
EPI_ISL_3055144	2020-04-11	GH	B.1	Europe	France	PACA
EPI_ISL_3055145	2020-04-12	GH	B.1	Europe	France	PACA
EPI_ISL_3055146	2020-04-14	GH	B.1	Europe	France	PACA
EPI_ISL_3055148	2020-04-17	G	B.1	Europe	France	PACA
EPI_ISL_7505887	2020-06-22	G	B.1.206	North.America	USA	NA
EPI_ISL_7505757	2020-05-25	GR	B.1.1.226	North.America	USA	NA
EPI_ISL_780418	2020-06-03	GR	B.1.1	Europe	France	HDF
EPI_ISL_791686	2020-04-16	GH	B.1	North.America	USA	NA
EPI_ISL_791849	2020-04-30	GH	B.1	North.America	USA	NA
EPI_ISL_1201365	2020-06-26	G	B.1.206	North.America	USA	NA
EPI_ISL_7505864	2020-07-12	O	B.1.369	North.America	USA	NA
EPI_ISL_7508786	2020-06-15	GR	B.1.1.416	North.America	USA	NA
EPI_ISL_7505858	2020-06-29	G	B.1.595	North.America	USA	NA
EPI_ISL_7505896	2020-06-26	G	B.1.396	North.America	USA	NA
EPI_ISL_7505775	2020-07-04	GR	B.1.1.177	North.America	USA	NA
EPI_ISL_1366107	2020-06-09	GH	B.1.305	North.America	USA	NA
EPI_ISL_7505683	2020-05-19	GH	B.1.595	North.America	USA	NA
EPI_ISL_492043	2020-05-25	GR	B.1.1.33	South.America	Brazil	NA
EPI_ISL_1315064	2020-04-26	GH	B.1	Africa	Egypt	NA
EPI_ISL_492035	2020-05-29	GR	B.1.1.33	South.America	Brazil	NA
EPI_ISL_492033	2020-04-29	GR	B.1.1.33	South.America	Brazil	NA
EPI_ISL_492042	2020-04-16	GR	B.1.1.33	South.America	Brazil	NA
EPI_ISL_492041	2020-04-30	GR	B.1.1.33	South.America	Brazil	NA
EPI_ISL_492092	2020-04-29	GR	B.1.1.33	South.America	Brazil	NA
EPI_ISL_507983	2020-03-28	GH	B.1	North.America	USA	NA
EPI_ISL_5439644	2020-04-14	G	B.1	North.America	USA	NA
EPI_ISL_5439721	2020-04-20	GH	B.1.344	North.America	USA	NA
EPI_ISL_833130	2020-06-26	O	B.1.1	Asia	Indonesia	NA
EPI_ISL_5440757	2020-07-11	G	B.1.189	North.America	USA	NA
EPI_ISL_450766	2020-03-30	GH	B.1	North.America	USA	NA
EPI_ISL_476714	2020-04-25	GH	B.1	North.America	USA	NA
EPI_ISL_5946799	2020-05-27	GH	B.1	North.America	USA	NA
EPI_ISL_5441167	2020-07-15	G	B.1.240	North.America	USA	NA
EPI_ISL_5248258	2020-03-22	G	B.1	Europe	Ireland	NA
EPI_ISL_2659760	2020-03-21	GR	B.1.1	Europe	France	PACA
EPI_ISL_2659766	2020-03-22	GH	B.1	Europe	France	PACA
EPI_ISL_5441383	2020-07-15	GH	B.1.110.3	North.America	USA	NA
EPI_ISL_5441407	2020-07-21	GH	B.1.110.3	North.America	USA	NA
EPI_ISL_5441413	2020-07-07	GH	B.1.110.3	North.America	USA	NA
EPI_ISL_5441428	2020-07-22	GH	B.1.110.3	North.America	USA	NA
EPI_ISL_476712	2020-04-23	GH	B.1	North.America	USA	NA
EPI_ISL_5441446	2020-07-22	GH	B.1.110.3	North.America	USA	NA
EPI_ISL_495624	2020-03-26	GH	B.1	North.America	USA	NA
EPI_ISL_507952	2020-04-22	S	A.1	North.America	USA	NA
EPI_ISL_507970	2020-07-09	GH	B.1	North.America	USA	NA
EPI_ISL_507973	2020-03-19	GR	B.1.1.54	North.America	USA	NA
EPI_ISL_518897	2020-03-25	GH	B.1	North.America	USA	NA
EPI_ISL_5253647	2020-04-15	GH	B.1	North.America	USA	NA
EPI_ISL_5253648	2020-04-15	GH	B.1	North.America	USA	NA
EPI_ISL_5253650	2020-04-15	GH	B.1	North.America	USA	NA
EPI_ISL_5253651	2020-04-15	GH	B.1	North.America	USA	NA
EPI_ISL_5253652	2020-04-16	GH	B.1	North.America	USA	NA
EPI_ISL_5253653	2020-04-15	GH	B.1	North.America	USA	NA
EPI_ISL_5253654	2020-04-22	GH	B.1	North.America	USA	NA
EPI_ISL_5253662	2020-05-20	GH	B.1	North.America	USA	NA
EPI_ISL_5944554	2020-04-22	GH	B.1	North.America	USA	NA
EPI_ISL_5253664	2020-05-21	GH	B.1	North.America	USA	NA
EPI_ISL_5253665	2020-05-21	GH	B.1	North.America	USA	NA
EPI_ISL_5253667	2020-05-21	GH	B.1.492	North.America	USA	NA
EPI_ISL_5253669	2020-05-21	GH	B.1	North.America	USA	NA
EPI_ISL_5253670	2020-05-22	GH	B.1	North.America	USA	NA
EPI_ISL_5253674	2020-05-22	GH	B.1	North.America	USA	NA
EPI_ISL_5253677	2020-05-22	GH	B.1	North.America	USA	NA
EPI_ISL_5253680	2020-05-22	G	B.1	North.America	USA	NA
EPI_ISL_5253681	2020-05-22	GH	B.1.344	North.America	USA	NA
EPI_ISL_5253682	2020-05-22	GH	B.1	North.America	USA	NA
EPI_ISL_5253683	2020-05-22	GH	B.1	North.America	USA	NA
EPI_ISL_5253689	2020-05-26	GH	B.1	North.America	USA	NA
EPI_ISL_5253691	2020-05-29	GH	B.1	North.America	USA	NA
EPI_ISL_5253695	2020-07-07	G	B.1.240	North.America	USA	NA
EPI_ISL_5253699	2020-05-17	GH	B.1	North.America	USA	NA
EPI_ISL_5944562	2020-05-01	GH	B.1	North.America	USA	NA
EPI_ISL_5944568	2020-05-07	GR	B.1.1	North.America	USA	NA
EPI_ISL_5944650	2020-06-14	GH	B.1	North.America	USA	NA
EPI_ISL_1201405	2020-06-18	GH	B.1.2	North.America	USA	NA
EPI_ISL_493574	2020-04-23	GR	B.1.1	Europe	United.Kingdom	NA
EPI_ISL_493564	2020-04-20	G	B.1	Europe	United.Kingdom	NA
EPI_ISL_483725	2020-04-06	L	B	Asia	Israel	NA
EPI_ISL_484400	2020-04-29	GR	B.1.1.41	Europe	United.Kingdom	NA
EPI_ISL_484361	2020-05-01	GR	B.1.1.41	Europe	United.Kingdom	NA
EPI_ISL_478371	2020-06-06	GR	B.1.1.149	Europe	United.Kingdom	NA
EPI_ISL_478307	2020-05-31	GR	B.1.1.301	Europe	United.Kingdom	NA
EPI_ISL_478295	2020-05-30	GR	B.1.1.149	Europe	United.Kingdom	NA
EPI_ISL_472425	2020-05-04	GR	B.1.1	Europe	United.Kingdom	NA
EPI_ISL_472386	2020-06-03	GR	B.1.1.55	Europe	United.Kingdom	NA
EPI_ISL_461929	2020-05-21	GR	B.1.1.55	Europe	United.Kingdom	NA
EPI_ISL_461919	2020-05-19	GR	B.1.1	Europe	United.Kingdom	NA
EPI_ISL_461928	2020-05-21	GR	B.1.1.1	Europe	United.Kingdom	NA
EPI_ISL_461926	2020-05-21	GR	B.1.1.1	Europe	United.Kingdom	NA
EPI_ISL_461922	2020-05-20	GR	B.1.1.55	Europe	United.Kingdom	NA
EPI_ISL_461907	2020-05-20	GR	B.1.1.149	Europe	United.Kingdom	NA
EPI_ISL_461912	2020-05-24	GR	B.1.1.55	Europe	United.Kingdom	NA
EPI_ISL_461901	2020-05-19	GR	B.1.1.55	Europe	United.Kingdom	NA
EPI_ISL_461947	2020-05-31	GR	B.1.1.149	Europe	United.Kingdom	NA
EPI_ISL_457574	2020-05-09	G	B.1.391	Europe	United.Kingdom	NA
EPI_ISL_453632	2020-05-02	GR	B.1.1.55	Europe	United.Kingdom	NA
EPI_ISL_453641	2020-04-23	GR	B.1.1	Europe	United.Kingdom	NA
EPI_ISL_453642	2020-04-23	GR	B.1.1	Europe	United.Kingdom	NA
EPI_ISL_448416	2020-04-12	G	B.1.250	Europe	United.Kingdom	NA
EPI_ISL_441891	2020-04-30	GR	B.1.1	Europe	United.Kingdom	NA
EPI_ISL_441892	2020-04-30	GR	B.1.1.256	Europe	United.Kingdom	NA
EPI_ISL_441886	2020-04-30	GR	B.1.1.1	Europe	United.Kingdom	NA
EPI_ISL_441863	2020-04-28	GR	B.1.1	Europe	United.Kingdom	NA
EPI_ISL_441478	2020-04-12	L	B.3	Europe	United.Kingdom	NA
EPI_ISL_432938	2020-03-28	G	B.1.250	Europe	United.Kingdom	NA
EPI_ISL_472450	2020-04-06	GR	B.1.1	Europe	United.Kingdom	NA
EPI_ISL_432935	2020-03-28	G	B.1.250	Europe	United.Kingdom	NA
EPI_ISL_433002	2020-04-02	V	B.39	Europe	United.Kingdom	NA
EPI_ISL_432992	2020-04-01	GR	B.1.1	Europe	United.Kingdom	NA
EPI_ISL_428727	2020-03-26	L	B	North.America	USA	NA
EPI_ISL_432963	2020-03-31	G	B.1.391	Europe	United.Kingdom	NA
EPI_ISL_432965	2020-03-31	L	B.23	Europe	United.Kingdom	NA
EPI_ISL_425562	2020-03-25	V	B	Europe	United.Kingdom	NA
EPI_ISL_425554	2020-03-22	L	B.52	Europe	United.Kingdom	NA
EPI_ISL_425581	2020-03-24	G	B.1.391	Europe	United.Kingdom	NA
EPI_ISL_425579	2020-03-23	G	B.1.391	Europe	United.Kingdom	NA
EPI_ISL_425590	2020-03-24	V	B.40	Europe	United.Kingdom	NA
EPI_ISL_425593	2020-03-25	G	B.1	Europe	United.Kingdom	NA
EPI_ISL_425633	2020-03-29	V	B.39	Europe	United.Kingdom	NA
EPI_ISL_425622	2020-03-30	G	B.1	Europe	United.Kingdom	NA
EPI_ISL_425615	2020-03-29	GR	B.1.1	Europe	United.Kingdom	NA
EPI_ISL_425507	2020-03-19	G	B.1	Europe	United.Kingdom	NA
EPI_ISL_425518	2020-03-20	G	B.1.391	Europe	United.Kingdom	NA
EPI_ISL_425644	2020-03-17	G	B.1	Europe	United.Kingdom	NA
EPI_ISL_425603	2020-03-22	V	B.39	Europe	United.Kingdom	NA
EPI_ISL_425641	2020-03-30	V	B.58	Europe	United.Kingdom	NA
EPI_ISL_425639	2020-03-30	G	B.1.250	Europe	United.Kingdom	NA
EPI_ISL_425515	2020-03-20	G	B.1.391	Europe	United.Kingdom	NA
EPI_ISL_425643	2020-03-30	GH	B.1	Europe	United.Kingdom	NA
EPI_ISL_425635	2020-03-30	L	B.3	Europe	United.Kingdom	NA
EPI_ISL_425512	2020-03-19	G	B.1.8	Europe	United.Kingdom	NA
EPI_ISL_425505	2020-03-18	L	B.27	Europe	United.Kingdom	NA
EPI_ISL_425509	2020-03-19	L	B.23	Europe	United.Kingdom	NA
EPI_ISL_425526	2020-03-21	G	B.1	Europe	United.Kingdom	NA
EPI_ISL_425504	2020-03-18	V	B.40	Europe	United.Kingdom	NA
EPI_ISL_425627	2020-03-29	V	B.61	Europe	United.Kingdom	NA
EPI_ISL_425537	2020-03-21	V	B.39	Europe	United.Kingdom	NA
EPI_ISL_425533	2020-03-21	G	B.1.391	Europe	United.Kingdom	NA
EPI_ISL_425462	2020-03-07	L	B.23	Europe	United.Kingdom	NA
EPI_ISL_425479	2020-03-16	V	B.39	Europe	United.Kingdom	NA
EPI_ISL_425480	2020-03-16	L	B.15	Europe	United.Kingdom	NA
EPI_ISL_425483	2020-03-16	G	B.1.250	Europe	United.Kingdom	NA
EPI_ISL_425482	2020-03-16	L	B	Europe	United.Kingdom	NA
EPI_ISL_425494	2020-03-18	G	B.1.391	Europe	United.Kingdom	NA
EPI_ISL_776305	2020-03-26	L	B.50	Europe	Germany	NA
EPI_ISL_441872	2020-04-29	G	B.1	Europe	United.Kingdom	NA
EPI_ISL_574806	2020-03-17	O	B	Europe	Switzerland	NA
EPI_ISL_578468	2020-04-15	L	B	North.America	USA	NA
EPI_ISL_594458	2020-03-27	L	B	North.America	USA	NA
EPI_ISL_493182	2020-01-26	O	B	Asia	China	NA
EPI_ISL_454923	2020-02-28	L	B	Asia	China	NA
EPI_ISL_455324	2020-03-03	O	B	Europe	Spain	NA
EPI_ISL_447886	2020-03-23	L	B	North.America	USA	NA
EPI_ISL_428281	2020-03-22	L	B	North.America	USA	NA
EPI_ISL_421225	2020-01-22	L	B	Asia	China	NA
EPI_ISL_428339	2020-03-28	L	B	North.America	USA	NA
EPI_ISL_428307	2020-03-25	L	B	North.America	USA	NA
EPI_ISL_425881	2020-03-21	L	B	Europe	United.Kingdom	NA
EPI_ISL_437064	2020-04-12	L	B.20	North.America	USA	NA
EPI_ISL_1069216	2020-02-04	L	B	Asia	China	NA
EPI_ISL_10989528	2020-07-19	GR	B.1.1	Asia	India	NA
EPI_ISL_524640	2020-04-05	V	B	Europe	United.Kingdom	NA
EPI_ISL_2015101	2020-06-07	GH	B.1.9.5	Europe	Turkey	NA
EPI_ISL_2015115	2020-06-13	O	B.1.1.189	Europe	Turkey	NA
EPI_ISL_2015110	2020-06-15	O	B.1.9	Europe	Turkey	NA
EPI_ISL_2015111	2020-06-23	O	B.1	Europe	Turkey	NA
EPI_ISL_2015118	2020-04-25	GH	B.1.9.5	Europe	Turkey	NA
EPI_ISL_2015119	2020-04-25	O	B.1.9.5	Europe	Turkey	NA
EPI_ISL_2015120	2020-04-15	O	B.1.9	Europe	Turkey	NA
EPI_ISL_2015112	2020-04-15	O	B.1.9	Europe	Turkey	NA
EPI_ISL_2015113	2020-04-24	O	B.1.9	Europe	Turkey	NA
EPI_ISL_2015114	2020-04-28	O	B.1.9	Europe	Turkey	NA
EPI_ISL_2015129	2020-03-17	GH	B.1.9	Europe	Turkey	NA
EPI_ISL_2015127	2020-03-16	O	B.1.9	Europe	Turkey	NA
EPI_ISL_2015126	2020-06-10	GR	B.1.1	Europe	Turkey	NA
EPI_ISL_2015123	2020-04-18	O	B.1.9	Europe	Turkey	NA
EPI_ISL_2015108	2020-05-25	O	B.1.9.5	Europe	Turkey	NA
EPI_ISL_2015106	2020-05-24	GH	B.1.9	Europe	Turkey	NA
EPI_ISL_2015136	2020-04-27	O	B.1.9	Europe	Turkey	NA
EPI_ISL_2015133	2020-04-26	O	B.1.1.161	Europe	Turkey	NA
EPI_ISL_2015138	2020-04-17	O	B.1.9	Europe	Turkey	NA
EPI_ISL_2015134	2020-04-18	O	B.1.9	Europe	Turkey	NA
EPI_ISL_2015141	2020-06-05	O	B.1.1.161	Europe	Turkey	NA
EPI_ISL_2004071	2020-05-03	G	B.1	Europe	Turkey	NA
EPI_ISL_2015137	2020-04-17	O	B.1.9	Europe	Turkey	NA
EPI_ISL_2015130	2020-04-23	O	B.4	Europe	Turkey	NA
EPI_ISL_2015131	2020-04-27	O	B.1.9	Europe	Turkey	NA
EPI_ISL_524583	2020-04-30	GR	B.1.1	Europe	United.Kingdom	NA
EPI_ISL_1533610	2020-02-29	O	B.4	Asia	Iran	NA
EPI_ISL_524589	2020-04-30	G	B.1	Europe	United.Kingdom	NA
EPI_ISL_479176	2020-03-24	V	B.40	Europe	United.Kingdom	NA
EPI_ISL_484422	2020-04-12	GR	B.1.1	Europe	United.Kingdom	NA
EPI_ISL_484429	2020-04-11	GR	B.1.1	Europe	United.Kingdom	NA
EPI_ISL_5259943	2020-05-07	GH	B.1.492	North.America	USA	NA
EPI_ISL_9823343	2020-06-28	O	B	Asia	Iran	NA
EPI_ISL_5259992	2020-05-11	GH	B.1	North.America	USA	NA
EPI_ISL_514469	2020-04-10	L	B	Europe	United.Kingdom	NA
EPI_ISL_514460	2020-03-18	V	B.40	Europe	United.Kingdom	NA
EPI_ISL_512432	2020-05-31	GH	B.1.350.1	Europe	United.Kingdom	NA
EPI_ISL_514462	2020-03-18	G	B.1.391	Europe	United.Kingdom	NA
EPI_ISL_514472	2020-04-10	GR	B.1.1.220	Europe	United.Kingdom	NA
EPI_ISL_514475	2020-04-06	GR	B.1.1	Europe	United.Kingdom	NA
EPI_ISL_526435	2020-03-19	G	B.1.391	Europe	United.Kingdom	NA
EPI_ISL_517535	2020-04-15	GR	B.1.1	Europe	United.Kingdom	NA
EPI_ISL_529669	2020-04-11	GR	B.1.1	Europe	United.Kingdom	NA
EPI_ISL_2784708	2020-07-16	GR	B.1.1.362	North.America	USA	NA
EPI_ISL_518335	2020-07-22	GR	D.2	Oceania	Australia	NA
EPI_ISL_603794	2020-03-18	L	B	North.America	USA	NA
EPI_ISL_578405	2020-04-06	L	B	North.America	USA	NA
EPI_ISL_578447	2020-04-13	L	B	North.America	USA	NA
EPI_ISL_5419169	2020-04-09	L	B	Europe	Italy	NA
EPI_ISL_578343	2020-04-04	L	B	North.America	USA	NA
EPI_ISL_578450	2020-04-13	L	B	North.America	USA	NA
EPI_ISL_571268	2020-03-18	L	B	North.America	USA	NA
EPI_ISL_578351	2020-04-14	L	B	North.America	USA	NA
EPI_ISL_493158	2020-01-25	L	B	Asia	China	NA
EPI_ISL_481038	2020-03-14	O	B.1	Europe	Spain	NA
EPI_ISL_480385	2020-03-17	L	B	North.America	USA	NA
EPI_ISL_451327	2020-02-01	L	B	Asia	China	NA
EPI_ISL_462203	2020-03-27	L	B.55	Europe	Belgium	NA
EPI_ISL_436564	2020-03-12	L	B	North.America	USA	NA
EPI_ISL_436658	2020-04-09	L	B.1.14	North.America	USA	NA
EPI_ISL_436647	2020-04-04	L	B.1.14	North.America	USA	NA
EPI_ISL_428297	2020-03-25	L	B	North.America	USA	NA
EPI_ISL_428318	2020-03-25	L	B	North.America	USA	NA
EPI_ISL_520773	2020-07-09	GR	D.2	Oceania	Australia	NA
EPI_ISL_765663	2020-07-06	GH	B.1	North.America	USA	NA
EPI_ISL_765662	2020-07-06	GR	B.1.1.192	North.America	USA	NA
EPI_ISL_475298	2020-03-30	GR	B.1.1.8	Europe	United.Kingdom	NA
EPI_ISL_475302	2020-04-24	G	B.1.391	Europe	United.Kingdom	NA
EPI_ISL_475334	2020-04-21	GR	B.1.1	Europe	United.Kingdom	NA
EPI_ISL_475271	2020-04-24	GR	B.1.1	Europe	United.Kingdom	NA
EPI_ISL_475279	2020-03-31	G	B.1	Europe	United.Kingdom	NA
EPI_ISL_475292	2020-03-30	V	B.40	Europe	United.Kingdom	NA
EPI_ISL_862077	2020-02-20	O	B.4	Asia	Iran	NA
EPI_ISL_959280	2020-04-06	O	B.4	Asia	Iran	NA
EPI_ISL_479194	2020-03-25	V	B.40	Europe	United.Kingdom	NA
EPI_ISL_5260038	2020-05-15	GH	B.1	North.America	USA	NA
EPI_ISL_5260046	2020-05-18	GH	B.1	North.America	USA	NA
EPI_ISL_5260066	2020-05-20	G	B.1	North.America	USA	NA
EPI_ISL_2100203	2020-05-23	GR	B.1.1.46	Asia	India	NA
EPI_ISL_5260109	2020-05-27	GH	B.1	North.America	USA	NA
EPI_ISL_959276	2020-04-06	O	B.4	Asia	Iran	NA
EPI_ISL_5260131	2020-05-29	GH	B.1.344	North.America	USA	NA
EPI_ISL_959282	2020-07-02	GH	B.1.9.5	Asia	Iran	NA
EPI_ISL_959275	2020-04-06	O	B.4	Asia	Iran	NA
EPI_ISL_1014679	2020-07-05	G	B.1	Asia	Iran	NA
EPI_ISL_1014683	2020-05-06	O	B.4	Asia	Iran	NA
EPI_ISL_5260145	2020-05-29	GH	B.1	North.America	USA	NA
EPI_ISL_5260148	2020-05-29	GH	B.1	North.America	USA	NA
EPI_ISL_5260155	2020-05-31	GH	B.1	North.America	USA	NA
EPI_ISL_9232379	2020-07-13	G	B.1.560	Asia	India	NA
EPI_ISL_468740	2020-03-13	G	B.1	Europe	Belgium	NA
EPI_ISL_481229	2020-04-16	GR	B.1.1.5	Europe	Belgium	NA
EPI_ISL_1321849	2020-06-09	GH	B.1.305	North.America	USA	NA
EPI_ISL_1201374	2020-06-26	GR	B.1.1.118	North.America	USA	NA
EPI_ISL_468734	2020-03-11	GH	B.1	Europe	Belgium	NA
EPI_ISL_468739	2020-03-13	G	B.1	Europe	Belgium	NA
EPI_ISL_451164	2020-03-24	GH	B.1.22	Europe	Belgium	NA
EPI_ISL_451166	2020-03-31	GH	B.1	Europe	Belgium	NA
EPI_ISL_434362	2020-03-29	GR	B.1.1.75	Europe	Belgium	NA
EPI_ISL_434361	2020-03-29	G	B.1	Europe	Belgium	NA
EPI_ISL_434360	2020-03-29	GR	B.1.1.75	Europe	Belgium	NA
EPI_ISL_434355	2020-03-27	G	B.1	Europe	Belgium	NA
EPI_ISL_434349	2020-03-26	L	B.11	Europe	Belgium	NA
EPI_ISL_434348	2020-03-26	GR	B.1.1.75	Europe	Belgium	NA
EPI_ISL_434357	2020-03-27	G	B.1	Europe	Belgium	NA
EPI_ISL_434351	2020-03-28	GH	B.1	Europe	Belgium	NA
EPI_ISL_434354	2020-03-27	GH	B.1.22	Europe	Belgium	NA
EPI_ISL_425064	2020-03-25	G	B.1	Europe	Belgium	NA
EPI_ISL_425062	2020-03-24	G	B.1	Europe	Belgium	NA
EPI_ISL_425054	2020-03-25	L	B.55	Europe	Belgium	NA
EPI_ISL_425052	2020-03-25	GR	B.1.1.75	Europe	Belgium	NA
EPI_ISL_425061	2020-03-25	L	B.11	Europe	Belgium	NA
EPI_ISL_425060	2020-03-25	L	B.11	Europe	Belgium	NA
EPI_ISL_425053	2020-03-25	V	B	Europe	Belgium	NA
EPI_ISL_425059	2020-03-24	L	B.11	Europe	Belgium	NA
EPI_ISL_425058	2020-03-23	L	B.11	Europe	Belgium	NA
EPI_ISL_425055	2020-03-20	G	B.1	Europe	Belgium	NA
EPI_ISL_425057	2020-03-26	L	B.11	Europe	Belgium	NA
EPI_ISL_425050	2020-03-24	G	B.1.157	Europe	Belgium	NA
EPI_ISL_419265	2020-03-24	GR	B.1.1	Europe	Belgium	NA
EPI_ISL_419264	2020-03-20	GR	B.1.1.75	Europe	Belgium	NA
EPI_ISL_419266	2020-03-24	GR	B.1.1.75	Europe	Belgium	NA
EPI_ISL_419259	2020-03-24	L	B.11	Europe	Belgium	NA
EPI_ISL_10989668	2020-07-14	GR	B.1.1	Asia	India	NA
EPI_ISL_507143	2020-03-25	GR	B.1.1.10	Europe	United.Kingdom	NA
EPI_ISL_507137	2020-03-23	V	B.40	Europe	United.Kingdom	NA
EPI_ISL_453670	2020-04-25	V	B.40	Europe	United.Kingdom	NA
EPI_ISL_479177	2020-03-25	V	B.40	Europe	United.Kingdom	NA
EPI_ISL_499322	2020-04-21	GR	B.1.1	Europe	United.Kingdom	NA
EPI_ISL_535038	2020-04-15	GR	B.1.1	Europe	United.Kingdom	NA
EPI_ISL_535028	2020-04-13	G	B.1	Europe	United.Kingdom	NA
EPI_ISL_5260023	2020-05-15	GH	B.1	North.America	USA	NA
EPI_ISL_5260028	2020-05-15	GH	B.1	North.America	USA	NA
EPI_ISL_5260032	2020-05-15	GH	B.1	North.America	USA	NA
EPI_ISL_1583649	2020-06-10	GR	B.1.1.28	South.America	Brazil	NA
EPI_ISL_1225770	2020-06-04	G	B.1.139	North.America	USA	NA
EPI_ISL_2099712	2020-07-12	GH	B.1.36	Asia	India	NA
EPI_ISL_457165	2020-04-06	V	B.39	Europe	United.Kingdom	NA
EPI_ISL_457054	2020-04-03	GR	B.1.1	Europe	United.Kingdom	NA
EPI_ISL_457155	2020-04-04	GR	B.1.1	Europe	United.Kingdom	NA
EPI_ISL_457139	2020-03-31	G	B.1	Europe	United.Kingdom	NA
EPI_ISL_457146	2020-03-28	GR	B.1.1	Europe	United.Kingdom	NA
EPI_ISL_457079	2020-04-09	GR	B.1.1	Europe	United.Kingdom	NA
EPI_ISL_457036	2020-04-04	GR	B.1.1	Europe	United.Kingdom	NA
EPI_ISL_457076	2020-04-12	GR	B.1.1	Europe	United.Kingdom	NA
EPI_ISL_457060	2020-04-10	GR	B.1.1	Europe	United.Kingdom	NA
EPI_ISL_457096	2020-04-05	GR	B.1.1	Europe	United.Kingdom	NA
EPI_ISL_457059	2020-04-12	G	B.1.2	Europe	United.Kingdom	NA
EPI_ISL_457102	2020-04-13	GR	B.1.1	Europe	United.Kingdom	NA
EPI_ISL_457106	2020-04-15	GH	B.1	Europe	United.Kingdom	NA
EPI_ISL_457033	2020-04-06	GR	B.1.1	Europe	United.Kingdom	NA
EPI_ISL_457257	2020-04-27	GR	B.1.1	Europe	United.Kingdom	NA
EPI_ISL_471919	2020-04-23	GR	B.1.1	Europe	United.Kingdom	NA
EPI_ISL_471934	2020-04-20	GR	B.1.1	Europe	United.Kingdom	NA
EPI_ISL_471924	2020-04-07	G	B.1.91	Europe	United.Kingdom	NA
EPI_ISL_471933	2020-04-22	GR	B.1.1.164	Europe	United.Kingdom	NA
EPI_ISL_1247436	2020-05-29	GH	B.1	Europe	United.Kingdom	NA
EPI_ISL_471949	2020-04-21	GR	B.1.1.164	Europe	United.Kingdom	NA
EPI_ISL_471957	2020-04-01	L	B.3	Europe	United.Kingdom	NA
EPI_ISL_499425	2020-06-25	GR	B.1.1.59	Europe	United.Kingdom	NA
EPI_ISL_457166	2020-04-03	L	B.3	Europe	United.Kingdom	NA
EPI_ISL_457194	2020-04-18	GR	B.1.1	Europe	United.Kingdom	NA
EPI_ISL_457061	2020-04-15	GR	B.1.1	Europe	United.Kingdom	NA
EPI_ISL_471991	2020-05-04	GR	B.1.1	Europe	United.Kingdom	NA
EPI_ISL_471951	2020-04-27	GR	B.1.1	Europe	United.Kingdom	NA
EPI_ISL_478287	2020-04-04	G	B.1	Europe	United.Kingdom	NA
EPI_ISL_494273	2020-04-20	G	B.1.142	Europe	United.Kingdom	NA
EPI_ISL_494291	2020-04-19	G	B.1.252	Europe	United.Kingdom	NA
EPI_ISL_494168	2020-05-19	GR	B.1.1.289	Europe	United.Kingdom	NA
EPI_ISL_494069	2020-06-15	GR	B.1.1.363	Europe	United.Kingdom	NA
EPI_ISL_494066	2020-06-23	GR	B.1.1.237	Europe	United.Kingdom	NA
EPI_ISL_493976	2020-05-21	G	B.1.35	Europe	United.Kingdom	NA
EPI_ISL_490731	2020-05-25	GH	B.1.120	Europe	United.Kingdom	NA
EPI_ISL_490827	2020-06-04	G	B.1.142	Europe	United.Kingdom	NA
EPI_ISL_1261643	2020-06-23	GH	B.1.581	North.America	USA	NA
EPI_ISL_1201361	2020-06-26	GH	B.1.595	North.America	USA	NA
EPI_ISL_1201364	2020-06-26	GH	B.1.336	North.America	USA	NA
EPI_ISL_479294	2020-05-18	G	B.1.142	Europe	United.Kingdom	NA
EPI_ISL_479480	2020-05-18	GR	B.1.1.369	Europe	United.Kingdom	NA
EPI_ISL_1015241	2020-03-19	GH	B.1.9.5	Europe	France	IDF
EPI_ISL_1015264	2020-04-03	GH	B.1	Europe	France	IDF
EPI_ISL_1015265	2020-04-08	G	B.1	Europe	France	IDF
EPI_ISL_1015269	2020-04-24	G	B.1	Europe	France	IDF
EPI_ISL_1015244	2020-03-19	GH	B.1.9.5	Europe	France	IDF
EPI_ISL_1015240	2020-03-19	GH	B.1	Europe	France	IDF
EPI_ISL_1015242	2020-03-19	G	B.1	Europe	France	IDF
EPI_ISL_1015121	2020-06-09	GH	B.1.466.1	Europe	France	IDF
EPI_ISL_1015246	2020-03-20	GR	B.1.1	Europe	France	IDF
EPI_ISL_1015245	2020-03-20	GR	B.1.1	Europe	France	IDF
EPI_ISL_1015231	2020-03-18	GH	B.1.356	Europe	France	IDF
EPI_ISL_1015112	2020-04-06	G	B.1	Europe	France	IDF
EPI_ISL_1015115	2020-04-15	G	B.1	Europe	France	IDF
EPI_ISL_1015111	2020-04-04	GH	B.1	Europe	France	IDF
EPI_ISL_1015117	2020-04-20	GH	B.1	Europe	France	IDF
EPI_ISL_1015116	2020-04-19	G	B.1	Europe	France	IDF
EPI_ISL_1015270	2020-05-04	GH	B.1	Europe	France	IDF
EPI_ISL_1015271	2020-05-04	G	B.1	Europe	France	IDF
EPI_ISL_1015272	2020-05-06	GH	B.1	Europe	France	IDF
EPI_ISL_1015220	2020-03-10	GR	B.1.1	Europe	France	IDF
EPI_ISL_1015104	2020-03-23	G	B.1	Europe	France	IDF
EPI_ISL_1015332	2020-03-23	GH	B.1	Europe	France	IDF
EPI_ISL_1015223	2020-03-12	GH	B.1	Europe	France	IDF
EPI_ISL_1015229	2020-03-17	GR	B.1.1	Europe	France	IDF
EPI_ISL_1015331	2020-03-21	GH	B.1	Europe	France	IDF
EPI_ISL_1015328	2020-03-16	GH	B.1	Europe	France	IDF
EPI_ISL_1015330	2020-03-21	GH	B.1	Europe	France	IDF
EPI_ISL_1015329	2020-03-17	GH	B.1	Europe	France	IDF
EPI_ISL_1015333	2020-03-23	GH	B.1.356	Europe	France	IDF
EPI_ISL_1015213	2020-03-05	GH	B.1	Europe	France	IDF
EPI_ISL_1015226	2020-03-16	GR	B.1.1	Europe	France	IDF
EPI_ISL_1015105	2020-03-23	GH	B.1	Europe	France	IDF
EPI_ISL_1015212	2020-03-01	GH	B.1	Europe	France	IDF
EPI_ISL_1015216	2020-03-08	GH	B.1	Europe	France	IDF
EPI_ISL_1015020	2020-03-18	GH	B.1	Europe	France	IDF
EPI_ISL_1015016	2020-03-23	GH	B.1.356	Europe	France	IDF
EPI_ISL_1015025	2020-03-18	GH	B.1	Europe	France	IDF
EPI_ISL_1015014	2020-03-31	GH	B.1.356	Europe	France	IDF
EPI_ISL_1015011	2020-03-05	GH	B.1	Europe	France	IDF
EPI_ISL_1015007	2020-03-20	GH	B.1	Europe	France	IDF
EPI_ISL_1015018	2020-03-17	GH	B.1	Europe	France	IDF
EPI_ISL_1015006	2020-03-11	G	B.1	Europe	France	IDF
EPI_ISL_1015008	2020-03-21	G	B.1	Europe	France	IDF
EPI_ISL_1015054	2020-03-12	G	B.1	Europe	France	IDF
EPI_ISL_1015056	2020-03-15	GH	B.1	Europe	France	IDF
EPI_ISL_1015053	2020-03-11	GH	B.1	Europe	France	IDF
EPI_ISL_1015059	2020-03-16	GH	B.1	Europe	France	IDF
EPI_ISL_1015065	2020-03-17	GH	B.1	Europe	France	IDF
EPI_ISL_1015066	2020-03-17	GH	B.1	Europe	France	IDF
EPI_ISL_1015031	2020-03-16	GH	B.1.356	Europe	France	IDF
EPI_ISL_1015058	2020-03-16	GH	B.1	Europe	France	IDF
EPI_ISL_1015042	2020-02-20	GH	B.1	Europe	France	IDF
EPI_ISL_1015057	2020-03-15	GH	B.1	Europe	France	IDF
EPI_ISL_1015040	2020-03-15	GR	B.1.1	Europe	France	IDF
EPI_ISL_1015049	2020-03-08	GH	B.1	Europe	France	IDF
EPI_ISL_1015037	2020-03-17	GH	B.1	Europe	France	IDF
EPI_ISL_1015094	2020-03-21	GH	B.1	Europe	France	IDF
EPI_ISL_1015082	2020-03-20	G	B.1.220	Europe	France	IDF
EPI_ISL_1015072	2020-03-19	GR	B.1.1	Europe	France	IDF
EPI_ISL_1015036	2020-03-13	GH	B.1	Europe	France	IDF
EPI_ISL_1015093	2020-03-21	GH	B.1	Europe	France	IDF
EPI_ISL_1015080	2020-03-20	GH	B.1	Europe	France	IDF
EPI_ISL_1015079	2020-03-20	GH	B.1	Europe	France	IDF
EPI_ISL_1015101	2020-03-23	GH	B.1.159	Europe	France	IDF
EPI_ISL_1015073	2020-03-19	GH	B.1	Europe	France	IDF
EPI_ISL_1015103	2020-03-23	GR	B.1.1	Europe	France	IDF
EPI_ISL_1015085	2020-03-20	GH	B.1	Europe	France	IDF
EPI_ISL_1015087	2020-03-20	GH	B.1	Europe	France	IDF
EPI_ISL_1015074	2020-03-19	V	B.32	Europe	France	IDF
EPI_ISL_1015076	2020-03-19	GR	B.1.1	Europe	France	IDF
EPI_ISL_1015089	2020-03-20	G	B.1	Europe	France	IDF
EPI_ISL_1015120	2020-06-02	GH	B.1.9.5	Europe	France	IDF
EPI_ISL_1015250	2020-03-21	GH	B.1	Europe	France	IDF
EPI_ISL_1015048	2020-03-06	G	B.1	Europe	France	IDF
EPI_ISL_1015071	2020-03-18	GR	B.1.1	Europe	France	IDF
EPI_ISL_1015083	2020-03-20	GH	B.1.356	Europe	France	IDF
EPI_ISL_1015222	2020-03-12	GH	B.1	Europe	France	IDF
EPI_ISL_1015262	2020-03-31	GR	B.1.1	Europe	France	IDF
EPI_ISL_1015257	2020-03-23	GH	B.1.356	Europe	France	IDF
EPI_ISL_1015258	2020-03-23	G	B.1	Europe	France	IDF
EPI_ISL_479441	2020-06-03	GR	B.1.1.289	Europe	United.Kingdom	NA
EPI_ISL_474704	2020-05-02	GR	B.1.1.372	Europe	United.Kingdom	NA
EPI_ISL_451246	2020-05-04	GH	B.1	North.America	USA	NA
EPI_ISL_451234	2020-05-04	GH	B.1	North.America	USA	NA
EPI_ISL_474543	2020-04-26	GR	B.1.1.29	Europe	United.Kingdom	NA
EPI_ISL_451265	2020-05-06	GH	B.1	North.America	USA	NA
EPI_ISL_474684	2020-04-30	GR	B.1.1.363	Europe	United.Kingdom	NA
EPI_ISL_451244	2020-05-07	GH	B.1	North.America	USA	NA
EPI_ISL_451262	2020-05-06	GH	B.1	North.America	USA	NA
EPI_ISL_451258	2020-05-06	GH	B.1	North.America	USA	NA
EPI_ISL_12150191	2020-04-15	GH	B.1	North.America	USA	NA
EPI_ISL_12150221	2020-03-24	GH	B.1	North.America	USA	NA
EPI_ISL_12150240	2020-03-31	GH	B.1	North.America	USA	NA
EPI_ISL_12150239	2020-03-30	GH	B.1	North.America	USA	NA
EPI_ISL_12150235	2020-04-01	GH	B.1	North.America	USA	NA
EPI_ISL_12150220	2020-03-26	GH	B.1	North.America	USA	NA
EPI_ISL_12150226	2020-03-24	GH	B.1	North.America	USA	NA
EPI_ISL_12150225	2020-03-24	GH	B.1.108	North.America	USA	NA
EPI_ISL_12150219	2020-03-25	GH	B.1	North.America	USA	NA
EPI_ISL_12150216	2020-03-24	GH	B.1	North.America	USA	NA
EPI_ISL_12150241	2020-04-03	GH	B.1	North.America	USA	NA
EPI_ISL_12150238	2020-03-28	GH	B.1	North.America	USA	NA
EPI_ISL_12597600	2020-05-21	GR	B.1.1	North.America	Mexico	NA
EPI_ISL_474359	2020-04-15	GR	B.1.1.10	Europe	United.Kingdom	NA
EPI_ISL_2099222	2020-03-25	S	A.3	North.America	USA	NA
EPI_ISL_2099224	2020-03-24	GH	B.1	North.America	USA	NA
EPI_ISL_2099226	2020-05-11	GH	B.1	North.America	USA	NA
EPI_ISL_451249	2020-05-08	GH	B.1	North.America	USA	NA
EPI_ISL_628314	2020-04-09	GR	B.1.1	Europe	United.Kingdom	NA
EPI_ISL_653574	2020-07-07	GR	B.1.1.426	North.America	USA	NA
EPI_ISL_653547	2020-06-30	GR	B.1.1.210	North.America	USA	NA
EPI_ISL_653602	2020-07-09	GH	B.1.574	North.America	USA	NA
EPI_ISL_653495	2020-07-24	GH	B.1.595	North.America	USA	NA
EPI_ISL_653478	2020-07-23	GH	B.1.564	North.America	USA	NA
EPI_ISL_472778	2020-05-12	GR	B.1.1	Europe	United.Kingdom	NA
EPI_ISL_9232383	2020-07-11	GR	B.1.1.46	Asia	India	NA
EPI_ISL_472737	2020-05-13	G	B.1.93	Europe	United.Kingdom	NA
EPI_ISL_472747	2020-05-12	GR	B.1.1.114	Europe	United.Kingdom	NA
EPI_ISL_472916	2020-05-18	GR	B.1.1	Europe	United.Kingdom	NA
EPI_ISL_472820	2020-05-14	L	B.3.1	Europe	United.Kingdom	NA
EPI_ISL_653585	2020-07-08	GH	B.1.2	North.America	USA	NA
EPI_ISL_1897290	2020-06-02	GH	B.1	North.America	USA	NA
EPI_ISL_653460	2020-07-21	GH	B.1.571	North.America	USA	NA
EPI_ISL_653377	2020-07-15	GH	B.1	North.America	USA	NA
EPI_ISL_653382	2020-07-14	GH	B.1.595	North.America	USA	NA
EPI_ISL_653357	2020-07-11	GH	B.1	North.America	USA	NA
EPI_ISL_653383	2020-07-14	GH	B.1.574	North.America	USA	NA
EPI_ISL_653451	2020-07-20	G	B.1.234	North.America	USA	NA
EPI_ISL_653453	2020-07-21	GH	B.1	North.America	USA	NA
EPI_ISL_653359	2020-07-13	GH	B.1.576	North.America	USA	NA
EPI_ISL_653346	2020-07-12	GH	B.1.574	North.America	USA	NA
EPI_ISL_653433	2020-07-17	GH	B.1.2	North.America	USA	NA
EPI_ISL_653447	2020-07-20	GH	B.1	North.America	USA	NA
EPI_ISL_653428	2020-07-17	GH	B.1	North.America	USA	NA
EPI_ISL_653429	2020-07-17	GH	B.1.2	North.America	USA	NA
EPI_ISL_653411	2020-07-16	GH	B.1.576	North.America	USA	NA
EPI_ISL_472824	2020-05-13	G	B.1.142	Europe	United.Kingdom	NA
EPI_ISL_653501	2020-07-25	GH	B.1.564	North.America	USA	NA
EPI_ISL_653609	2020-07-09	G	B.1	North.America	USA	NA
EPI_ISL_455996	2020-04-01	GH	B.1	North.America	USA	NA
EPI_ISL_455997	2020-04-01	GH	B.1	North.America	USA	NA
EPI_ISL_472553	2020-04-18	GR	B.1.1	Europe	United.Kingdom	NA
EPI_ISL_451208	2020-05-01	GH	B.1	North.America	USA	NA
EPI_ISL_451289	2020-05-06	GH	B.1	North.America	USA	NA
EPI_ISL_451294	2020-05-06	GH	B.1.284	North.America	USA	NA
EPI_ISL_451291	2020-05-06	GH	B.1	North.America	USA	NA
EPI_ISL_451295	2020-05-06	GH	B.1.284	North.America	USA	NA
EPI_ISL_451290	2020-05-06	GH	B.1	North.America	USA	NA
EPI_ISL_451277	2020-05-06	GH	B.1	North.America	USA	NA
EPI_ISL_451278	2020-05-06	GH	B.1	North.America	USA	NA
EPI_ISL_451282	2020-05-06	GH	B.1	North.America	USA	NA
EPI_ISL_451271	2020-05-06	GH	B.1.284	North.America	USA	NA
EPI_ISL_451211	2020-05-07	GH	B.1.590	North.America	USA	NA
EPI_ISL_451217	2020-05-02	GH	B.1	North.America	USA	NA
EPI_ISL_451270	2020-05-06	GH	B.1	North.America	USA	NA
EPI_ISL_451272	2020-05-06	GH	B.1	North.America	USA	NA
EPI_ISL_451213	2020-05-02	GH	B.1	North.America	USA	NA
EPI_ISL_451221	2020-04-24	GH	B.1	North.America	USA	NA
EPI_ISL_451210	2020-05-01	GH	B.1	North.America	USA	NA
EPI_ISL_472669	2020-05-04	GR	B.1.1	Europe	United.Kingdom	NA
EPI_ISL_472489	2020-04-21	GH	B.1.120	Europe	United.Kingdom	NA
EPI_ISL_653458	2020-07-21	GH	B.1	North.America	USA	NA
EPI_ISL_653560	2020-07-02	GH	B.1.574	North.America	USA	NA
EPI_ISL_451255	2020-05-06	GH	B.1.284	North.America	USA	NA
EPI_ISL_451209	2020-05-01	GH	B.1	North.America	USA	NA
EPI_ISL_645087	2020-05-10	G	B.1.213	Europe	Poland	NA
EPI_ISL_645018	2020-03-28	G	B.1.187	Europe	Poland	NA
EPI_ISL_644677	2020-04-06	G	B.1	Europe	France	NAQ
EPI_ISL_644701	2020-03-13	GH	B.1.356	Europe	France	OCC
EPI_ISL_578434	2020-03-28	L	B	North.America	USA	NA
EPI_ISL_422167	2020-03-27	GR	B.1.1.372	Europe	United.Kingdom	NA
EPI_ISL_510166	2020-03-09	O	B	Europe	Spain	NA
EPI_ISL_12599009	2020-05-27	GR	B.1.1.222	North.America	Mexico	NA
EPI_ISL_422184	2020-03-27	L	B.3	Europe	United.Kingdom	NA
EPI_ISL_422107	2020-03-25	GR	B.1.1.289	Europe	United.Kingdom	NA
EPI_ISL_422104	2020-03-26	L	B.3.1	Europe	United.Kingdom	NA
EPI_ISL_455989	2020-03-26	GH	B.1	North.America	USA	NA
EPI_ISL_420995	2020-03-23	L	B.3.1	Europe	United.Kingdom	NA
EPI_ISL_418155	2020-03-16	L	B.3.1	Europe	United.Kingdom	NA
EPI_ISL_406538	2020-01-23	L	B	Asia	China	NA
EPI_ISL_406536	2020-01-22	L	B	Asia	China	NA
EPI_ISL_432423	2020-03-30	GR	B.1.1	Europe	United.Kingdom	NA
EPI_ISL_432342	2020-03-28	G	B.1	Europe	United.Kingdom	NA
EPI_ISL_432403	2020-03-30	G	B.1.142	Europe	United.Kingdom	NA
EPI_ISL_432347	2020-03-29	GR	B.1.1	Europe	United.Kingdom	NA
EPI_ISL_432315	2020-04-07	L	B	Europe	United.Kingdom	NA
EPI_ISL_432265	2020-04-08	GR	B.1.1	Europe	United.Kingdom	NA
EPI_ISL_432399	2020-04-05	GR	B.1.1.369	Europe	United.Kingdom	NA
EPI_ISL_432213	2020-04-07	G	B.1.223	Europe	United.Kingdom	NA
EPI_ISL_432244	2020-04-04	GR	B.1.1	Europe	United.Kingdom	NA
EPI_ISL_432193	2020-04-04	G	B.1	Europe	United.Kingdom	NA
EPI_ISL_451240	2020-05-01	GH	B.1	North.America	USA	NA
EPI_ISL_12599211	2020-04-18	GH	B.1	North.America	USA	NA
EPI_ISL_12599221	2020-04-16	S	A.3	North.America	USA	NA
EPI_ISL_12599235	2020-04-11	GH	B.1	North.America	USA	NA
EPI_ISL_12599236	2020-04-07	GH	B.1	North.America	USA	NA
EPI_ISL_12599262	2020-04-17	GR	B.1.1	North.America	USA	NA
EPI_ISL_12599250	2020-04-15	GH	B.1	North.America	USA	NA
EPI_ISL_12599263	2020-04-18	GH	B.1.369	North.America	USA	NA
EPI_ISL_12599265	2020-04-15	GH	B.1	North.America	USA	NA
EPI_ISL_12599393	2020-04-07	GH	B.1	North.America	USA	NA
EPI_ISL_12599371	2020-04-10	GH	B.1	North.America	USA	NA
EPI_ISL_12599372	2020-04-14	GH	B.1	North.America	USA	NA
EPI_ISL_12599373	2020-04-17	GR	B.1.1	North.America	USA	NA
EPI_ISL_12599379	2020-04-11	O	B.1	North.America	USA	NA
EPI_ISL_12599399	2020-04-11	GH	B.1.369	North.America	USA	NA
EPI_ISL_12599214	2020-04-13	GH	B.1	North.America	USA	NA
EPI_ISL_12599228	2020-04-07	GH	B.1.369	North.America	USA	NA
EPI_ISL_12599202	2020-04-20	GH	B.1	North.America	USA	NA
EPI_ISL_12599208	2020-04-07	GH	B.1	North.America	USA	NA
EPI_ISL_12599203	2020-04-05	GH	B.1.369	North.America	USA	NA
EPI_ISL_12599218	2020-04-10	GH	B.1.595	North.America	USA	NA
EPI_ISL_12599222	2020-04-11	GH	B.1	North.America	USA	NA
EPI_ISL_12599232	2020-04-14	GH	B.1	North.America	USA	NA
EPI_ISL_12599240	2020-04-11	S	A.3	North.America	USA	NA
EPI_ISL_12599225	2020-04-22	GH	B.1	North.America	USA	NA
EPI_ISL_12599234	2020-04-23	GH	B.1	North.America	USA	NA
EPI_ISL_12599230	2020-04-12	GH	B.1	North.America	USA	NA
EPI_ISL_12599394	2020-04-09	GH	B.1	North.America	USA	NA
EPI_ISL_12599237	2020-04-14	GH	B.1	North.America	USA	NA
EPI_ISL_12599256	2020-04-08	GH	B.1	North.America	USA	NA
EPI_ISL_12599257	2020-04-11	GH	B.1.81	North.America	USA	NA
EPI_ISL_12599241	2020-04-21	GH	B.1	North.America	USA	NA
EPI_ISL_12599245	2020-04-19	GH	B.1	North.America	USA	NA
EPI_ISL_12599242	2020-04-20	GH	B.1	North.America	USA	NA
EPI_ISL_12599246	2020-04-16	GH	B.1	North.America	USA	NA
EPI_ISL_12599251	2020-04-10	S	A.3	North.America	USA	NA
EPI_ISL_12599254	2020-04-13	GH	B.1	North.America	USA	NA
EPI_ISL_12599258	2020-04-17	GH	B.1	North.America	USA	NA
EPI_ISL_12599259	2020-04-17	GH	B.1.369	North.America	USA	NA
EPI_ISL_12599391	2020-04-10	GH	B.1	North.America	USA	NA
EPI_ISL_12599403	2020-04-06	GH	B.1	North.America	USA	NA
EPI_ISL_12599362	2020-04-19	GH	B.1	North.America	USA	NA
EPI_ISL_12599360	2020-04-09	GH	B.1	North.America	USA	NA
EPI_ISL_12599363	2020-04-20	GH	B.1	North.America	USA	NA
EPI_ISL_12599386	2020-04-11	GH	B.1.369	North.America	USA	NA
EPI_ISL_12599361	2020-04-14	GH	B.1	North.America	USA	NA
EPI_ISL_12599366	2020-04-14	GH	B.1	North.America	USA	NA
EPI_ISL_12599364	2020-04-11	GH	B.1	North.America	USA	NA
EPI_ISL_12599370	2020-04-21	GH	B.1	North.America	USA	NA
EPI_ISL_12599365	2020-04-17	GH	B.1	North.America	USA	NA
EPI_ISL_12599402	2020-04-15	GH	B.1	North.America	USA	NA
EPI_ISL_12599378	2020-04-15	GH	B.1	North.America	USA	NA
EPI_ISL_12599367	2020-04-19	GH	B.1	North.America	USA	NA
EPI_ISL_12599376	2020-04-12	GH	B.1	North.America	USA	NA
EPI_ISL_12599382	2020-04-06	G	B.1	North.America	USA	NA
EPI_ISL_12599404	2020-04-28	GH	B.1.369	North.America	USA	NA
EPI_ISL_12599375	2020-04-16	GH	B.1	North.America	USA	NA
EPI_ISL_12599388	2020-04-05	GH	B.1	North.America	USA	NA
EPI_ISL_12599406	2020-04-17	GH	B.1.369	North.America	USA	NA
EPI_ISL_12599374	2020-04-13	S	A.3	North.America	USA	NA
EPI_ISL_12599483	2020-07-15	GH	B.1.2	North.America	USA	NA
EPI_ISL_12599493	2020-06-25	GH	B.1.2	North.America	USA	NA
EPI_ISL_12599487	2020-07-16	GH	B.1.2	North.America	USA	NA
EPI_ISL_12599503	2020-07-16	GH	B.1.426	North.America	USA	NA
EPI_ISL_12599465	2020-07-22	GH	B.1.2	North.America	USA	NA
EPI_ISL_12599464	2020-07-15	GH	B.1.2	North.America	USA	NA
EPI_ISL_12599506	2020-07-07	GH	B.1.2	North.America	USA	NA
EPI_ISL_12599505	2020-07-07	GH	B.1.2	North.America	USA	NA
EPI_ISL_12599491	2020-07-16	GH	B.1.2	North.America	USA	NA
EPI_ISL_12599499	2020-06-30	GH	B.1.2	North.America	USA	NA
EPI_ISL_451253	2020-05-06	GH	B.1	North.America	USA	NA
EPI_ISL_451232	2020-05-04	GH	B.1	North.America	USA	NA
EPI_ISL_451239	2020-05-04	GH	B.1	North.America	USA	NA
EPI_ISL_451233	2020-05-04	GH	B.1	North.America	USA	NA
EPI_ISL_5419171	2020-05-16	L	B	Europe	Italy	NA
EPI_ISL_451243	2020-05-07	GH	B.1	North.America	USA	NA
EPI_ISL_451230	2020-04-30	GH	B.1	North.America	USA	NA
EPI_ISL_451241	2020-05-01	GH	B.1	North.America	USA	NA
EPI_ISL_451225	2020-04-30	GH	B.1	North.America	USA	NA
EPI_ISL_451229	2020-04-29	GH	B.1	North.America	USA	NA
EPI_ISL_451227	2020-05-02	GH	B.1	North.America	USA	NA
EPI_ISL_641311	2020-03-25	G	B.1	North.America	USA	NA
EPI_ISL_482665	2020-05-28	O	B.1	Asia	India	NA
EPI_ISL_425999	2020-03-29	L	B	Europe	United.Kingdom	NA
EPI_ISL_641312	2020-04-20	S	A.1	North.America	USA	NA
EPI_ISL_12599132	2020-05-27	G	B.1.609	North.America	Mexico	NA
EPI_ISL_12601206	2020-05-28	G	B.1.609	North.America	Mexico	NA
EPI_ISL_1797568	2020-04-08	GH	B.1	Europe	France	BRE
EPI_ISL_910306	2020-07-18	GR	B.1.1.326	Asia	India	NA
EPI_ISL_910318	2020-07-23	GR	B.1.1.306	Asia	India	NA
EPI_ISL_910316	2020-07-23	GR	B.1.1.306	Asia	India	NA
EPI_ISL_910309	2020-07-20	GR	B.1.1.326	Asia	India	NA
EPI_ISL_910319	2020-07-24	GR	B.1.1.306	Asia	India	NA
EPI_ISL_910315	2020-07-23	GR	B.1.1	Asia	India	NA
EPI_ISL_910313	2020-07-22	GR	B.1.1.306	Asia	India	NA
EPI_ISL_910314	2020-07-23	GR	B.1.1.306	Asia	India	NA
EPI_ISL_910320	2020-07-25	GR	B.1.1.326	Asia	India	NA
EPI_ISL_613935	2020-04-09	G	B.1	North.America	USA	NA
EPI_ISL_613947	2020-04-09	S	A.3	North.America	USA	NA
EPI_ISL_653118	2020-04-14	GH	B.1	North.America	USA	NA
EPI_ISL_891227	2020-07-17	G	B.1.258	Europe	Romania	NA
EPI_ISL_891226	2020-07-24	G	B.1.258	Europe	Romania	NA
EPI_ISL_891224	2020-07-24	G	B.1.258	Europe	Romania	NA
EPI_ISL_891223	2020-07-17	GR	B.1.1	Europe	Romania	NA
EPI_ISL_678398	2020-04-11	G	B.1	Europe	Romania	NA
EPI_ISL_678397	2020-04-25	G	B.1	Europe	Romania	NA
EPI_ISL_491090	2020-05-18	G	B.1.180	Europe	Romania	NA
EPI_ISL_491089	2020-05-14	G	B.1	Europe	Romania	NA
EPI_ISL_491037	2020-05-29	G	B.1	Europe	Romania	NA
EPI_ISL_491085	2020-04-05	G	B.1	Europe	Romania	NA
EPI_ISL_491054	2020-04-09	G	B.1	Europe	Romania	NA
EPI_ISL_491084	2020-04-29	G	B.1	Europe	Romania	NA
EPI_ISL_491057	2020-04-11	G	B.1	Europe	Romania	NA
EPI_ISL_491069	2020-04-20	G	B.1	Europe	Romania	NA
EPI_ISL_491079	2020-04-26	G	B.1	Europe	Romania	NA
EPI_ISL_491075	2020-04-25	G	B.1	Europe	Romania	NA
EPI_ISL_491066	2020-04-19	G	B.1	Europe	Romania	NA
EPI_ISL_491074	2020-04-24	G	B.1	Europe	Romania	NA
EPI_ISL_491077	2020-04-25	G	B.1	Europe	Romania	NA
EPI_ISL_491082	2020-04-27	G	B.1	Europe	Romania	NA
EPI_ISL_491070	2020-04-21	G	B.1.180	Europe	Romania	NA
EPI_ISL_491073	2020-04-23	G	B.1	Europe	Romania	NA
EPI_ISL_491036	2020-05-26	G	B.1.180	Europe	Romania	NA
EPI_ISL_491072	2020-04-22	G	B.1	Europe	Romania	NA
EPI_ISL_491039	2020-06-05	G	B.1	Europe	Romania	NA
EPI_ISL_491040	2020-06-08	GR	B.1.1	Europe	Romania	NA
EPI_ISL_491051	2020-06-15	G	B.1.180	Europe	Romania	NA
EPI_ISL_491062	2020-04-17	G	B.1	Europe	Romania	NA
EPI_ISL_491042	2020-06-08	GR	B.1.1	Europe	Romania	NA
EPI_ISL_491055	2020-04-11	G	B.1	Europe	Romania	NA
EPI_ISL_491058	2020-04-16	GR	B.1.1	Europe	Romania	NA
EPI_ISL_491060	2020-04-16	G	B.1	Europe	Romania	NA
EPI_ISL_491063	2020-04-17	G	B.1	Europe	Romania	NA
EPI_ISL_491046	2020-06-09	G	B.1	Europe	Romania	NA
EPI_ISL_491047	2020-06-09	G	B.1.180	Europe	Romania	NA
EPI_ISL_491053	2020-06-17	G	B.1.180	Europe	Romania	NA
EPI_ISL_491043	2020-06-08	G	B.1	Europe	Romania	NA
EPI_ISL_491050	2020-04-09	G	B.1	Europe	Romania	NA
EPI_ISL_491044	2020-06-09	G	B.1	Europe	Romania	NA
EPI_ISL_491049	2020-06-11	G	B.1	Europe	Romania	NA
EPI_ISL_491052	2020-04-09	G	B.1.180	Europe	Romania	NA
EPI_ISL_486834	2020-05-25	G	B.1	Europe	Romania	NA
EPI_ISL_883168	2020-04-08	G	B.1	Europe	Germany	NA
EPI_ISL_883160	2020-03-19	O	B.1	Europe	Germany	NA
EPI_ISL_883159	2020-03-11	GR	B.1.1	Europe	Germany	NA
EPI_ISL_883166	2020-04-07	GH	B.1	Europe	Germany	NA
EPI_ISL_883169	2020-04-18	GR	B.1.1	Europe	Germany	NA
EPI_ISL_883165	2020-04-05	O	B.1	Europe	Germany	NA
EPI_ISL_883163	2020-03-27	O	B.1	Europe	Germany	NA
EPI_ISL_883171	2020-04-20	GH	B.1	Europe	Germany	NA
EPI_ISL_883192	2020-04-27	G	B.1	Europe	Germany	NA
EPI_ISL_883191	2020-04-20	O	B.1	Europe	Germany	NA
EPI_ISL_883188	2020-03-26	G	B.1	Europe	Germany	NA
EPI_ISL_883170	2020-04-18	O	B.1	Europe	Germany	NA
EPI_ISL_883176	2020-05-06	O	B.1	Europe	Germany	NA
EPI_ISL_883177	2020-05-14	G	B.1	Europe	Germany	NA
EPI_ISL_1494726	2020-05-26	G	B.1.189	North.America	Mexico	NA
EPI_ISL_523428	2020-04-18	GH	B.1.356	Europe	Netherlands	NA
EPI_ISL_455156	2020-04-06	G	B.1.220	Europe	Netherlands	NA
EPI_ISL_422628	2020-03-31	G	B.1.220	Europe	Netherlands	NA
EPI_ISL_850514	2020-06-01	O	B.1	Asia	India	NA
EPI_ISL_415500	2020-03-10	L	B.11	Europe	Netherlands	NA
EPI_ISL_850507	2020-07-23	GR	B.1.1.326	Asia	India	NA
EPI_ISL_1494725	2020-05-22	G	B.1.189	North.America	Mexico	NA
EPI_ISL_1494717	2020-05-20	G	B.1.189	North.America	Mexico	NA
EPI_ISL_523373	2020-05-17	GR	L.2	Europe	Netherlands	NA
EPI_ISL_722809	2020-07-20	G	B.1.221	Europe	Netherlands	NA
EPI_ISL_632774	2020-07-06	GR	B.1.1.112	Europe	Netherlands	NA
EPI_ISL_577879	2020-06-02	GH	B.1.22	Europe	Netherlands	NA
EPI_ISL_577744	2020-05-02	GH	B.1	Europe	Belgium	NA
EPI_ISL_577746	2020-04-27	GR	B.1.1.1	Europe	Belgium	NA
EPI_ISL_523670	2020-07-06	GR	L.2	Europe	Netherlands	NA
EPI_ISL_523737	2020-07-24	GR	B.1.1.232	Europe	Netherlands	NA
EPI_ISL_523432	2020-04-29	GH	B.1.22	Europe	Netherlands	NA
EPI_ISL_523550	2020-05-16	G	B.1.8	Europe	Netherlands	NA
EPI_ISL_523557	2020-05-15	G	B.1.8	Europe	Netherlands	NA
EPI_ISL_523663	2020-06-26	GR	B.1.1.209	Europe	Netherlands	NA
EPI_ISL_523689	2020-07-20	GH	B.1.22	Europe	Netherlands	NA
EPI_ISL_523429	2020-04-20	GH	B.1.356	Europe	Netherlands	NA
EPI_ISL_523426	2020-04-22	GH	B.1	Europe	Netherlands	NA
EPI_ISL_523652	2020-05-23	GH	B.1.22	Europe	Netherlands	NA
EPI_ISL_523525	2020-03-16	G	B.1.78	Europe	Netherlands	NA
EPI_ISL_523401	2020-05-08	GR	B.1.1.277	Europe	Netherlands	NA
EPI_ISL_523529	2020-04-22	GR	L.2	Europe	Netherlands	NA
EPI_ISL_523408	2020-05-15	G	B.1.8	Europe	Netherlands	NA
EPI_ISL_523523	2020-03-12	G	B.1.78	Europe	Netherlands	NA
EPI_ISL_523402	2020-05-01	G	B.1.8	Europe	Netherlands	NA
EPI_ISL_523625	2020-06-19	GH	B.1.22	Europe	Netherlands	NA
EPI_ISL_523605	2020-03-29	G	B.1	Europe	Netherlands	NA
EPI_ISL_523504	2020-03-27	S	A.2	Europe	Netherlands	NA
EPI_ISL_523483	2020-04-20	GR	B.1.1.5	Europe	Netherlands	NA
EPI_ISL_523607	2020-04-16	G	B.1	Europe	Netherlands	NA
EPI_ISL_523485	2020-04-23	G	B.1.223	Europe	Netherlands	NA
EPI_ISL_523495	2020-04-29	GR	L.2	Europe	Netherlands	NA
EPI_ISL_523378	2020-06-16	GR	L.2	Europe	Netherlands	NA
EPI_ISL_523472	2020-03-19	GH	B.1.22	Europe	Netherlands	NA
EPI_ISL_523474	2020-03-20	G	B.1.78	Europe	Netherlands	NA
EPI_ISL_523486	2020-06-15	GH	B.1.22	Europe	Netherlands	NA
EPI_ISL_523484	2020-04-22	G	B.1.78	Europe	Netherlands	NA
EPI_ISL_523471	2020-03-19	L	B.11	Europe	Netherlands	NA
EPI_ISL_523575	2020-04-17	G	B.1.8	Europe	Netherlands	NA
EPI_ISL_523475	2020-03-28	G	B.1	Europe	Netherlands	NA
EPI_ISL_523479	2020-04-13	G	B.1.220	Europe	Netherlands	NA
EPI_ISL_523442	2020-05-14	GR	B.1.1	Europe	Netherlands	NA
EPI_ISL_523182	2020-05-11	GH	B.1.22	Europe	Netherlands	NA
EPI_ISL_523573	2020-05-12	GH	B.1.22	Europe	Netherlands	NA
EPI_ISL_523441	2020-05-13	GH	B.1.356	Europe	Netherlands	NA
EPI_ISL_523305	2020-05-08	G	B.1	Europe	Netherlands	NA
EPI_ISL_523197	2020-04-28	L	B	Europe	Netherlands	NA
EPI_ISL_523180	2020-05-04	GH	B.1.356	Europe	Netherlands	NA
EPI_ISL_523181	2020-05-07	GH	B.1.22	Europe	Netherlands	NA
EPI_ISL_523183	2020-05-14	GH	B.1.22	Europe	Netherlands	NA
EPI_ISL_523173	2020-04-18	GH	B.1	Europe	Netherlands	NA
EPI_ISL_523184	2020-05-14	GR	B.1.1.282	Europe	Netherlands	NA
EPI_ISL_523170	2020-04-22	GH	B.1.356	Europe	Netherlands	NA
EPI_ISL_523290	2020-03-23	GH	B.1	Europe	Netherlands	NA
EPI_ISL_523284	2020-06-03	G	B.1.8	Europe	Netherlands	NA
EPI_ISL_523283	2020-06-03	G	B.1.8	Europe	Netherlands	NA
EPI_ISL_523286	2020-06-03	G	B.1.8	Europe	Netherlands	NA
EPI_ISL_523172	2020-04-29	GH	B.1.22	Europe	Netherlands	NA
EPI_ISL_523289	2020-03-27	GH	B.1	Europe	Netherlands	NA
EPI_ISL_523158	2020-04-16	GH	B.1.356	Europe	Netherlands	NA
EPI_ISL_523131	2020-05-24	GR	B.1.1.282	Europe	Netherlands	NA
EPI_ISL_523145	2020-06-02	GR	B.1.1.112	Europe	Netherlands	NA
EPI_ISL_523260	2020-05-27	GH	B.1.356	Europe	Netherlands	NA
EPI_ISL_523250	2020-06-06	GH	B.1.356	Europe	Netherlands	NA
EPI_ISL_523248	2020-06-05	GH	B.1.356	Europe	Netherlands	NA
EPI_ISL_523369	2020-05-16	G	B.1.8	Europe	Netherlands	NA
EPI_ISL_523364	2020-06-14	G	B.1	Europe	Netherlands	NA
EPI_ISL_523368	2020-05-16	G	B.1.8	Europe	Netherlands	NA
EPI_ISL_523122	2020-04-17	G	B.1.78	Europe	Netherlands	NA
EPI_ISL_523354	2020-05-01	GR	B.1.1.185	Europe	Netherlands	NA
EPI_ISL_523246	2020-05-29	GH	B.1.356	Europe	Netherlands	NA
EPI_ISL_523353	2020-06-05	G	B.1	Europe	Netherlands	NA
EPI_ISL_523351	2020-07-09	GH	B.1.22	Europe	Netherlands	NA
EPI_ISL_523235	2020-04-18	G	B.1.96	Europe	Netherlands	NA
EPI_ISL_523359	2020-05-13	G	B.1.8	Europe	Netherlands	NA
EPI_ISL_523211	2020-06-19	GH	B.1.22	Europe	Netherlands	NA
EPI_ISL_523210	2020-06-18	GH	B.1.22	Europe	Netherlands	NA
EPI_ISL_523332	2020-03-17	G	B.1.8	Europe	Netherlands	NA
EPI_ISL_523337	2020-06-04	L	B.55	Europe	Netherlands	NA
EPI_ISL_523336	2020-06-13	GH	B.1.36	Europe	Netherlands	NA
EPI_ISL_523208	2020-04-19	GR	B.1.1.282	Europe	Netherlands	NA
EPI_ISL_523202	2020-05-19	GR	L.2	Europe	Netherlands	NA
EPI_ISL_523203	2020-05-12	G	B.1.8	Europe	Netherlands	NA
EPI_ISL_461370	2020-04-28	G	B.1.220	Europe	Netherlands	NA
EPI_ISL_461381	2020-05-06	GH	B.1.22	Europe	Netherlands	NA
EPI_ISL_461385	2020-05-08	GH	B.1.22	Europe	Netherlands	NA
EPI_ISL_461383	2020-05-07	GH	B.1.22	Europe	Netherlands	NA
EPI_ISL_461380	2020-05-06	GH	B.1.22	Europe	Netherlands	NA
EPI_ISL_461377	2020-05-04	GH	B.1.22	Europe	Netherlands	NA
EPI_ISL_461397	2020-05-14	GH	B.1.22	Europe	Netherlands	NA
EPI_ISL_461342	2020-04-26	G	B.1.96	Europe	Netherlands	NA
EPI_ISL_461019	2020-04-22	GR	B.1.1	Europe	Netherlands	NA
EPI_ISL_461343	2020-04-29	G	B.1.78	Europe	Netherlands	NA
EPI_ISL_461302	2020-04-25	GH	B.1.22	Europe	Netherlands	NA
EPI_ISL_461185	2020-04-28	GR	B.1.1.1	Europe	Netherlands	NA
EPI_ISL_461298	2020-04-24	G	B.1.220	Europe	Netherlands	NA
EPI_ISL_461300	2020-04-30	GH	B.1.22	Europe	Netherlands	NA
EPI_ISL_461258	2020-03-24	GH	B.1.22	Europe	Netherlands	NA
EPI_ISL_461257	2020-03-24	L	B.55	Europe	Netherlands	NA
EPI_ISL_461029	2020-03-21	GR	B.1.1	Europe	Netherlands	NA
EPI_ISL_461243	2020-04-14	GH	B.1.22	Europe	Netherlands	NA
EPI_ISL_460805	2020-04-13	G	B.1	Europe	Netherlands	NA
EPI_ISL_461210	2020-04-24	GH	B.1.22	Europe	Netherlands	NA
EPI_ISL_461241	2020-04-14	GH	B.1.22	Europe	Netherlands	NA
EPI_ISL_461026	2020-04-22	GR	B.1.1	Europe	Netherlands	NA
EPI_ISL_461218	2020-04-30	GR	B.1.1.282	Europe	Netherlands	NA
EPI_ISL_461219	2020-05-02	GH	B.1.22	Europe	Netherlands	NA
EPI_ISL_461363	2020-04-23	G	B.1.96	Europe	Netherlands	NA
EPI_ISL_460947	2020-04-22	GH	B.1.22	Europe	Netherlands	NA
EPI_ISL_461206	2020-04-27	GH	B.1.310	Europe	Netherlands	NA
EPI_ISL_460697	2020-03-22	G	B.1	Europe	Netherlands	NA
EPI_ISL_461324	2020-04-19	GH	B.1.310	Europe	Netherlands	NA
EPI_ISL_461292	2020-04-19	GR	B.1.1	Europe	Netherlands	NA
EPI_ISL_461323	2020-04-17	GH	B.1.22	Europe	Netherlands	NA
EPI_ISL_461286	2020-03-30	GH	B.1.356	Europe	Netherlands	NA
EPI_ISL_460939	2020-04-22	G	B.1.96	Europe	Netherlands	NA
EPI_ISL_460666	2020-03-17	GH	B.1.356	Europe	Netherlands	NA
EPI_ISL_461329	2020-04-28	G	B.1.96	Europe	Netherlands	NA
EPI_ISL_461236	2020-04-12	GH	B.1.22	Europe	Netherlands	NA
EPI_ISL_461355	2020-04-25	G	B.1.96	Europe	Netherlands	NA
EPI_ISL_460788	2020-04-27	G	B.1.78	Europe	Netherlands	NA
EPI_ISL_461316	2020-04-16	G	B.1.8	Europe	Netherlands	NA
EPI_ISL_461313	2020-04-30	G	B.1.96	Europe	Netherlands	NA
EPI_ISL_461235	2020-04-12	G	B.1	Europe	Netherlands	NA
EPI_ISL_461353	2020-04-23	G	B.1.96	Europe	Netherlands	NA
EPI_ISL_461230	2020-04-23	GR	B.1.1	Europe	Netherlands	NA
EPI_ISL_461011	2020-03-27	GH	B.1	Europe	Netherlands	NA
EPI_ISL_460781	2020-03-20	GR	B.1.1	Europe	Netherlands	NA
EPI_ISL_461126	2020-03-26	G	B.1	Europe	Netherlands	NA
EPI_ISL_461312	2020-04-30	G	B.1.96	Europe	Netherlands	NA
EPI_ISL_461310	2020-05-04	G	B.1.78	Europe	Netherlands	NA
EPI_ISL_461319	2020-04-19	G	B.1	Europe	Netherlands	NA
EPI_ISL_460951	2020-05-08	GH	B.1.22	Europe	Netherlands	NA
EPI_ISL_461317	2020-04-16	GH	B.1.9	Europe	Netherlands	NA
EPI_ISL_461193	2020-04-22	GR	B.1.1.1	Europe	Netherlands	NA
EPI_ISL_461002	2020-03-08	L	B.3	Europe	Netherlands	NA
EPI_ISL_461194	2020-04-22	G	B.1	Europe	Netherlands	NA
EPI_ISL_461341	2020-04-26	G	B.1.78	Europe	Netherlands	NA
EPI_ISL_461337	2020-04-01	G	B.1	Europe	Netherlands	NA
EPI_ISL_461340	2020-04-26	G	B.1.96	Europe	Netherlands	NA
EPI_ISL_461338	2020-04-16	G	B.1.220	Europe	Netherlands	NA
EPI_ISL_461332	2020-04-29	G	B.1.96	Europe	Netherlands	NA
EPI_ISL_461321	2020-04-17	G	B.1	Europe	Netherlands	NA
EPI_ISL_461264	2020-03-27	G	B.1.8	Europe	Netherlands	NA
EPI_ISL_461367	2020-05-11	G	B.1.8	Europe	Netherlands	NA
EPI_ISL_461250	2020-03-31	G	B.1	Europe	Netherlands	NA
EPI_ISL_461247	2020-03-21	GH	B.1.22	Europe	Netherlands	NA
EPI_ISL_461245	2020-05-20	GR	B.1.1.282	Europe	Netherlands	NA
EPI_ISL_461345	2020-04-14	G	B.1.96	Europe	Netherlands	NA
EPI_ISL_461359	2020-04-23	G	B.1.220	Europe	Netherlands	NA
EPI_ISL_461351	2020-04-22	G	B.1.96	Europe	Netherlands	NA
EPI_ISL_461281	2020-03-26	GH	B.1.356	Europe	Netherlands	NA
EPI_ISL_461295	2020-04-21	GH	B.1.22	Europe	Netherlands	NA
EPI_ISL_461289	2020-03-22	GR	B.1.1	Europe	Netherlands	NA
EPI_ISL_461183	2020-04-26	L	B.11	Europe	Netherlands	NA
EPI_ISL_461275	2020-04-28	GR	B.1.1	Europe	Netherlands	NA
EPI_ISL_461288	2020-04-02	L	B.11	Europe	Netherlands	NA
EPI_ISL_461284	2020-03-24	GH	B.1.356	Europe	Netherlands	NA
EPI_ISL_461280	2020-04-06	GH	B.1.356	Europe	Netherlands	NA
EPI_ISL_461274	2020-04-27	G	B.1	Europe	Netherlands	NA
EPI_ISL_461265	2020-04-03	G	B.1.8	Europe	Netherlands	NA
EPI_ISL_461077	2020-03-31	G	B.1.8	Europe	Netherlands	NA
EPI_ISL_461118	2020-03-26	L	B.3	Europe	Netherlands	NA
EPI_ISL_460776	2020-04-21	GR	B.1.1.282	Europe	Netherlands	NA
EPI_ISL_460942	2020-04-28	GH	B.1.22	Europe	Netherlands	NA
EPI_ISL_461069	2020-04-11	G	B.1	Europe	Netherlands	NA
EPI_ISL_461137	2020-04-19	G	B.1	Europe	Netherlands	NA
EPI_ISL_460929	2020-04-08	GH	B.1.22	Europe	Netherlands	NA
EPI_ISL_460927	2020-04-14	GH	B.1.22	Europe	Netherlands	NA
EPI_ISL_460928	2020-04-17	GH	B.1.22	Europe	Netherlands	NA
EPI_ISL_461071	2020-04-02	GH	B.1	Europe	Netherlands	NA
EPI_ISL_461078	2020-03-31	G	B.1.8	Europe	Netherlands	NA
EPI_ISL_461084	2020-05-07	G	B.1.78	Europe	Netherlands	NA
EPI_ISL_461022	2020-04-19	GR	B.1.1	Europe	Netherlands	NA
EPI_ISL_461128	2020-03-31	G	B.1	Europe	Netherlands	NA
EPI_ISL_461016	2020-04-22	GH	B.1	Europe	Netherlands	NA
EPI_ISL_461122	2020-04-07	GH	B.1.22	Europe	Netherlands	NA
EPI_ISL_461125	2020-03-26	GH	B.1	Europe	Netherlands	NA
EPI_ISL_461130	2020-04-03	G	B.1.8	Europe	Netherlands	NA
EPI_ISL_461003	2020-03-09	L	B.3	Europe	Netherlands	NA
EPI_ISL_460933	2020-04-10	G	B.1.190	Europe	Netherlands	NA
EPI_ISL_460938	2020-04-30	G	B.1.96	Europe	Netherlands	NA
EPI_ISL_460934	2020-04-12	L	B.11	Europe	Netherlands	NA
EPI_ISL_460936	2020-04-15	GH	B.1.22	Europe	Netherlands	NA
EPI_ISL_461177	2020-04-22	G	B.1.8	Europe	Netherlands	NA
EPI_ISL_461103	2020-03-10	L	B.11	Europe	Netherlands	NA
EPI_ISL_461066	2020-03-27	GR	B.1.1.71	Europe	Netherlands	NA
EPI_ISL_460932	2020-04-10	L	B.11	Europe	Netherlands	NA
EPI_ISL_461064	2020-03-24	L	B.55	Europe	Netherlands	NA
EPI_ISL_461167	2020-04-10	G	B.1.8	Europe	Netherlands	NA
EPI_ISL_461181	2020-04-05	G	B.1	Europe	Netherlands	NA
EPI_ISL_461159	2020-03-26	L	B.11	Europe	Netherlands	NA
EPI_ISL_461172	2020-04-15	G	B.1.8	Europe	Netherlands	NA
EPI_ISL_461041	2020-04-27	GH	B.1	Europe	Netherlands	NA
EPI_ISL_461040	2020-04-14	GH	B.1	Europe	Netherlands	NA
EPI_ISL_461039	2020-03-28	GR	B.1.1.71	Europe	Netherlands	NA
EPI_ISL_461045	2020-04-24	GR	B.1.1.71	Europe	Netherlands	NA
EPI_ISL_461153	2020-03-22	L	B.11	Europe	Netherlands	NA
EPI_ISL_461038	2020-04-06	GR	B.1.1	Europe	Netherlands	NA
EPI_ISL_461037	2020-04-07	GR	B.1.1.71	Europe	Netherlands	NA
EPI_ISL_461158	2020-03-25	S	A.2	Europe	Netherlands	NA
EPI_ISL_461144	2020-05-12	GR	B.1.1.10	Europe	Netherlands	NA
EPI_ISL_460683	2020-04-02	G	B.1.190	Europe	Netherlands	NA
EPI_ISL_461155	2020-03-24	L	B.55	Europe	Netherlands	NA
EPI_ISL_461035	2020-04-02	GR	B.1.1.71	Europe	Netherlands	NA
EPI_ISL_461030	2020-03-21	GR	B.1.1	Europe	Netherlands	NA
EPI_ISL_460980	2020-05-19	GH	B.1.22	Europe	Netherlands	NA
EPI_ISL_461033	2020-04-07	GR	B.1.1	Europe	Netherlands	NA
EPI_ISL_461149	2020-03-21	L	B.55	Europe	Netherlands	NA
EPI_ISL_460799	2020-04-08	G	B.1.78	Europe	Netherlands	NA
EPI_ISL_461151	2020-03-23	L	B.55	Europe	Netherlands	NA
EPI_ISL_460655	2020-03-18	GH	B.1.22	Europe	Netherlands	NA
EPI_ISL_460691	2020-03-30	G	B.1.190	Europe	Netherlands	NA
EPI_ISL_460684	2020-03-24	G	B.1.78	Europe	Netherlands	NA
EPI_ISL_460798	2020-04-01	G	B.1.190	Europe	Netherlands	NA
EPI_ISL_460790	2020-04-14	GH	B.1	Europe	Netherlands	NA
EPI_ISL_460791	2020-04-01	G	B.1	Europe	Netherlands	NA
EPI_ISL_460688	2020-04-01	G	B.1.78	Europe	Netherlands	NA
EPI_ISL_460682	2020-03-26	G	B.1	Europe	Netherlands	NA
EPI_ISL_460793	2020-03-30	G	B.1.78	Europe	Netherlands	NA
EPI_ISL_460677	2020-03-23	GH	B.1.356	Europe	Netherlands	NA
EPI_ISL_460672	2020-03-20	G	B.1.190	Europe	Netherlands	NA
EPI_ISL_460792	2020-03-30	L	B.11	Europe	Netherlands	NA
EPI_ISL_460786	2020-04-22	G	B.1	Europe	Netherlands	NA
EPI_ISL_460802	2020-04-09	GH	B.1.22	Europe	Netherlands	NA
EPI_ISL_460803	2020-04-13	GH	B.1.22	Europe	Netherlands	NA
EPI_ISL_460652	2020-04-03	GH	B.1.356	Europe	Netherlands	NA
EPI_ISL_460771	2020-04-20	G	B.1.78	Europe	Netherlands	NA
EPI_ISL_460775	2020-04-22	G	B.1	Europe	Netherlands	NA
EPI_ISL_460654	2020-04-08	GH	B.1.356	Europe	Netherlands	NA
EPI_ISL_460657	2020-04-18	GR	B.1.1	Europe	Netherlands	NA
EPI_ISL_460658	2020-04-16	G	B.1	Europe	Netherlands	NA
EPI_ISL_460777	2020-04-23	GH	B.1.356	Europe	Netherlands	NA
EPI_ISL_460778	2020-03-16	G	B.1.78	Europe	Netherlands	NA
EPI_ISL_460800	2020-04-08	GH	B.1.22	Europe	Netherlands	NA
EPI_ISL_460699	2020-03-27	GH	B.1.22	Europe	Netherlands	NA
EPI_ISL_460651	2020-04-03	GH	B.1.22	Europe	Netherlands	NA
EPI_ISL_460809	2020-04-13	GH	B.1.356	Europe	Netherlands	NA
EPI_ISL_460806	2020-04-13	GH	B.1.22	Europe	Netherlands	NA
EPI_ISL_460807	2020-04-13	GH	B.1.22	Europe	Netherlands	NA
EPI_ISL_460696	2020-03-19	G	B.1	Europe	Netherlands	NA
EPI_ISL_460801	2020-04-08	GH	B.1.22	Europe	Netherlands	NA
EPI_ISL_460845	2020-04-18	GR	B.1.1	Europe	Netherlands	NA
EPI_ISL_460717	2020-03-27	GR	B.1.1	Europe	Netherlands	NA
EPI_ISL_460724	2020-04-11	G	B.1	Europe	Netherlands	NA
EPI_ISL_460830	2020-04-02	G	B.1.8	Europe	Netherlands	NA
EPI_ISL_460728	2020-04-11	G	B.1	Europe	Netherlands	NA
EPI_ISL_460725	2020-04-11	G	B.1	Europe	Netherlands	NA
EPI_ISL_460835	2020-05-01	GH	B.1.356	Europe	Netherlands	NA
EPI_ISL_460727	2020-04-11	G	B.1	Europe	Netherlands	NA
EPI_ISL_460847	2020-04-18	GH	B.1.356	Europe	Netherlands	NA
EPI_ISL_460837	2020-04-10	GH	B.1.22	Europe	Netherlands	NA
EPI_ISL_460726	2020-04-11	G	B.1	Europe	Netherlands	NA
EPI_ISL_460832	2020-04-18	GH	B.1.9	Europe	Netherlands	NA
EPI_ISL_460702	2020-04-08	G	B.1	Europe	Netherlands	NA
EPI_ISL_460815	2020-03-16	GH	B.1.22	Europe	Netherlands	NA
EPI_ISL_460704	2020-03-30	G	B.1.190	Europe	Netherlands	NA
EPI_ISL_460766	2020-03-25	GR	B.1.1.71	Europe	Netherlands	NA
EPI_ISL_460642	2020-04-07	GH	B.1.310	Europe	Netherlands	NA
EPI_ISL_460703	2020-03-26	G	B.1.190	Europe	Netherlands	NA
EPI_ISL_460825	2020-04-06	GH	B.1.22	Europe	Netherlands	NA
EPI_ISL_460823	2020-04-15	GH	B.1.22	Europe	Netherlands	NA
EPI_ISL_460813	2020-04-14	GH	B.1.356	Europe	Netherlands	NA
EPI_ISL_460643	2020-04-06	GH	B.1.310	Europe	Netherlands	NA
EPI_ISL_460817	2020-03-16	GH	B.1	Europe	Netherlands	NA
EPI_ISL_460755	2020-03-27	G	B.1	Europe	Netherlands	NA
EPI_ISL_460646	2020-04-07	GH	B.1.310	Europe	Netherlands	NA
EPI_ISL_460647	2020-04-07	GH	B.1.310	Europe	Netherlands	NA
EPI_ISL_460754	2020-03-27	G	B.1.8	Europe	Netherlands	NA
EPI_ISL_460757	2020-04-14	G	B.1.8	Europe	Netherlands	NA
EPI_ISL_460756	2020-04-13	GR	B.1.1.185	Europe	Netherlands	NA
EPI_ISL_460854	2020-04-30	L	B.11	Europe	Netherlands	NA
EPI_ISL_460852	2020-04-13	L	B.11	Europe	Netherlands	NA
EPI_ISL_460735	2020-04-13	G	B.1	Europe	Netherlands	NA
EPI_ISL_455134	2020-04-03	G	B.1.8	Europe	Netherlands	NA
EPI_ISL_455307	2020-04-10	GR	B.1.1	Europe	Netherlands	NA
EPI_ISL_455306	2020-04-09	G	B.1.8	Europe	Netherlands	NA
EPI_ISL_455198	2020-04-03	GH	B.1.9	Europe	Netherlands	NA
EPI_ISL_455302	2020-04-07	GH	B.1.36	Europe	Netherlands	NA
EPI_ISL_455210	2020-03-19	G	B.1.190	Europe	Netherlands	NA
EPI_ISL_455300	2020-04-07	G	B.1	Europe	Netherlands	NA
EPI_ISL_455195	2020-04-02	GR	B.1.1.185	Europe	Netherlands	NA
EPI_ISL_455214	2020-03-21	G	B.1.190	Europe	Netherlands	NA
EPI_ISL_455212	2020-03-21	G	B.1.190	Europe	Netherlands	NA
EPI_ISL_455219	2020-03-26	L	B.55	Europe	Netherlands	NA
EPI_ISL_455209	2020-03-18	G	B.1.190	Europe	Netherlands	NA
EPI_ISL_455222	2020-03-31	G	B.1.190	Europe	Netherlands	NA
EPI_ISL_455132	2020-04-03	G	B.1.8	Europe	Netherlands	NA
EPI_ISL_455303	2020-04-08	GH	B.1.9	Europe	Netherlands	NA
EPI_ISL_455129	2020-04-02	G	B.1.8	Europe	Netherlands	NA
EPI_ISL_455249	2020-04-01	G	B.1.190	Europe	Netherlands	NA
EPI_ISL_455238	2020-04-07	GR	L.2	Europe	Netherlands	NA
EPI_ISL_455258	2020-04-01	G	B.1.8	Europe	Netherlands	NA
EPI_ISL_455256	2020-03-26	G	B.1.190	Europe	Netherlands	NA
EPI_ISL_455145	2020-04-04	L	B.55	Europe	Netherlands	NA
EPI_ISL_455253	2020-03-30	G	B.1.78	Europe	Netherlands	NA
EPI_ISL_455120	2020-04-03	S	A.2	Europe	Netherlands	NA
EPI_ISL_455117	2020-03-31	GH	B.1.22	Europe	Netherlands	NA
EPI_ISL_455131	2020-04-02	GR	B.1.1	Europe	Netherlands	NA
EPI_ISL_455257	2020-03-24	G	B.1.78	Europe	Netherlands	NA
EPI_ISL_455116	2020-03-31	GH	B.1	Europe	Netherlands	NA
EPI_ISL_455232	2020-04-06	GR	L.2	Europe	Netherlands	NA
EPI_ISL_455122	2020-03-12	GH	B.1.22	Europe	Netherlands	NA
EPI_ISL_455241	2020-04-09	G	B.1.8	Europe	Netherlands	NA
EPI_ISL_455231	2020-04-06	GR	L.2	Europe	Netherlands	NA
EPI_ISL_455235	2020-04-06	G	B.1.8	Europe	Netherlands	NA
EPI_ISL_455126	2020-04-02	G	B.1.220	Europe	Netherlands	NA
EPI_ISL_455244	2020-04-10	GR	B.1.1	Europe	Netherlands	NA
EPI_ISL_455114	2020-03-31	V	B	Europe	Netherlands	NA
EPI_ISL_455233	2020-04-06	GR	L.2	Europe	Netherlands	NA
EPI_ISL_455226	2020-04-02	GR	L.2	Europe	Netherlands	NA
EPI_ISL_455296	2020-04-04	GH	B.1.9	Europe	Netherlands	NA
EPI_ISL_455177	2020-04-08	GH	B.1.22	Europe	Netherlands	NA
EPI_ISL_455294	2020-04-02	GR	B.1.1	Europe	Netherlands	NA
EPI_ISL_455173	2020-04-08	L	B.55	Europe	Netherlands	NA
EPI_ISL_455291	2020-04-04	GH	B.1	Europe	Netherlands	NA
EPI_ISL_455178	2020-04-08	GR	B.1.1	Europe	Netherlands	NA
EPI_ISL_455171	2020-04-08	G	B.1	Europe	Netherlands	NA
EPI_ISL_455165	2020-03-30	G	B.1	Europe	Netherlands	NA
EPI_ISL_455290	2020-04-06	GH	B.1	Europe	Netherlands	NA
EPI_ISL_455293	2020-03-12	G	B.1	Europe	Netherlands	NA
EPI_ISL_455297	2020-04-07	V	B	Europe	Netherlands	NA
EPI_ISL_455292	2020-03-12	GR	B.1.1	Europe	Netherlands	NA
EPI_ISL_455176	2020-04-08	GR	B.1.1	Europe	Netherlands	NA
EPI_ISL_455279	2020-04-14	G	B.1.190	Europe	Netherlands	NA
EPI_ISL_455285	2020-04-01	G	B.1.78	Europe	Netherlands	NA
EPI_ISL_455160	2020-04-07	V	B	Europe	Netherlands	NA
EPI_ISL_455161	2020-04-07	GR	B.1.1.1	Europe	Netherlands	NA
EPI_ISL_455283	2020-03-17	G	B.1.190	Europe	Netherlands	NA
EPI_ISL_455155	2020-04-06	G	B.1	Europe	Netherlands	NA
EPI_ISL_455281	2020-04-09	G	B.1.190	Europe	Netherlands	NA
EPI_ISL_455151	2020-04-05	GR	B.1.1	Europe	Netherlands	NA
EPI_ISL_455168	2020-04-08	G	B.1	Europe	Netherlands	NA
EPI_ISL_455274	2020-04-14	GH	B.1.9	Europe	Netherlands	NA
EPI_ISL_455278	2020-04-14	G	B.1.78	Europe	Netherlands	NA
EPI_ISL_455159	2020-04-07	GH	B.1.22	Europe	Netherlands	NA
EPI_ISL_455270	2020-04-13	GH	B.1.356	Europe	Netherlands	NA
EPI_ISL_422852	2020-03-16	GR	B.1.1	Europe	Netherlands	NA
EPI_ISL_422720	2020-03-23	L	B.55	Europe	Netherlands	NA
EPI_ISL_422730	2020-03-24	L	B.55	Europe	Netherlands	NA
EPI_ISL_422843	2020-03-11	L	B.11	Europe	Netherlands	NA
EPI_ISL_422712	2020-03-22	G	B.1	Europe	Netherlands	NA
EPI_ISL_422722	2020-03-23	G	B.1.8	Europe	Netherlands	NA
EPI_ISL_422955	2020-03-27	G	B.1.190	Europe	Netherlands	NA
EPI_ISL_422726	2020-03-23	V	B	Europe	Netherlands	NA
EPI_ISL_422871	2020-03-09	L	B.11	Europe	Netherlands	NA
EPI_ISL_422751	2020-03-26	G	B.1	Europe	Netherlands	NA
EPI_ISL_422744	2020-03-25	GH	B.1	Europe	Netherlands	NA
EPI_ISL_422719	2020-03-22	G	B.1.223	Europe	Netherlands	NA
EPI_ISL_422717	2020-03-22	L	B.11	Europe	Netherlands	NA
EPI_ISL_422752	2020-03-26	GH	B.1	Europe	Netherlands	NA
EPI_ISL_422954	2020-03-27	GH	B.1.356	Europe	Netherlands	NA
EPI_ISL_422747	2020-03-24	GH	B.1.9	Europe	Netherlands	NA
EPI_ISL_422859	2020-03-20	G	B.1.8	Europe	Netherlands	NA
EPI_ISL_422736	2020-03-24	V	B	Europe	Netherlands	NA
EPI_ISL_422853	2020-03-18	G	B.1.8	Europe	Netherlands	NA
EPI_ISL_422873	2020-03-11	L	B.55	Europe	Netherlands	NA
EPI_ISL_422861	2020-03-21	G	B.1	Europe	Netherlands	NA
EPI_ISL_422753	2020-03-26	G	B.1	Europe	Netherlands	NA
EPI_ISL_422750	2020-03-25	V	B	Europe	Netherlands	NA
EPI_ISL_422857	2020-03-18	L	B.55	Europe	Netherlands	NA
EPI_ISL_422863	2020-03-09	G	B.1.8	Europe	Netherlands	NA
EPI_ISL_422733	2020-03-24	GH	B.1.9	Europe	Netherlands	NA
EPI_ISL_422762	2020-03-27	L	B.55	Europe	Netherlands	NA
EPI_ISL_422738	2020-03-25	GH	B.1	Europe	Netherlands	NA
EPI_ISL_422858	2020-03-17	GH	B.1.356	Europe	Netherlands	NA
EPI_ISL_422885	2020-03-24	G	B.1.8	Europe	Netherlands	NA
EPI_ISL_422855	2020-03-17	GR	B.1.1	Europe	Netherlands	NA
EPI_ISL_422856	2020-03-18	GH	B.1.356	Europe	Netherlands	NA
EPI_ISL_422893	2020-03-19	L	B.11	Europe	Netherlands	NA
EPI_ISL_422767	2020-03-27	L	B.55	Europe	Netherlands	NA
EPI_ISL_422878	2020-03-11	L	B.55	Europe	Netherlands	NA
EPI_ISL_422854	2020-03-18	GR	B.1.1	Europe	Netherlands	NA
EPI_ISL_422771	2020-03-27	GR	B.1.1	Europe	Netherlands	NA
EPI_ISL_422765	2020-03-27	V	B	Europe	Netherlands	NA
EPI_ISL_422760	2020-03-27	GR	B.1.1	Europe	Netherlands	NA
EPI_ISL_422889	2020-03-17	L	B.55	Europe	Netherlands	NA
EPI_ISL_422772	2020-03-27	V	B	Europe	Netherlands	NA
EPI_ISL_422887	2020-03-09	L	B.11	Europe	Netherlands	NA
EPI_ISL_422756	2020-03-27	G	B.1.190	Europe	Netherlands	NA
EPI_ISL_422754	2020-03-26	GR	B.1.1.71	Europe	Netherlands	NA
EPI_ISL_422776	2020-03-28	V	B	Europe	Netherlands	NA
EPI_ISL_422689	2020-03-21	L	B.11	Europe	Netherlands	NA
EPI_ISL_422674	2020-03-17	GR	B.1.1	Europe	Netherlands	NA
EPI_ISL_422783	2020-03-29	G	B.1	Europe	Netherlands	NA
EPI_ISL_422784	2020-03-29	GR	B.1.1	Europe	Netherlands	NA
EPI_ISL_422790	2020-03-30	G	B.1	Europe	Netherlands	NA
EPI_ISL_422778	2020-03-29	GH	B.1.9	Europe	Netherlands	NA
EPI_ISL_422695	2020-03-21	G	B.1	Europe	Netherlands	NA
EPI_ISL_422798	2020-03-14	GR	B.1.1	Europe	Netherlands	NA
EPI_ISL_422791	2020-03-30	G	B.1	Europe	Netherlands	NA
EPI_ISL_422687	2020-03-21	GR	B.1.1	Europe	Netherlands	NA
EPI_ISL_422793	2020-03-30	GR	B.1.1	Europe	Netherlands	NA
EPI_ISL_422785	2020-03-29	GR	B.1.1	Europe	Netherlands	NA
EPI_ISL_422690	2020-03-21	L	B.55	Europe	Netherlands	NA
EPI_ISL_422685	2020-03-19	V	B.28	Europe	Netherlands	NA
EPI_ISL_422788	2020-03-30	GH	B.1.356	Europe	Netherlands	NA
EPI_ISL_422684	2020-03-19	V	B	Europe	Netherlands	NA
EPI_ISL_422698	2020-03-21	GR	B.1.1	Europe	Netherlands	NA
EPI_ISL_422681	2020-03-19	L	B.55	Europe	Netherlands	NA
EPI_ISL_422908	2020-03-17	G	B.1	Europe	Netherlands	NA
EPI_ISL_422777	2020-03-29	GH	B.1	Europe	Netherlands	NA
EPI_ISL_422696	2020-03-21	GH	B.1	Europe	Netherlands	NA
EPI_ISL_422677	2020-03-11	L	B.55	Europe	Netherlands	NA
EPI_ISL_422909	2020-03-17	G	B.1	Europe	Netherlands	NA
EPI_ISL_422688	2020-03-20	G	B.1.78	Europe	Netherlands	NA
EPI_ISL_422907	2020-03-17	G	B.1	Europe	Netherlands	NA
EPI_ISL_422678	2020-03-11	G	B.1.8	Europe	Netherlands	NA
EPI_ISL_422904	2020-03-09	L	B.55	Europe	Netherlands	NA
EPI_ISL_422929	2020-03-23	G	B.1	Europe	Netherlands	NA
EPI_ISL_422802	2020-03-13	L	B.11	Europe	Netherlands	NA
EPI_ISL_422917	2020-03-19	G	B.1.91	Europe	Netherlands	NA
EPI_ISL_422807	2020-03-08	V	B	Europe	Netherlands	NA
EPI_ISL_422916	2020-03-19	G	B.1.91	Europe	Netherlands	NA
EPI_ISL_422950	2020-03-27	G	B.1.190	Europe	Netherlands	NA
EPI_ISL_422707	2020-03-22	G	B.1	Europe	Netherlands	NA
EPI_ISL_422947	2020-03-26	GH	B.1	Europe	Netherlands	NA
EPI_ISL_422699	2020-03-21	GR	B.1.1	Europe	Netherlands	NA
EPI_ISL_422915	2020-03-19	GR	B.1.1	Europe	Netherlands	NA
EPI_ISL_422703	2020-03-16	GH	B.1.22	Europe	Netherlands	NA
EPI_ISL_422913	2020-03-18	G	B.1	Europe	Netherlands	NA
EPI_ISL_422911	2020-03-17	GH	B.1	Europe	Netherlands	NA
EPI_ISL_422925	2020-03-23	G	B.1.8	Europe	Netherlands	NA
EPI_ISL_422945	2020-03-26	GH	B.1.22	Europe	Netherlands	NA
EPI_ISL_422910	2020-03-17	V	B	Europe	Netherlands	NA
EPI_ISL_422823	2020-03-09	GR	B.1.1	Europe	Netherlands	NA
EPI_ISL_422819	2020-03-08	L	B.11	Europe	Netherlands	NA
EPI_ISL_422708	2020-03-22	G	B.1.91	Europe	Netherlands	NA
EPI_ISL_422704	2020-03-16	G	B.1	Europe	Netherlands	NA
EPI_ISL_422827	2020-03-09	L	B.55	Europe	Netherlands	NA
EPI_ISL_422700	2020-03-21	G	B.1.91	Europe	Netherlands	NA
EPI_ISL_422930	2020-03-23	G	B.1	Europe	Netherlands	NA
EPI_ISL_422610	2020-04-01	GH	B.1.22	Europe	Netherlands	NA
EPI_ISL_422815	2020-03-15	GR	B.1.1	Europe	Netherlands	NA
EPI_ISL_422653	2020-03-18	V	B	Europe	Netherlands	NA
EPI_ISL_422812	2020-03-14	GR	B.1.1	Europe	Netherlands	NA
EPI_ISL_422935	2020-03-23	G	B.1.8	Europe	Netherlands	NA
EPI_ISL_422631	2020-03-31	L	B.55	Europe	Netherlands	NA
EPI_ISL_422932	2020-03-23	GH	B.1	Europe	Netherlands	NA
EPI_ISL_422606	2020-04-01	V	B	Europe	Netherlands	NA
EPI_ISL_422615	2020-04-01	G	B.1.78	Europe	Netherlands	NA
EPI_ISL_422602	2020-04-01	G	B.1	Europe	Netherlands	NA
EPI_ISL_422626	2020-04-02	G	B.1	Europe	Netherlands	NA
EPI_ISL_422620	2020-04-02	GH	B.1.356	Europe	Netherlands	NA
EPI_ISL_422621	2020-04-02	GR	B.1.1.185	Europe	Netherlands	NA
EPI_ISL_422629	2020-03-31	G	B.1.8	Europe	Netherlands	NA
EPI_ISL_422611	2020-04-01	G	B.1	Europe	Netherlands	NA
EPI_ISL_422652	2020-03-18	GH	B.1	Europe	Netherlands	NA
EPI_ISL_422640	2020-03-20	G	B.1	Europe	Netherlands	NA
EPI_ISL_422648	2020-03-20	S	A.2	Europe	Netherlands	NA
EPI_ISL_422644	2020-03-13	O	B.4	Europe	Netherlands	NA
EPI_ISL_422651	2020-03-18	GR	B.1.1	Europe	Netherlands	NA
EPI_ISL_422646	2020-03-20	G	B.1.8	Europe	Netherlands	NA
EPI_ISL_422645	2020-03-18	L	B.55	Europe	Netherlands	NA
EPI_ISL_422638	2020-03-20	L	B.55	Europe	Netherlands	NA
EPI_ISL_422666	2020-03-16	GR	B.1.1	Europe	Netherlands	NA
EPI_ISL_422671	2020-03-17	G	B.1	Europe	Netherlands	NA
EPI_ISL_422668	2020-03-17	G	B.1.8	Europe	Netherlands	NA
EPI_ISL_422639	2020-03-21	L	B.3	Europe	Netherlands	NA
EPI_ISL_422633	2020-03-31	G	B.1	Europe	Netherlands	NA
EPI_ISL_422669	2020-03-18	G	B.1.8	Europe	Netherlands	NA
EPI_ISL_422662	2020-03-10	G	B.1.8	Europe	Netherlands	NA
EPI_ISL_422571	2020-03-28	G	B.1.190	Europe	Netherlands	NA
EPI_ISL_422665	2020-03-16	G	B.1	Europe	Netherlands	NA
EPI_ISL_422576	2020-03-30	GR	B.1.1	Europe	Netherlands	NA
EPI_ISL_422569	2020-03-27	G	B.1.8	Europe	Netherlands	NA
EPI_ISL_422568	2020-03-28	GH	B.1.356	Europe	Netherlands	NA
EPI_ISL_422598	2020-03-31	G	B.1.220	Europe	Netherlands	NA
EPI_ISL_422597	2020-03-31	G	B.1	Europe	Netherlands	NA
EPI_ISL_422593	2020-03-31	GR	B.1.1	Europe	Netherlands	NA
EPI_ISL_422566	2020-03-30	GH	B.1.356	Europe	Netherlands	NA
EPI_ISL_422599	2020-03-31	G	B.1	Europe	Netherlands	NA
EPI_ISL_422594	2020-03-31	G	B.1	Europe	Netherlands	NA
EPI_ISL_422586	2020-03-30	G	B.1	Europe	Netherlands	NA
EPI_ISL_422578	2020-03-30	GH	B.1	Europe	Netherlands	NA
EPI_ISL_422579	2020-03-30	GH	B.1.22	Europe	Netherlands	NA
EPI_ISL_415524	2020-03-12	L	B.11	Europe	Netherlands	NA
EPI_ISL_415513	2020-03-11	O	B.11	Europe	Netherlands	NA
EPI_ISL_415531	2020-03-09	L	B.3	Europe	Netherlands	NA
EPI_ISL_415514	2020-03-11	GR	B.1.1	Europe	Netherlands	NA
EPI_ISL_415467	2020-03-10	GR	B.1.1.323	Europe	Netherlands	NA
EPI_ISL_415532	2020-03-09	GR	B.1.1	Europe	Netherlands	NA
EPI_ISL_415462	2020-03-09	G	B.1.8	Europe	Netherlands	NA
EPI_ISL_415485	2020-03-12	G	B.1.22	Europe	Netherlands	NA
EPI_ISL_415481	2020-03-08	GH	B.1	Europe	Netherlands	NA
EPI_ISL_415471	2020-03-11	GR	B.1.1	Europe	Netherlands	NA
EPI_ISL_415474	2020-03-09	G	B.1.22	Europe	Netherlands	NA
EPI_ISL_415475	2020-03-12	GR	B.1.1	Europe	Netherlands	NA
EPI_ISL_415473	2020-03-09	G	B.1.22	Europe	Netherlands	NA
EPI_ISL_415496	2020-03-09	GR	B.1.1	Europe	Netherlands	NA
EPI_ISL_415497	2020-03-09	GR	B.1.1	Europe	Netherlands	NA
EPI_ISL_415502	2020-03-09	GR	B.1.1	Europe	Netherlands	NA
EPI_ISL_415501	2020-03-11	L	B.11	Europe	Netherlands	NA
EPI_ISL_414558	2020-03-06	O	B.4	Europe	Netherlands	NA
EPI_ISL_414554	2020-03-08	GR	B.1.1	Europe	Netherlands	NA
EPI_ISL_414556	2020-03-06	GR	B.1.1	Europe	Netherlands	NA
EPI_ISL_414537	2020-03-08	L	B.55	Europe	Netherlands	NA
EPI_ISL_414449	2020-03-03	GR	B.1.1.257	Europe	Netherlands	NA
EPI_ISL_414470	2020-03-06	GR	B.1.1	Europe	Netherlands	NA
EPI_ISL_414562	2020-03-03	GR	B.1.1	Europe	Netherlands	NA
EPI_ISL_414463	2020-03-04	GR	B.1.1.257	Europe	Netherlands	NA
EPI_ISL_414532	2020-03-05	V	B	Europe	Netherlands	NA
EPI_ISL_414430	2020-03-05	O	B	Europe	Netherlands	NA
EPI_ISL_414428	2020-03-02	G	B.1	Europe	Netherlands	NA
EPI_ISL_414434	2020-03-03	GR	B.1.1.257	Europe	Netherlands	NA
EPI_ISL_413584	2020-03-03	GR	B.1.1	Europe	Netherlands	NA
EPI_ISL_414425	2020-03-03	GR	B.1.1	Europe	Netherlands	NA
EPI_ISL_414443	2020-03-03	G	B.1	Europe	Netherlands	NA
EPI_ISL_454298	2020-04-11	GH	B.1.13	Europe	Portugal	NA
EPI_ISL_436642	2020-04-01	L	B.1.14	North.America	USA	NA
EPI_ISL_1225478	2020-06-20	G	B.1.547	North.America	Panama	NA
EPI_ISL_2712613	2020-04-06	GH	B.1	North.America	Mexico	NA
EPI_ISL_2712614	2020-04-06	GH	B.1	North.America	Mexico	NA
EPI_ISL_2712617	2020-04-08	GH	B.1	North.America	Mexico	NA
EPI_ISL_2712618	2020-04-08	GH	B.1	North.America	Mexico	NA
EPI_ISL_2712619	2020-04-08	GH	B.1	North.America	Mexico	NA
EPI_ISL_2712620	2020-04-08	GH	B.1	North.America	Mexico	NA
EPI_ISL_2712622	2020-04-01	G	B.1	North.America	Mexico	NA
EPI_ISL_2712623	2020-04-06	GH	B.1.320	North.America	Mexico	NA
EPI_ISL_2712624	2020-04-08	GR	B.1.1	North.America	Mexico	NA
EPI_ISL_2712625	2020-04-03	GH	B.1.267	North.America	Mexico	NA
EPI_ISL_2712626	2020-04-07	G	B.1	North.America	Mexico	NA
EPI_ISL_2712627	2020-04-06	G	B.1	North.America	Mexico	NA
EPI_ISL_2712628	2020-04-07	GH	B.1	North.America	Mexico	NA
EPI_ISL_2712629	2020-04-08	G	B.1.243	North.America	Mexico	NA
EPI_ISL_2712630	2020-04-09	GH	B.1.320	North.America	Mexico	NA
EPI_ISL_2712631	2020-04-07	G	B.1.397	North.America	Mexico	NA
EPI_ISL_2712632	2020-04-09	GH	B.1	North.America	Mexico	NA
EPI_ISL_2712633	2020-04-05	GH	B.1	North.America	Mexico	NA
EPI_ISL_2712634	2020-04-07	G	B.1	North.America	Mexico	NA
EPI_ISL_2712635	2020-04-05	GH	B.1	North.America	Mexico	NA
EPI_ISL_2712636	2020-04-06	GH	B.1	North.America	Mexico	NA
EPI_ISL_2712638	2020-04-13	GH	B.1	North.America	Mexico	NA
EPI_ISL_2712640	2020-04-15	GH	B.1	North.America	Mexico	NA
EPI_ISL_2712641	2020-04-08	G	B.1.609	North.America	Mexico	NA
EPI_ISL_2712642	2020-04-09	G	B.1.239	North.America	Mexico	NA
EPI_ISL_2712643	2020-04-10	GH	B.1.320	North.America	Mexico	NA
EPI_ISL_2712644	2020-04-10	G	B.1.609	North.America	Mexico	NA
EPI_ISL_2712645	2020-04-10	G	B.1.609	North.America	Mexico	NA
EPI_ISL_2712646	2020-04-10	GR	B.1.1	North.America	Mexico	NA
EPI_ISL_2712647	2020-04-11	G	B.1.243	North.America	Mexico	NA
EPI_ISL_2712648	2020-04-11	GH	B.1.320	North.America	Mexico	NA
EPI_ISL_2712649	2020-04-11	G	B.1.609	North.America	Mexico	NA
EPI_ISL_2712652	2020-04-12	G	B.1.243	North.America	Mexico	NA
EPI_ISL_2712653	2020-04-12	G	B.1.243	North.America	Mexico	NA
EPI_ISL_2712655	2020-04-11	G	B.1.243	North.America	Mexico	NA
EPI_ISL_2712656	2020-04-12	G	B.1.243	North.America	Mexico	NA
EPI_ISL_2712657	2020-04-12	GH	B.1.320	North.America	Mexico	NA
EPI_ISL_2712659	2020-04-13	GH	B.1.320	North.America	Mexico	NA
EPI_ISL_2712660	2020-04-11	GH	B.1.320	North.America	Mexico	NA
EPI_ISL_2712661	2020-04-13	G	B.1.243	North.America	Mexico	NA
EPI_ISL_2712662	2020-04-13	G	B.1.243	North.America	Mexico	NA
EPI_ISL_2712663	2020-04-13	GH	B.1.320	North.America	Mexico	NA
EPI_ISL_2712665	2020-04-14	G	B.1.243	North.America	Mexico	NA
EPI_ISL_2712666	2020-04-14	G	B.1.243	North.America	Mexico	NA
EPI_ISL_2712667	2020-04-14	G	B.1.243	North.America	Mexico	NA
EPI_ISL_2712668	2020-04-14	G	B.1.243	North.America	Mexico	NA
EPI_ISL_2712669	2020-04-13	GH	B.1	North.America	Mexico	NA
EPI_ISL_2712670	2020-04-14	GH	B.1.320	North.America	Mexico	NA
EPI_ISL_2712671	2020-04-13	G	B.1	North.America	Mexico	NA
EPI_ISL_2712673	2020-04-14	GH	B.1.320	North.America	Mexico	NA
EPI_ISL_2712674	2020-04-14	GH	B.1.320	North.America	Mexico	NA
EPI_ISL_2712675	2020-04-13	G	B.1.243	North.America	Mexico	NA
EPI_ISL_2712677	2020-04-13	G	B.1	North.America	Mexico	NA
EPI_ISL_2712679	2020-04-14	GH	B.1	North.America	Mexico	NA
EPI_ISL_2712681	2020-04-14	G	B.1.397	North.America	Mexico	NA
EPI_ISL_2712684	2020-04-15	G	B.1	North.America	Mexico	NA
EPI_ISL_2712688	2020-04-15	G	B.1	North.America	Mexico	NA
EPI_ISL_2712690	2020-04-30	G	B.1	North.America	Mexico	NA
EPI_ISL_2712692	2020-04-28	G	B.1.243	North.America	Mexico	NA
EPI_ISL_2712693	2020-04-27	G	B.1.243	North.America	Mexico	NA
EPI_ISL_2712694	2020-04-30	G	B.1.609	North.America	Mexico	NA
EPI_ISL_2712695	2020-05-01	G	B.1.399	North.America	Mexico	NA
EPI_ISL_2712696	2020-04-29	GH	B.1	North.America	Mexico	NA
EPI_ISL_2712698	2020-05-04	G	B.1.243	North.America	Mexico	NA
EPI_ISL_2712699	2020-05-05	G	B.1	North.America	Mexico	NA
EPI_ISL_2712701	2020-05-01	G	B.1.243	North.America	Mexico	NA
EPI_ISL_2712702	2020-05-01	G	B.1.558	North.America	Mexico	NA
EPI_ISL_2712704	2020-04-30	G	B.1	North.America	Mexico	NA
EPI_ISL_2712706	2020-04-30	G	B.1.239	North.America	Mexico	NA
EPI_ISL_2712707	2020-04-30	G	B.1.241	North.America	Mexico	NA
EPI_ISL_2712708	2020-04-30	G	B.1	North.America	Mexico	NA
EPI_ISL_2712710	2020-05-03	S	A.5	North.America	Mexico	NA
EPI_ISL_2712711	2020-05-03	G	B.1.609	North.America	Mexico	NA
EPI_ISL_2712712	2020-05-04	G	B.1.243	North.America	Mexico	NA
EPI_ISL_2712713	2020-05-04	G	B.1.609	North.America	Mexico	NA
EPI_ISL_2712714	2020-05-04	GH	B.1	North.America	Mexico	NA
EPI_ISL_2712715	2020-05-05	G	B.1.558	North.America	Mexico	NA
EPI_ISL_2712716	2020-05-04	G	B.1.609	North.America	Mexico	NA
EPI_ISL_2712717	2020-05-05	G	B.1.243	North.America	Mexico	NA
EPI_ISL_2712718	2020-05-06	G	B.1.243	North.America	Mexico	NA
EPI_ISL_2712719	2020-05-07	G	B.1.243	North.America	Mexico	NA
EPI_ISL_2712721	2020-05-07	GH	B.1	North.America	Mexico	NA
EPI_ISL_2712722	2020-05-09	GR	B.1.1.71	North.America	Mexico	NA
EPI_ISL_2712723	2020-05-09	GH	B.1	North.America	Mexico	NA
EPI_ISL_2712724	2020-05-09	G	B.1.609	North.America	Mexico	NA
EPI_ISL_2712725	2020-05-09	G	B.1.243	North.America	Mexico	NA
EPI_ISL_2712726	2020-05-07	G	B.1.243	North.America	Mexico	NA
EPI_ISL_2712727	2020-05-07	GH	B.1	North.America	Mexico	NA
EPI_ISL_2712728	2020-05-07	G	B.1.243	North.America	Mexico	NA
EPI_ISL_2712729	2020-05-07	G	B.1.243	North.America	Mexico	NA
EPI_ISL_2712730	2020-05-08	G	B.1.243	North.America	Mexico	NA
EPI_ISL_2712731	2020-05-05	G	B.1	North.America	Mexico	NA
EPI_ISL_2712733	2020-05-06	G	B.1	North.America	Mexico	NA
EPI_ISL_2712735	2020-05-08	G	B.1	North.America	Mexico	NA
EPI_ISL_2712736	2020-05-08	G	B.1.243	North.America	Mexico	NA
EPI_ISL_2712737	2020-05-08	G	B.1.243	North.America	Mexico	NA
EPI_ISL_2712738	2020-05-08	G	B.1.405	North.America	Mexico	NA
EPI_ISL_2712740	2020-05-08	G	B.1.243	North.America	Mexico	NA
EPI_ISL_2712741	2020-05-08	G	B.1.609	North.America	Mexico	NA
EPI_ISL_2712742	2020-05-08	GH	B.1	North.America	Mexico	NA
EPI_ISL_2712744	2020-05-08	G	B.1	North.America	Mexico	NA
EPI_ISL_2712745	2020-05-09	GH	B.1	North.America	Mexico	NA
EPI_ISL_2712746	2020-05-09	GH	B.1	North.America	Mexico	NA
EPI_ISL_2712747	2020-05-09	GH	B.1	North.America	Mexico	NA
EPI_ISL_2712748	2020-05-08	S	A.5	North.America	Mexico	NA
EPI_ISL_2712749	2020-05-09	G	B.1.243	North.America	Mexico	NA
EPI_ISL_2712750	2020-05-09	GH	B.1.324	North.America	Mexico	NA
EPI_ISL_2712751	2020-05-09	G	B.1.609	North.America	Mexico	NA
EPI_ISL_2712752	2020-05-09	G	B.1.243	North.America	Mexico	NA
EPI_ISL_2712753	2020-05-09	G	B.1.609	North.America	Mexico	NA
EPI_ISL_2712754	2020-05-08	G	B.1.397	North.America	Mexico	NA
EPI_ISL_2712755	2020-05-09	G	B.1.243	North.America	Mexico	NA
EPI_ISL_2712756	2020-05-08	G	B.1.243	North.America	Mexico	NA
EPI_ISL_2712757	2020-05-11	G	B.1.243	North.America	Mexico	NA
EPI_ISL_2712758	2020-05-11	G	B.1.243	North.America	Mexico	NA
EPI_ISL_2712759	2020-05-11	G	B.1.243	North.America	Mexico	NA
EPI_ISL_2712760	2020-05-08	G	B.1	North.America	Mexico	NA
EPI_ISL_2712762	2020-05-12	G	B.1.609	North.America	Mexico	NA
EPI_ISL_2712763	2020-05-12	G	B.1.243	North.America	Mexico	NA
EPI_ISL_2712764	2020-05-12	G	B.1.243	North.America	Mexico	NA
EPI_ISL_2712765	2020-05-11	G	B.1.243	North.America	Mexico	NA
EPI_ISL_2712766	2020-05-11	G	B.1.243	North.America	Mexico	NA
EPI_ISL_2712767	2020-05-11	G	B.1	North.America	Mexico	NA
EPI_ISL_2712768	2020-05-12	GH	B.1	North.America	Mexico	NA
EPI_ISL_2712769	2020-05-11	G	B.1.243	North.America	Mexico	NA
EPI_ISL_2712781	2020-07-02	G	B.1.241	North.America	USA	NA
EPI_ISL_1969291	2020-07-15	GH	B.1.369	North.America	USA	NA
EPI_ISL_2835274	2020-04-15	G	B.1.243	North.America	Mexico	NA
EPI_ISL_2835276	2020-04-16	G	B.1.243	North.America	Mexico	NA
EPI_ISL_2835278	2020-04-16	GR	B.1.1	North.America	Mexico	NA
EPI_ISL_2835283	2020-04-17	GH	B.1.320	North.America	Mexico	NA
EPI_ISL_2835284	2020-04-17	GH	B.1.320	North.America	Mexico	NA
EPI_ISL_2835285	2020-04-17	G	B.1	North.America	Mexico	NA
EPI_ISL_2835292	2020-04-17	G	B.1.241	North.America	Mexico	NA
EPI_ISL_2835299	2020-04-24	GH	B.1	North.America	Mexico	NA
EPI_ISL_2835302	2020-04-20	G	B.1.397	North.America	Mexico	NA
EPI_ISL_2835304	2020-04-20	G	B.1	North.America	Mexico	NA
EPI_ISL_2835305	2020-04-20	G	B.1	North.America	Mexico	NA
EPI_ISL_2835306	2020-04-20	G	B.1.397	North.America	Mexico	NA
EPI_ISL_2835307	2020-04-20	G	B.1.241	North.America	Mexico	NA
EPI_ISL_2835308	2020-04-20	G	B.1	North.America	Mexico	NA
EPI_ISL_2835309	2020-04-20	G	B.1.243	North.America	Mexico	NA
EPI_ISL_2835311	2020-04-21	G	B.1.243	North.America	Mexico	NA
EPI_ISL_2835315	2020-04-23	G	B.1	North.America	Mexico	NA
EPI_ISL_2835317	2020-04-24	G	B.1.243	North.America	Mexico	NA
EPI_ISL_2835319	2020-04-23	GH	B.1.320	North.America	Mexico	NA
EPI_ISL_2835324	2020-04-24	G	B.1.239	North.America	Mexico	NA
EPI_ISL_2835326	2020-04-24	G	B.1	North.America	Mexico	NA
EPI_ISL_2835327	2020-04-24	G	B.1.243	North.America	Mexico	NA
EPI_ISL_2835336	2020-04-27	G	B.1.241	North.America	Mexico	NA
EPI_ISL_2835337	2020-04-27	G	B.1.243	North.America	Mexico	NA
EPI_ISL_2835341	2020-04-27	G	B.1.400	North.America	Mexico	NA
EPI_ISL_2835342	2020-04-27	G	B.1	North.America	Mexico	NA
EPI_ISL_2835344	2020-04-27	G	B.1.241	North.America	Mexico	NA
EPI_ISL_2835345	2020-04-28	G	B.1.243	North.America	Mexico	NA
EPI_ISL_2835349	2020-04-30	G	B.1.609	North.America	Mexico	NA
EPI_ISL_2835353	2020-05-13	G	B.1.243	North.America	Mexico	NA
EPI_ISL_2835355	2020-05-14	G	B.1.243	North.America	Mexico	NA
EPI_ISL_2835356	2020-05-14	G	B.1.241	North.America	Mexico	NA
EPI_ISL_2835358	2020-05-14	G	B.1.243	North.America	Mexico	NA
EPI_ISL_2835359	2020-05-13	G	B.1.243	North.America	Mexico	NA
EPI_ISL_2835361	2020-05-13	GH	B.1.245	North.America	Mexico	NA
EPI_ISL_2835363	2020-05-12	G	B.1.241	North.America	Mexico	NA
EPI_ISL_2835364	2020-05-16	GH	B.1.320	North.America	Mexico	NA
EPI_ISL_2835366	2020-05-15	G	B.1.399	North.America	Mexico	NA
EPI_ISL_2835367	2020-05-16	G	B.1	North.America	Mexico	NA
EPI_ISL_2835370	2020-05-17	G	B.1.243	North.America	Mexico	NA
EPI_ISL_2835372	2020-05-15	G	B.1	North.America	Mexico	NA
EPI_ISL_2835373	2020-05-15	G	B.1.243	North.America	Mexico	NA
EPI_ISL_2835374	2020-05-16	G	B.1.397	North.America	Mexico	NA
EPI_ISL_2835376	2020-05-13	GH	B.1	North.America	Mexico	NA
EPI_ISL_2835379	2020-05-12	GH	B.1	North.America	Mexico	NA
EPI_ISL_2835380	2020-05-17	G	B.1.399	North.America	Mexico	NA
EPI_ISL_2835382	2020-05-17	G	B.1.243	North.America	Mexico	NA
EPI_ISL_2835384	2020-05-18	G	B.1.609	North.America	Mexico	NA
EPI_ISL_2835393	2020-05-18	G	B.1.243	North.America	Mexico	NA
EPI_ISL_2835394	2020-05-19	G	B.1.243	North.America	Mexico	NA
EPI_ISL_2835395	2020-05-18	G	B.1.243	North.America	Mexico	NA
EPI_ISL_2835401	2020-05-19	G	B.1.558	North.America	Mexico	NA
EPI_ISL_2835407	2020-05-18	G	B.1	North.America	Mexico	NA
EPI_ISL_2835408	2020-05-16	G	B.1.243	North.America	Mexico	NA
EPI_ISL_2835409	2020-05-18	GH	B.1	North.America	Mexico	NA
EPI_ISL_2835410	2020-05-19	G	B.1.243	North.America	Mexico	NA
EPI_ISL_2835413	2020-05-19	G	B.1.243	North.America	Mexico	NA
EPI_ISL_2835414	2020-05-19	G	B.1.243	North.America	Mexico	NA
EPI_ISL_2835417	2020-05-18	G	B.1.239	North.America	Mexico	NA
EPI_ISL_2835419	2020-05-15	GH	B.1	North.America	Mexico	NA
EPI_ISL_2835425	2020-05-18	G	B.1.243	North.America	Mexico	NA
EPI_ISL_2835431	2020-05-19	G	B.1.243	North.America	Mexico	NA
EPI_ISL_2835441	2020-05-20	G	B.1.243	North.America	Mexico	NA
EPI_ISL_2835444	2020-05-21	GH	B.1	North.America	Mexico	NA
EPI_ISL_2835447	2020-05-20	G	B.1.243	North.America	Mexico	NA
EPI_ISL_2835448	2020-05-22	G	B.1.399	North.America	Mexico	NA
EPI_ISL_2835451	2020-05-20	G	B.1	North.America	Mexico	NA
EPI_ISL_2835452	2020-05-22	G	B.1	North.America	Mexico	NA
EPI_ISL_2835463	2020-05-23	GH	B.1.320	North.America	Mexico	NA
EPI_ISL_2835465	2020-05-24	G	B.1.243	North.America	Mexico	NA
EPI_ISL_2835471	2020-05-25	G	B.1.243	North.America	Mexico	NA
EPI_ISL_2835472	2020-05-25	G	B.1.243	North.America	Mexico	NA
EPI_ISL_2835476	2020-05-25	G	B.1.243	North.America	Mexico	NA
EPI_ISL_2835485	2020-07-01	G	B.1.243	North.America	Mexico	NA
EPI_ISL_2835487	2020-07-06	G	B.1.243	North.America	Mexico	NA
EPI_ISL_1225494	2020-06-26	G	B.1.547	North.America	Panama	NA
EPI_ISL_436421	2020-03-31	O	B.6	Asia	India	NA
EPI_ISL_12158889	2020-03-16	GR	B.1.1.231	North.America	USA	NA
EPI_ISL_12158918	2020-03-18	GR	B.1.1.231	North.America	USA	NA
EPI_ISL_12158903	2020-03-18	S	A.1	North.America	USA	NA
EPI_ISL_12158904	2020-03-18	GH	B.1.507	North.America	USA	NA
EPI_ISL_12158913	2020-03-18	GH	B.1	North.America	USA	NA
EPI_ISL_12158936	2020-04-02	GR	B.1.1	North.America	USA	NA
EPI_ISL_436417	2020-03-31	O	B.6	Asia	India	NA
EPI_ISL_436428	2020-04-05	O	B.6	Asia	India	NA
EPI_ISL_12158934	2020-04-02	GH	B.1.108	North.America	USA	NA
EPI_ISL_436420	2020-03-31	O	B.6	Asia	India	NA
EPI_ISL_436425	2020-04-05	O	B.6.6	Asia	India	NA
EPI_ISL_436437	2020-04-08	O	B.6	Asia	India	NA
EPI_ISL_436460	2020-04-20	G	B.1	Asia	India	NA
EPI_ISL_436448	2020-04-12	O	B.6.6	Asia	India	NA
EPI_ISL_436455	2020-04-13	G	B.1	Asia	India	NA
EPI_ISL_436457	2020-04-20	G	B.1	Asia	India	NA
EPI_ISL_436452	2020-04-14	O	B.6	Asia	India	NA
EPI_ISL_436456	2020-04-20	G	B.1	Asia	India	NA
EPI_ISL_436459	2020-04-20	GH	B.1	Asia	India	NA
EPI_ISL_436451	2020-04-13	O	B.6.6	Asia	India	NA
EPI_ISL_3215372	2020-05-25	GH	B.1.320	North.America	USA	NA
EPI_ISL_3215379	2020-05-22	GH	B.1.320	North.America	USA	NA
EPI_ISL_453911	2020-03-29	G	B.1.91	Europe	Portugal	NA
EPI_ISL_454015	2020-03-13	G	B.1	Europe	Portugal	NA
EPI_ISL_454052	2020-03-18	G	B.1.91	Europe	Portugal	NA
EPI_ISL_454192	2020-04-18	GR	B.1.1	Europe	Portugal	NA
EPI_ISL_454195	2020-04-18	GR	B.1.1	Europe	Portugal	NA
EPI_ISL_454201	2020-04-26	GH	B.1	Europe	Portugal	NA
EPI_ISL_454211	2020-04-01	GH	B.1.277	Europe	Portugal	NA
EPI_ISL_454270	2020-04-14	G	B.1	Europe	Portugal	NA
EPI_ISL_454277	2020-04-07	G	B.1.91	Europe	Portugal	NA
EPI_ISL_454280	2020-04-20	GR	B.1.1	Europe	Portugal	NA
EPI_ISL_454291	2020-04-14	O	B.1	Europe	Portugal	NA
EPI_ISL_454297	2020-03-29	G	B.1	Europe	Portugal	NA
EPI_ISL_511706	2020-04-02	O	B.1.1	Europe	Portugal	NA
EPI_ISL_511754	2020-03-26	G	B.1.91	Europe	Portugal	NA
EPI_ISL_582514	2020-04-08	GR	B.1.1	Europe	Portugal	NA
EPI_ISL_582518	2020-04-06	G	B.1	Europe	Portugal	NA
EPI_ISL_693561	2020-06-20	GR	B.1.1.401	Europe	Portugal	NA
EPI_ISL_731944	2020-04-17	G	B.1	Europe	Portugal	NA
EPI_ISL_731946	2020-05-13	GR	B.1.1	Europe	Portugal	NA
EPI_ISL_861582	2020-03-26	GR	B.1.1	Europe	Portugal	NA
EPI_ISL_511137	2020-03-28	G	B.1.91	Europe	Portugal	NA
EPI_ISL_510944	2020-03-30	GR	B.1.1	Europe	Portugal	NA
EPI_ISL_510950	2020-04-19	GR	B.1.1	Europe	Portugal	NA
EPI_ISL_510931	2020-04-13	GR	B.1.1	Europe	Portugal	NA
EPI_ISL_510933	2020-04-17	GR	B.1.1	Europe	Portugal	NA
EPI_ISL_511711	2020-04-06	O	B.1.1	Europe	Portugal	NA
EPI_ISL_511489	2020-04-03	GR	B.1.1	Europe	Portugal	NA
EPI_ISL_511491	2020-04-08	V	B.40	Europe	Portugal	NA
EPI_ISL_511497	2020-04-11	GR	B.1.1	Europe	Portugal	NA
EPI_ISL_511453	2020-03-30	G	B.1.91	Europe	Portugal	NA
EPI_ISL_511422	2020-03-30	GR	B.1.1	Europe	Portugal	NA
EPI_ISL_511392	2020-03-24	GR	B.1.1	Europe	Portugal	NA
EPI_ISL_511230	2020-03-19	G	B.1	Europe	Portugal	NA
EPI_ISL_511043	2020-03-16	GR	B.1.1.33	Europe	Portugal	NA
EPI_ISL_511033	2020-04-03	G	B.1	Europe	Portugal	NA
EPI_ISL_731947	2020-05-13	GR	B.1.1	Europe	Portugal	NA
EPI_ISL_731945	2020-05-28	GR	B.1.1	Europe	Portugal	NA
EPI_ISL_731943	2020-04-17	G	B.1	Europe	Portugal	NA
EPI_ISL_693549	2020-04-17	G	B.1	Europe	Portugal	NA
EPI_ISL_693546	2020-05-11	GR	B.1.1	Europe	Portugal	NA
EPI_ISL_693575	2020-06-27	GR	B.1	Europe	Portugal	NA
EPI_ISL_693604	2020-07-05	GR	B.1.1	Europe	Portugal	NA
EPI_ISL_693629	2020-07-12	GR	B.1.1	Europe	Portugal	NA
EPI_ISL_693545	2020-05-11	GR	B.1.1	Europe	Portugal	NA
EPI_ISL_693555	2020-06-04	GR	B.1.1	Europe	Portugal	NA
EPI_ISL_693547	2020-05-13	GR	B.1.1	Europe	Portugal	NA
EPI_ISL_693565	2020-06-25	GR	B.1.1.269	Europe	Portugal	NA
EPI_ISL_693572	2020-06-27	GR	B.1.1.401	Europe	Portugal	NA
EPI_ISL_693567	2020-06-26	GR	B.1.1	Europe	Portugal	NA
EPI_ISL_511669	2020-03-31	GR	B.1.1	Europe	Portugal	NA
EPI_ISL_511769	2020-03-29	GH	B.1	Europe	Portugal	NA
EPI_ISL_511695	2020-04-08	G	B.1	Europe	Portugal	NA
EPI_ISL_511678	2020-04-10	GR	B.1.1	Europe	Portugal	NA
EPI_ISL_511696	2020-04-08	G	B.1	Europe	Portugal	NA
EPI_ISL_511684	2020-05-06	GR	B.1.1	Europe	Portugal	NA
EPI_ISL_511688	2020-03-31	G	B.1	Europe	Portugal	NA
EPI_ISL_511683	2020-05-06	GR	B.1.1	Europe	Portugal	NA
EPI_ISL_511649	2020-03-27	G	B.1	Europe	Portugal	NA
EPI_ISL_511639	2020-03-28	G	B.1	Europe	Portugal	NA
EPI_ISL_511654	2020-03-27	GR	B.1.1	Europe	Portugal	NA
EPI_ISL_511543	2020-03-22	G	B.1.91	Europe	Portugal	NA
EPI_ISL_511516	2020-03-29	G	B.1	Europe	Portugal	NA
EPI_ISL_511628	2020-03-28	G	B.1.91	Europe	Portugal	NA
EPI_ISL_511704	2020-04-26	O	B.1	Europe	Portugal	NA
EPI_ISL_511732	2020-03-26	O	B.1.1	Europe	Portugal	NA
EPI_ISL_511485	2020-03-27	GH	B.1	Europe	Portugal	NA
EPI_ISL_511492	2020-04-09	GR	B.1.1.198	Europe	Portugal	NA
EPI_ISL_511495	2020-04-10	GR	B.1.1.198	Europe	Portugal	NA
EPI_ISL_511470	2020-03-31	O	B.1.1	Europe	Portugal	NA
EPI_ISL_511490	2020-04-08	GR	B.1.1	Europe	Portugal	NA
EPI_ISL_511451	2020-03-31	GR	B.1.1	Europe	Portugal	NA
EPI_ISL_511427	2020-03-16	GR	B.1.1	Europe	Portugal	NA
EPI_ISL_511310	2020-03-25	GR	B.1.1	Europe	Portugal	NA
EPI_ISL_511176	2020-03-29	GR	B.1.1	Europe	Portugal	NA
EPI_ISL_511182	2020-04-25	G	B.1	Europe	Portugal	NA
EPI_ISL_511412	2020-03-17	GH	B.1	Europe	Portugal	NA
EPI_ISL_511264	2020-03-17	GH	B.1	Europe	Portugal	NA
EPI_ISL_511274	2020-03-17	G	B.1	Europe	Portugal	NA
EPI_ISL_511348	2020-03-27	GH	B.1.277	Europe	Portugal	NA
EPI_ISL_511095	2020-03-22	V	B.35	Europe	Portugal	NA
EPI_ISL_511233	2020-03-20	GR	B.1.1	Europe	Portugal	NA
EPI_ISL_511031	2020-05-17	GR	B.1.1	Europe	Portugal	NA
EPI_ISL_510893	2020-03-24	GR	B.1.1	Europe	Portugal	NA
EPI_ISL_510889	2020-06-19	GR	B.1	Europe	Portugal	NA
EPI_ISL_511053	2020-03-19	G	B.1	Europe	Portugal	NA
EPI_ISL_511059	2020-03-19	GR	B.1.1	Europe	Portugal	NA
EPI_ISL_511029	2020-04-08	G	B.1	Europe	Portugal	NA
EPI_ISL_511141	2020-04-30	O	A.2	Europe	Portugal	NA
EPI_ISL_511035	2020-03-14	GR	B.1.1	Europe	Portugal	NA
EPI_ISL_511140	2020-04-26	S	A.2	Europe	Portugal	NA
EPI_ISL_511030	2020-05-05	GR	B.1.1	Europe	Portugal	NA
EPI_ISL_510984	2020-03-27	L	B.23	Europe	Portugal	NA
EPI_ISL_511022	2020-03-24	V	B	Europe	Portugal	NA
EPI_ISL_511010	2020-03-23	G	B.1	Europe	Portugal	NA
EPI_ISL_511133	2020-03-27	G	B.1.91	Europe	Portugal	NA
EPI_ISL_510934	2020-04-25	GR	B.1.1	Europe	Portugal	NA
EPI_ISL_511115	2020-03-27	GH	B.1.356	Europe	Portugal	NA
EPI_ISL_511104	2020-05-06	GR	B.1.1.198	Europe	Portugal	NA
EPI_ISL_453853	2020-03-26	V	B.40	Europe	Portugal	NA
EPI_ISL_454347	2020-03-26	GR	B.1.1	Europe	Portugal	NA
EPI_ISL_454106	2020-04-18	GR	B.1.1	Europe	Portugal	NA
EPI_ISL_454103	2020-03-20	GR	B.1.1	Europe	Portugal	NA
EPI_ISL_454199	2020-04-24	GH	B.1	Europe	Portugal	NA
EPI_ISL_454289	2020-04-10	G	B.1.91	Europe	Portugal	NA
EPI_ISL_454281	2020-04-21	GR	B.1.1	Europe	Portugal	NA
EPI_ISL_453969	2020-04-03	G	B.1.91	Europe	Portugal	NA
EPI_ISL_454023	2020-03-14	GR	B.1.1	Europe	Portugal	NA
EPI_ISL_453970	2020-04-03	G	B.1.91	Europe	Portugal	NA
EPI_ISL_453898	2020-03-28	GR	B.1.1.198	Europe	Portugal	NA
EPI_ISL_454274	2020-04-07	G	B.1.91	Europe	Portugal	NA
EPI_ISL_454279	2020-04-20	GR	B.1.1	Europe	Portugal	NA
EPI_ISL_454189	2020-04-18	GR	B.1.1	Europe	Portugal	NA
EPI_ISL_454264	2020-04-08	G	B.1	Europe	Portugal	NA
EPI_ISL_454183	2020-04-17	GR	B.1.1	Europe	Portugal	NA
EPI_ISL_454263	2020-04-07	G	B.1.91	Europe	Portugal	NA
EPI_ISL_454268	2020-04-09	G	B.1.91	Europe	Portugal	NA
EPI_ISL_454267	2020-04-08	O	B.1	Europe	Portugal	NA
EPI_ISL_455627	2020-04-03	O	B	Europe	Portugal	NA
EPI_ISL_455625	2020-03-29	O	B	Europe	Portugal	NA
EPI_ISL_454012	2020-03-13	S	A.2	Europe	Portugal	NA
EPI_ISL_454197	2020-04-24	GH	B.1	Europe	Portugal	NA
EPI_ISL_454321	2020-03-28	V	B	Europe	Portugal	NA
EPI_ISL_454203	2020-03-25	GR	B.1.1	Europe	Portugal	NA
EPI_ISL_454315	2020-03-30	G	B.1	Europe	Portugal	NA
EPI_ISL_454304	2020-04-24	GR	B.1.1	Europe	Portugal	NA
EPI_ISL_454210	2020-03-30	GR	B.1.1	Europe	Portugal	NA
EPI_ISL_454213	2020-04-27	GH	B.1	Europe	Portugal	NA
EPI_ISL_454229	2020-03-18	GR	B.1.1.257	Europe	Portugal	NA
EPI_ISL_454220	2020-04-30	GR	B.1.1	Europe	Portugal	NA
EPI_ISL_454284	2020-04-27	GR	B.1.1	Europe	Portugal	NA
EPI_ISL_453944	2020-03-31	G	B.1.91	Europe	Portugal	NA
EPI_ISL_454258	2020-04-07	V	B	Europe	Portugal	NA
EPI_ISL_454001	2020-03-09	GR	B.1.1	Europe	Portugal	NA
EPI_ISL_454003	2020-03-09	V	B	Europe	Portugal	NA
EPI_ISL_453933	2020-03-30	G	B.1.91	Europe	Portugal	NA
EPI_ISL_453951	2020-03-31	G	B.1.91	Europe	Portugal	NA
EPI_ISL_453942	2020-03-31	G	B.1.91	Europe	Portugal	NA
EPI_ISL_453974	2020-04-03	GR	B.1.1	Europe	Portugal	NA
EPI_ISL_454050	2020-03-18	GR	B.1.1	Europe	Portugal	NA
EPI_ISL_453990	2020-04-05	GR	B.1.1	Europe	Portugal	NA
EPI_ISL_453984	2020-04-05	GR	B.1.1	Europe	Portugal	NA
EPI_ISL_453992	2020-04-05	V	B	Europe	Portugal	NA
EPI_ISL_454036	2020-03-15	GR	B.1.1	Europe	Portugal	NA
EPI_ISL_454025	2020-03-14	GR	B.1.1	Europe	Portugal	NA
EPI_ISL_453966	2020-04-02	GR	B.1.1	Europe	Portugal	NA
EPI_ISL_453895	2020-03-28	V	B.40	Europe	Portugal	NA
EPI_ISL_454072	2020-03-19	GH	B.1.356	Europe	Portugal	NA
EPI_ISL_453891	2020-03-28	G	B.1	Europe	Portugal	NA
EPI_ISL_454063	2020-03-18	G	B.1.91	Europe	Portugal	NA
EPI_ISL_421481	2020-03-21	GR	B.1.1	Europe	Portugal	NA
EPI_ISL_421463	2020-03-20	GH	B.1.22	Europe	Portugal	NA
EPI_ISL_418005	2020-03-12	V	B	Europe	Portugal	NA
EPI_ISL_418000	2020-03-10	L	B.23	Europe	Portugal	NA
EPI_ISL_418002	2020-03-11	GR	B.1.1	Europe	Portugal	NA
EPI_ISL_418001	2020-03-10	GR	B.1.1	Europe	Portugal	NA
EPI_ISL_418007	2020-03-13	GR	B.1.1	Europe	Portugal	NA
EPI_ISL_418020	2020-03-16	V	B.40	Europe	Portugal	NA
EPI_ISL_417995	2020-03-08	GR	B.1.1	Europe	Portugal	NA
EPI_ISL_417993	2020-03-08	GR	B.1.1	Europe	Portugal	NA
EPI_ISL_578441	2020-04-10	L	B	North.America	USA	NA
EPI_ISL_547491	2020-03-10	L	B.55	Europe	Netherlands	NA
EPI_ISL_641547	2020-04-14	GH	B.1	Europe	France	ARA
EPI_ISL_641537	2020-04-14	G	B.1	Europe	France	ARA
EPI_ISL_482655	2020-05-28	O	B.6	Asia	India	NA
EPI_ISL_418510	2020-01-23	L	B	Asia	China	NA
EPI_ISL_641524	2020-03-28	GR	B.1.1	Europe	France	PACA
EPI_ISL_604770	2020-03-15	L	B	North.America	USA	NA
EPI_ISL_576183	2020-03-24	L	B	North.America	USA	NA
EPI_ISL_468135	2020-03-22	G	B.1	Europe	Romania	NA
EPI_ISL_468158	2020-05-29	G	B.1.180	Europe	Romania	NA
EPI_ISL_468155	2020-04-18	GR	B.1.1	Europe	Romania	NA
EPI_ISL_468143	2020-03-25	G	B.1	Europe	Romania	NA
EPI_ISL_468156	2020-05-08	GR	B.1.1	Europe	Romania	NA
EPI_ISL_468146	2020-04-08	G	B.1	Europe	Romania	NA
EPI_ISL_468148	2020-04-11	GR	B.1.1	Europe	Romania	NA
EPI_ISL_468145	2020-03-28	GR	B.1.1	Europe	Romania	NA
EPI_ISL_468144	2020-03-25	G	B.1	Europe	Romania	NA
EPI_ISL_468140	2020-03-25	G	B.1	Europe	Romania	NA
EPI_ISL_468153	2020-04-17	GR	B.1.1	Europe	Romania	NA
EPI_ISL_468147	2020-04-11	GR	B.1.1	Europe	Romania	NA
EPI_ISL_468142	2020-03-25	G	B.1	Europe	Romania	NA
EPI_ISL_468149	2020-04-12	GR	B.1.1	Europe	Romania	NA
EPI_ISL_468134	2020-03-21	GR	B.1.1	Europe	Romania	NA
EPI_ISL_468136	2020-03-22	G	B.1	Europe	Romania	NA
EPI_ISL_468139	2020-03-25	G	B.1	Europe	Romania	NA
EPI_ISL_468138	2020-03-25	G	B.1	Europe	Romania	NA
EPI_ISL_493151	2020-01-25	L	B	Asia	China	NA
EPI_ISL_525933	2020-07-03	GR	B.1.1	North.America	USA	NA
EPI_ISL_526095	2020-06-05	G	B.1.134	North.America	USA	NA
EPI_ISL_482325	2020-03-20	L	B	North.America	USA	NA
EPI_ISL_428728	2020-04-01	L	B	North.America	USA	NA
EPI_ISL_468089	2020-04-21	G	B.1.134	North.America	USA	NA
EPI_ISL_1242007	2020-07-01	G	B.1.36	Asia	India	NA
EPI_ISL_1241861	2020-07-01	O	A	Asia	India	NA
EPI_ISL_602280	2020-04-07	O	B.1	North.America	USA	NA
EPI_ISL_4219921	2020-06-04	GR	B.1.1.222	North.America	Mexico	NA
EPI_ISL_437068	2020-04-21	L	B.1.14	North.America	USA	NA
EPI_ISL_1969409	2020-05-29	G	B.1	North.America	USA	NA
EPI_ISL_1969422	2020-05-29	GR	C.28	North.America	USA	NA
EPI_ISL_493149	2020-01-25	L	B	Asia	China	NA
EPI_ISL_509621	2020-03-15	O	B	Europe	Spain	NA
EPI_ISL_455505	2020-02-03	L	B	Asia	China	NA
EPI_ISL_428325	2020-03-26	L	B	North.America	USA	NA
EPI_ISL_428328	2020-03-27	L	B	North.America	USA	NA
EPI_ISL_425871	2020-03-20	L	B	Europe	United.Kingdom	NA
EPI_ISL_408488	2020-01-19	L	B	Asia	China	NA
EPI_ISL_1081340	2020-02-15	L	B	Asia	China	NA
EPI_ISL_602208	2020-04-07	O	B	North.America	USA	NA
EPI_ISL_578440	2020-04-10	L	B	North.America	USA	NA
EPI_ISL_527719	2020-04-14	O	B	North.America	USA	NA
EPI_ISL_544353	2020-04-07	L	B	North.America	USA	NA
EPI_ISL_510165	2020-03-09	O	B.1	Europe	Spain	NA
EPI_ISL_480394	2020-04-04	L	B	North.America	USA	NA
EPI_ISL_467813	2020-03-16	L	B	North.America	USA	NA
EPI_ISL_812859	2020-07-16	L	B	Africa	Egypt	NA
EPI_ISL_435612	2020-03-07	L	B	North.America	USA	NA
EPI_ISL_779276	2020-07-02	L	B	Asia	Pakistan	NA
EPI_ISL_524700	2020-04-05	O	B	Europe	United.Kingdom	NA
EPI_ISL_509705	2020-04-21	O	B	North.America	USA	NA
EPI_ISL_482575	2020-03-05	O	B	Asia	China	NA
EPI_ISL_427285	2020-03-22	O	B.1	North.America	USA	NA
EPI_ISL_12601335	2020-05-28	GH	B.1.369	North.America	Mexico	NA
EPI_ISL_12601648	2020-05-28	GH	B.1.302	North.America	Mexico	NA
EPI_ISL_671269	2020-03-09	O	B.1	Europe	Denmark	NA
EPI_ISL_493170	2020-01-26	L	B	Asia	China	NA
EPI_ISL_454954	2020-03-17	L	B	Asia	China	NA
EPI_ISL_407313	2020-01-19	L	B	Asia	China	NA
EPI_ISL_766032	2020-03-16	L	B	Asia	Indonesia	NA
EPI_ISL_544407	2020-04-05	L	B	North.America	USA	NA
EPI_ISL_425883	2020-03-21	L	B	Europe	United.Kingdom	NA
EPI_ISL_544434	2020-04-07	L	B	North.America	USA	NA
EPI_ISL_406535	2020-01-22	L	B	Asia	China	NA
EPI_ISL_5419183	2020-04-05	L	B	Europe	Italy	NA
EPI_ISL_546834	2020-04-02	G	B.1	North.America	USA	NA
EPI_ISL_439117	2020-03-27	L	B.55	Europe	United.Kingdom	NA
EPI_ISL_439004	2020-04-23	G	B.1.93	Europe	United.Kingdom	NA
EPI_ISL_433646	2020-04-05	G	B.1	Europe	United.Kingdom	NA
EPI_ISL_433287	2020-03-21	G	B.1.222	Europe	United.Kingdom	NA
EPI_ISL_425722	2020-03-18	G	B.1	Europe	United.Kingdom	NA
EPI_ISL_425729	2020-03-18	G	B.1	Europe	United.Kingdom	NA
EPI_ISL_425778	2020-03-13	G	B.1.69	Europe	United.Kingdom	NA
EPI_ISL_12158902	2020-03-18	GH	B.1.308	North.America	USA	NA
EPI_ISL_12158909	2020-03-18	GH	B.1	North.America	USA	NA
EPI_ISL_12158932	2020-03-23	GH	B.1	North.America	USA	NA
EPI_ISL_513286	2020-06-30	GR	B.1.1.192	North.America	USA	NA
EPI_ISL_513288	2020-07-04	GR	B.1.1.225	North.America	USA	NA
EPI_ISL_513289	2020-07-05	GR	B.1.1.225	North.America	USA	NA
EPI_ISL_479762	2020-04-07	GH	B.1	North.America	USA	NA
EPI_ISL_479763	2020-04-18	S	A	North.America	USA	NA
EPI_ISL_479766	2020-04-09	GR	B.1.1.192	North.America	USA	NA
EPI_ISL_479764	2020-05-21	GH	B.1	North.America	USA	NA
EPI_ISL_479771	2020-04-15	GR	B.1.1	North.America	USA	NA
EPI_ISL_479775	2020-04-17	GR	B.1.1.192	North.America	USA	NA
EPI_ISL_522833	2020-05-23	GH	B.1	North.America	USA	NA
EPI_ISL_481278	2020-04-07	GH	B.1	North.America	USA	NA
EPI_ISL_481266	2020-04-01	GH	B.1	North.America	USA	NA
EPI_ISL_481275	2020-04-06	GH	B.1	North.America	USA	NA
EPI_ISL_481274	2020-04-04	V	B.40	North.America	USA	NA
EPI_ISL_481269	2020-04-01	GH	B.1.108	North.America	USA	NA
EPI_ISL_481276	2020-04-07	S	A	North.America	USA	NA
EPI_ISL_481279	2020-04-07	GH	B.1	North.America	USA	NA
EPI_ISL_486915	2020-04-07	GH	B.1	North.America	USA	NA
EPI_ISL_486912	2020-04-01	GH	B.1	North.America	USA	NA
EPI_ISL_486916	2020-04-07	GH	B.1	North.America	USA	NA
EPI_ISL_509488	2020-05-25	GH	B.1.369	North.America	USA	NA
EPI_ISL_509482	2020-05-25	GH	B.1.328	North.America	USA	NA
EPI_ISL_509485	2020-05-25	S	A.3	North.America	USA	NA
EPI_ISL_509458	2020-05-26	GH	B.1.328	North.America	USA	NA
EPI_ISL_931486	2020-04-10	GH	B.1.332	North.America	USA	NA
EPI_ISL_2003178	2020-07-23	GH	B.1.315	North.America	USA	NA
EPI_ISL_524890	2020-07-14	GH	B.1.369	North.America	USA	NA
EPI_ISL_560809	2020-06-07	GH	B.1	North.America	USA	NA
EPI_ISL_560806	2020-04-20	S	A.3	North.America	USA	NA
EPI_ISL_534709	2020-06-03	GH	B.1.369	North.America	USA	NA
EPI_ISL_538267	2020-03-08	GH	B.1	North.America	USA	NA
EPI_ISL_534714	2020-06-04	GH	B.1	North.America	USA	NA
EPI_ISL_534708	2020-06-03	GH	B.1.369	North.America	USA	NA
EPI_ISL_534716	2020-06-04	GH	B.1	North.America	USA	NA
EPI_ISL_524885	2020-07-14	GH	B.1.369	North.America	USA	NA
EPI_ISL_524873	2020-04-06	GH	B.1	North.America	USA	NA
EPI_ISL_524876	2020-04-10	GH	B.1	North.America	USA	NA
EPI_ISL_524875	2020-04-09	GH	B.1	North.America	USA	NA
EPI_ISL_524897	2020-07-10	GH	B.1.413	North.America	USA	NA
EPI_ISL_524893	2020-07-08	GH	B.1	North.America	USA	NA
EPI_ISL_522843	2020-05-27	GH	B.1	North.America	USA	NA
EPI_ISL_522869	2020-05-29	GH	B.1.369	North.America	USA	NA
EPI_ISL_522846	2020-05-26	GH	B.1	North.America	USA	NA
EPI_ISL_522853	2020-05-27	GH	B.1	North.America	USA	NA
EPI_ISL_522838	2020-05-27	S	A.3	North.America	USA	NA
EPI_ISL_522830	2020-05-26	S	A.3	North.America	USA	NA
EPI_ISL_522827	2020-05-26	GH	B.1.328	North.America	USA	NA
EPI_ISL_509476	2020-05-25	GH	B.1.328	North.America	USA	NA
EPI_ISL_509444	2020-04-02	GH	B.1	North.America	USA	NA
EPI_ISL_509473	2020-05-25	GH	B.1.328	North.America	USA	NA
EPI_ISL_509447	2020-04-04	GH	B.1	North.America	USA	NA
EPI_ISL_509472	2020-05-25	GH	B.1.328	North.America	USA	NA
EPI_ISL_509459	2020-05-26	GH	B.1.328	North.America	USA	NA
EPI_ISL_509470	2020-05-25	GH	B.1.328	North.America	USA	NA
EPI_ISL_509449	2020-04-06	GH	B.1	North.America	USA	NA
EPI_ISL_509451	2020-04-11	G	B.1	North.America	USA	NA
EPI_ISL_481281	2020-04-07	GH	B.1	North.America	USA	NA
EPI_ISL_672720	2020-04-14	GR	B.1.1.28	South.America	Brazil	NA
EPI_ISL_722129	2020-04-23	GR	B.1.1.33	South.America	Brazil	NA
EPI_ISL_672748	2020-04-15	GR	B.1.1.28	South.America	Brazil	NA
EPI_ISL_672705	2020-04-08	GR	B.1.1.28	South.America	Brazil	NA
EPI_ISL_672719	2020-04-14	GR	B.1.1.28	South.America	Brazil	NA
EPI_ISL_672711	2020-04-11	GR	B.1.1.28	South.America	Brazil	NA
EPI_ISL_1172014	2020-04-09	GR	B.1.1.28	South.America	Brazil	NA
EPI_ISL_2502634	2020-05-08	GR	B.1.1	Asia	India	NA
EPI_ISL_2502638	2020-05-20	O	B.6	Asia	India	NA
EPI_ISL_2502643	2020-05-04	O	B.6	Asia	India	NA
EPI_ISL_2502644	2020-04-27	O	B.6.6	Asia	India	NA
EPI_ISL_2502649	2020-05-26	GH	B.1.36	Asia	India	NA
EPI_ISL_2502660	2020-05-15	GH	B.1.36	Asia	India	NA
EPI_ISL_2502661	2020-05-19	GH	B.1.36	Asia	India	NA
EPI_ISL_2502662	2020-05-08	GR	B.1.1	Asia	India	NA
EPI_ISL_2502663	2020-04-24	O	B.6	Asia	India	NA
EPI_ISL_2696941	2020-06-15	GH	B.1.36	Asia	India	NA
EPI_ISL_2727892	2020-06-12	GH	B.1	Asia	India	NA
EPI_ISL_2727893	2020-06-17	O	B.1.36	Asia	India	NA
EPI_ISL_2727894	2020-06-20	GH	B.1.36	Asia	India	NA
EPI_ISL_2727899	2020-04-30	O	B.6	Asia	India	NA
EPI_ISL_2502635	2020-05-17	GH	B.1.36	Asia	India	NA
EPI_ISL_2502664	2020-04-22	GR	B.1.1	Asia	India	NA
EPI_ISL_3470330	2020-03-31	G	B.1	Europe	Spain	NA
EPI_ISL_468103	2020-04-27	G	B.1.134	North.America	USA	NA
EPI_ISL_468123	2020-05-11	GH	B.1.161	North.America	USA	NA
EPI_ISL_509099	2020-05-09	GH	B.1.124	North.America	USA	NA
EPI_ISL_509198	2020-07-16	GR	B.1.1.61	North.America	USA	NA
EPI_ISL_525857	2020-06-13	GH	B.1.495	North.America	USA	NA
EPI_ISL_525998	2020-07-22	G	B.1.241	North.America	USA	NA
EPI_ISL_832409	2020-07-16	GR	B.1.1.291	North.America	USA	NA
EPI_ISL_832408	2020-07-16	GR	B.1.1	North.America	USA	NA
EPI_ISL_730199	2020-07-04	G	B.1.243	North.America	Mexico	NA
EPI_ISL_730339	2020-05-24	GH	B.1	North.America	USA	NA
EPI_ISL_730204	2020-07-08	G	B.1.561	North.America	Mexico	NA
EPI_ISL_471403	2020-04-26	G	B.1	Africa	DemocraticRepublicoftheCongo	NA
EPI_ISL_730344	2020-05-24	GH	B.1	North.America	USA	NA
EPI_ISL_730206	2020-07-11	G	B.1	North.America	Mexico	NA
EPI_ISL_730207	2020-07-11	G	B.1	North.America	Mexico	NA
EPI_ISL_730208	2020-07-17	G	B.1.561	North.America	Mexico	NA
EPI_ISL_730205	2020-07-08	G	B.1	North.America	Mexico	NA
EPI_ISL_730203	2020-07-08	G	B.1.561	North.America	Mexico	NA
EPI_ISL_730202	2020-07-08	G	B.1.561	North.America	Mexico	NA
EPI_ISL_730200	2020-07-07	G	B.1	North.America	Mexico	NA
EPI_ISL_730201	2020-07-08	G	B.1.561	North.America	Mexico	NA
EPI_ISL_667079	2020-04-23	GH	B.1.587	North.America	USA	NA
EPI_ISL_526104	2020-07-21	G	B.1.240	North.America	USA	NA
EPI_ISL_526096	2020-06-05	G	B.1.134	North.America	USA	NA
EPI_ISL_526088	2020-06-09	G	B.1.134	North.America	USA	NA
EPI_ISL_526089	2020-06-09	G	B.1.134	North.America	USA	NA
EPI_ISL_526024	2020-07-25	GH	B.1.426	North.America	USA	NA
EPI_ISL_526020	2020-07-24	G	B.1.233	North.America	USA	NA
EPI_ISL_526028	2020-07-25	G	B.1.243	North.America	USA	NA
EPI_ISL_526010	2020-07-23	G	B.1.399	North.America	USA	NA
EPI_ISL_525856	2020-06-13	G	B.1.134	North.America	USA	NA
EPI_ISL_525843	2020-06-13	GH	B.1.495	North.America	USA	NA
EPI_ISL_525970	2020-06-26	GR	B.1.1	North.America	USA	NA
EPI_ISL_525845	2020-06-13	G	B.1.134	North.America	USA	NA
EPI_ISL_525967	2020-07-09	GR	B.1.1.291	North.America	USA	NA
EPI_ISL_525964	2020-07-09	G	B.1.399	North.America	USA	NA
EPI_ISL_526019	2020-07-24	G	B.1.399	North.America	USA	NA
EPI_ISL_526017	2020-07-24	GR	B.1.1	North.America	USA	NA
EPI_ISL_525831	2020-06-15	G	B.1.134	North.America	USA	NA
EPI_ISL_526006	2020-07-23	GH	B.1.425	North.America	USA	NA
EPI_ISL_525943	2020-07-06	G	B.1.239	North.America	USA	NA
EPI_ISL_525829	2020-06-05	GH	B.1	North.America	USA	NA
EPI_ISL_525818	2020-06-10	GH	B.1	North.America	USA	NA
EPI_ISL_525930	2020-06-30	G	B.1.134	North.America	USA	NA
EPI_ISL_525803	2020-06-17	G	B.1.134	North.America	USA	NA
EPI_ISL_525912	2020-06-24	GH	B.1.453	North.America	USA	NA
EPI_ISL_525935	2020-07-03	GH	B.1.495	North.America	USA	NA
EPI_ISL_525928	2020-07-03	GR	B.1.1	North.America	USA	NA
EPI_ISL_525900	2020-06-17	G	B.1.134	North.America	USA	NA
EPI_ISL_525916	2020-06-29	GH	B.1.163	North.America	USA	NA
EPI_ISL_525913	2020-06-28	GH	B.1.369	North.America	USA	NA
EPI_ISL_525914	2020-06-29	GH	B.1.2	North.America	USA	NA
EPI_ISL_525918	2020-06-29	GH	B.1.163	North.America	USA	NA
EPI_ISL_525897	2020-06-27	G	B.1.134	North.America	USA	NA
EPI_ISL_525880	2020-06-17	GH	B.1	North.America	USA	NA
EPI_ISL_525870	2020-06-16	G	B.1.134	North.America	USA	NA
EPI_ISL_525997	2020-07-22	GH	B.1	North.America	USA	NA
EPI_ISL_525990	2020-07-22	G	B.1.188	North.America	USA	NA
EPI_ISL_525987	2020-07-21	GR	B.1.1.258	North.America	USA	NA
EPI_ISL_525979	2020-07-20	GH	B.1	North.America	USA	NA
EPI_ISL_525860	2020-06-13	G	B.1.134	North.America	USA	NA
EPI_ISL_509124	2020-05-08	G	B.1.391	North.America	USA	NA
EPI_ISL_509133	2020-05-24	G	B.1	North.America	USA	NA
EPI_ISL_509138	2020-05-24	G	B.1	North.America	USA	NA
EPI_ISL_509107	2020-05-15	GH	B.1.124	North.America	USA	NA
EPI_ISL_509120	2020-05-29	G	B.1.134	North.America	USA	NA
EPI_ISL_509108	2020-05-15	GH	B.1.161	North.America	USA	NA
EPI_ISL_509101	2020-05-09	GH	B.1.124	North.America	USA	NA
EPI_ISL_509102	2020-05-14	GH	B.1.161	North.America	USA	NA
EPI_ISL_509119	2020-05-29	GR	B.1.1.291	North.America	USA	NA
EPI_ISL_509118	2020-05-29	GR	B.1.1.291	North.America	USA	NA
EPI_ISL_509111	2020-05-16	G	B.1	North.America	USA	NA
EPI_ISL_509205	2020-07-17	GR	B.1.1	North.America	USA	NA
EPI_ISL_509212	2020-07-17	G	B.1.241	North.America	USA	NA
EPI_ISL_509090	2020-04-15	G	B.1	North.America	USA	NA
EPI_ISL_509087	2020-04-11	GH	B.1	North.America	USA	NA
EPI_ISL_509095	2020-05-10	GH	B.1.495	North.America	USA	NA
EPI_ISL_509185	2020-07-15	G	B.1.134	North.America	USA	NA
EPI_ISL_509080	2020-04-06	V	B.30	North.America	USA	NA
EPI_ISL_509081	2020-04-06	GH	B.1	North.America	USA	NA
EPI_ISL_509066	2020-04-27	GH	B.1	North.America	USA	NA
EPI_ISL_509092	2020-05-20	G	B.1.134	North.America	USA	NA
EPI_ISL_509083	2020-04-11	GH	B.1	North.America	USA	NA
EPI_ISL_509086	2020-04-11	GH	B.1	North.America	USA	NA
EPI_ISL_509091	2020-04-15	GH	B.1	North.America	USA	NA
EPI_ISL_509062	2020-04-29	GH	B.1	North.America	USA	NA
EPI_ISL_509199	2020-07-16	GH	B.1.163	North.America	USA	NA
EPI_ISL_509076	2020-04-04	GH	B.1.161	North.America	USA	NA
EPI_ISL_509184	2020-07-15	G	B.1.134	North.America	USA	NA
EPI_ISL_509060	2020-04-27	G	B.1.181	North.America	USA	NA
EPI_ISL_509072	2020-04-02	V	B.30	North.America	USA	NA
EPI_ISL_509073	2020-04-03	GH	B.1	North.America	USA	NA
EPI_ISL_509195	2020-07-16	G	B.1.233	North.America	USA	NA
EPI_ISL_509168	2020-07-13	G	B.1.134	North.America	USA	NA
EPI_ISL_509075	2020-04-03	V	B.30	North.America	USA	NA
EPI_ISL_509194	2020-07-16	G	B.1.233	North.America	USA	NA
EPI_ISL_509074	2020-04-03	GH	B.1	North.America	USA	NA
EPI_ISL_509160	2020-07-11	GH	B.1.357	North.America	USA	NA
EPI_ISL_509146	2020-07-10	GH	B.1.2	North.America	USA	NA
EPI_ISL_509145	2020-07-10	GH	B.1.163	North.America	USA	NA
EPI_ISL_509141	2020-07-07	GR	B.1.1.291	North.America	USA	NA
EPI_ISL_509150	2020-07-10	G	B.1.233	North.America	USA	NA
EPI_ISL_509156	2020-07-11	GH	B.1.163	North.America	USA	NA
EPI_ISL_509155	2020-07-11	G	B.1.399	North.America	USA	NA
EPI_ISL_509151	2020-07-10	GR	B.1.1	North.America	USA	NA
EPI_ISL_509140	2020-05-27	GH	B.1.124	North.America	USA	NA
EPI_ISL_468081	2020-04-17	GH	B.1	North.America	USA	NA
EPI_ISL_468109	2020-05-04	G	B.1	North.America	USA	NA
EPI_ISL_437535	2020-04-08	G	B.1.134	North.America	USA	NA
EPI_ISL_437524	2020-04-16	GH	B.1	North.America	USA	NA
EPI_ISL_437525	2020-04-20	GH	B.1.161	North.America	USA	NA
EPI_ISL_730104	2020-06-29	GR	B.1.1	North.America	USA	NA
EPI_ISL_791550	2020-04-02	GH	B.1	North.America	USA	NA
EPI_ISL_791786	2020-04-13	GH	B.1	North.America	USA	NA
EPI_ISL_791735	2020-04-09	GH	B.1.356	North.America	USA	NA
EPI_ISL_730160	2020-04-03	GH	B.1.245	North.America	USA	NA
EPI_ISL_791559	2020-04-03	GH	B.1	North.America	USA	NA
EPI_ISL_791703	2020-04-17	GH	B.1.1.335	North.America	USA	NA
EPI_ISL_791664	2020-04-13	GH	B.1	North.America	USA	NA
EPI_ISL_791743	2020-04-10	GH	B.1	North.America	USA	NA
EPI_ISL_1794664	2020-07-14	G	B.1	North.America	USA	NA
EPI_ISL_730158	2020-04-05	GH	B.1	North.America	USA	NA
EPI_ISL_2835287	2020-04-17	G	B.1	North.America	Mexico	NA
EPI_ISL_2835339	2020-04-26	GH	B.1	North.America	Mexico	NA
EPI_ISL_2835459	2020-05-23	G	B.1	North.America	Mexico	NA
EPI_ISL_2835454	2020-05-22	G	B.1.243	North.America	Mexico	NA
EPI_ISL_2835455	2020-05-22	G	B.1.243	North.America	Mexico	NA
EPI_ISL_2835460	2020-05-23	G	B.1.243	North.America	Mexico	NA
EPI_ISL_2835468	2020-05-24	G	B.1.399	North.America	Mexico	NA
EPI_ISL_2835343	2020-04-28	GH	B.1.245	North.America	Mexico	NA
EPI_ISL_2835357	2020-05-14	G	B.1.240	North.America	Mexico	NA
EPI_ISL_2835478	2020-06-08	G	B.1.243	North.America	Mexico	NA
EPI_ISL_2835477	2020-06-08	G	B.1.243	North.America	Mexico	NA
EPI_ISL_2835360	2020-05-15	G	B.1	North.America	Mexico	NA
EPI_ISL_2835480	2020-06-08	G	B.1.243	North.America	Mexico	NA
EPI_ISL_2835483	2020-06-24	G	B.1.243	North.America	Mexico	NA
EPI_ISL_2835486	2020-07-04	G	B.1.243	North.America	Mexico	NA
EPI_ISL_2835368	2020-05-16	G	B.1.243	North.America	Mexico	NA
EPI_ISL_2835377	2020-05-13	GH	B.1	North.America	Mexico	NA
EPI_ISL_2835385	2020-05-18	G	B.1.243	North.America	Mexico	NA
EPI_ISL_2835387	2020-05-18	G	B.1.243	North.America	Mexico	NA
EPI_ISL_2835388	2020-05-17	G	B.1.243	North.America	Mexico	NA
EPI_ISL_2835389	2020-05-17	G	B.1.243	North.America	Mexico	NA
EPI_ISL_2835391	2020-05-18	G	B.1	North.America	Mexico	NA
EPI_ISL_2835390	2020-05-17	G	B.1.243	North.America	Mexico	NA
EPI_ISL_2835392	2020-05-17	G	B.1.243	North.America	Mexico	NA
EPI_ISL_2835396	2020-05-19	G	B.1.243	North.America	Mexico	NA
EPI_ISL_2835397	2020-05-19	G	B.1.243	North.America	Mexico	NA
EPI_ISL_2835277	2020-04-13	G	B.1.243	North.America	Mexico	NA
EPI_ISL_2835289	2020-04-17	G	B.1	North.America	Mexico	NA
EPI_ISL_2835290	2020-04-17	GH	B.1	North.America	Mexico	NA
EPI_ISL_2835294	2020-04-18	G	B.1.609	North.America	Mexico	NA
EPI_ISL_2835293	2020-04-18	G	B.1	North.America	Mexico	NA
EPI_ISL_2835297	2020-04-19	GH	B.1.320	North.America	Mexico	NA
EPI_ISL_2835402	2020-05-19	G	B.1.243	North.America	Mexico	NA
EPI_ISL_2835412	2020-05-19	G	B.1.243	North.America	Mexico	NA
EPI_ISL_2835411	2020-05-19	G	B.1.609	North.America	Mexico	NA
EPI_ISL_2835427	2020-05-19	G	B.1.243	North.America	Mexico	NA
EPI_ISL_2835429	2020-05-20	G	B.1.243	North.America	Mexico	NA
EPI_ISL_2835421	2020-05-18	G	B.1.243	North.America	Mexico	NA
EPI_ISL_2835300	2020-04-24	G	B.1	North.America	Mexico	NA
EPI_ISL_2835423	2020-05-19	G	B.1.243	North.America	Mexico	NA
EPI_ISL_2835432	2020-05-20	G	B.1.399	North.America	Mexico	NA
EPI_ISL_2835313	2020-04-22	GH	B.1.320	North.America	Mexico	NA
EPI_ISL_2835434	2020-05-20	G	B.1.243	North.America	Mexico	NA
EPI_ISL_2835449	2020-05-19	G	B.1	North.America	Mexico	NA
EPI_ISL_2835329	2020-04-27	G	B.1	North.America	Mexico	NA
EPI_ISL_2835442	2020-05-21	G	B.1.609	North.America	Mexico	NA
EPI_ISL_2835445	2020-05-22	G	B.1.243	North.America	Mexico	NA
EPI_ISL_667008	2020-07-08	G	B.1.556	North.America	USA	NA
EPI_ISL_667006	2020-07-08	G	B.1.556	North.America	USA	NA
EPI_ISL_667005	2020-07-08	G	B.1.243	North.America	USA	NA
EPI_ISL_648848	2020-06-26	G	B.1	North.America	USA	NA
EPI_ISL_648912	2020-06-20	G	B.1	North.America	USA	NA
EPI_ISL_512711	2020-04-01	GH	B.1.595	North.America	USA	NA
EPI_ISL_512321	2020-04-01	GH	B.1	North.America	USA	NA
EPI_ISL_512322	2020-03-31	GH	B.1	North.America	USA	NA
EPI_ISL_507327	2020-04-04	GH	B.1	North.America	USA	NA
EPI_ISL_507336	2020-04-03	GH	B.1.595	North.America	USA	NA
EPI_ISL_507338	2020-04-02	GH	B.1	North.America	USA	NA
EPI_ISL_507306	2020-03-30	GH	B.1	North.America	USA	NA
EPI_ISL_507330	2020-03-31	GH	B.1	North.America	USA	NA
EPI_ISL_512328	2020-04-01	GH	B.1.595	North.America	USA	NA
EPI_ISL_512316	2020-04-01	GH	B.1.595	North.America	USA	NA
EPI_ISL_514754	2020-04-08	GH	B.1	North.America	USA	NA
EPI_ISL_524455	2020-04-07	GH	B.1	North.America	USA	NA
EPI_ISL_525460	2020-04-05	GH	B.1	North.America	USA	NA
EPI_ISL_527066	2020-04-04	GH	B.1	North.America	USA	NA
EPI_ISL_533441	2020-05-14	GH	B.1.595	North.America	USA	NA
EPI_ISL_648982	2020-07-22	G	B.1.243	North.America	USA	NA
EPI_ISL_648983	2020-07-24	G	B.1.243	North.America	USA	NA
EPI_ISL_458246	2020-04-15	GR	B.1.1	North.America	USA	NA
EPI_ISL_458258	2020-04-13	GH	B.1	North.America	USA	NA
EPI_ISL_467981	2020-05-19	G	B.1.243	North.America	USA	NA
EPI_ISL_467984	2020-05-19	G	B.1	North.America	USA	NA
EPI_ISL_483172	2020-03-31	GH	B.1	North.America	USA	NA
EPI_ISL_483435	2020-03-30	GH	B.1	North.America	USA	NA
EPI_ISL_483439	2020-03-31	GH	B.1	North.America	USA	NA
EPI_ISL_494676	2020-04-22	GH	B.1.166	North.America	USA	NA
EPI_ISL_494726	2020-04-02	GH	B.1	North.America	USA	NA
EPI_ISL_494727	2020-03-24	GH	B.1.267	North.America	USA	NA
EPI_ISL_878549	2020-06-17	GH	B.1	North.America	USA	NA
EPI_ISL_878541	2020-03-31	GH	B.1	North.America	USA	NA
EPI_ISL_878537	2020-04-04	GH	B.1	North.America	USA	NA
EPI_ISL_878534	2020-04-05	GH	B.1	North.America	USA	NA
EPI_ISL_878529	2020-04-03	GH	B.1	North.America	USA	NA
EPI_ISL_512200	2020-05-19	G	B.1	North.America	USA	NA
EPI_ISL_512208	2020-05-19	G	B.1.609	North.America	USA	NA
EPI_ISL_512214	2020-05-20	GH	B.1.518	North.America	USA	NA
EPI_ISL_1531822	2020-06-30	G	B.1	North.America	Mexico	NA
EPI_ISL_2758755	2020-07-08	GR	B.1.1.28	South.America	Brazil	NA
EPI_ISL_1531825	2020-07-20	G	B.1.241	North.America	Mexico	NA
EPI_ISL_1531826	2020-07-20	G	B.1	North.America	Mexico	NA
EPI_ISL_648867	2020-06-20	GR	B.1.1.93	North.America	USA	NA
EPI_ISL_1531812	2020-05-16	G	B.1.243	North.America	Mexico	NA
EPI_ISL_1531810	2020-05-14	G	B.1	North.America	Mexico	NA
EPI_ISL_1531815	2020-05-16	G	B.1.241	North.America	Mexico	NA
EPI_ISL_1531816	2020-06-08	GH	B.1.369	North.America	Mexico	NA
EPI_ISL_635741	2020-07-16	G	B.1.243	North.America	USA	NA
EPI_ISL_635746	2020-07-21	G	B.1.243	North.America	USA	NA
EPI_ISL_635402	2020-06-29	G	B.1	North.America	USA	NA
EPI_ISL_635501	2020-05-29	G	B.1	North.America	Mexico	NA
EPI_ISL_635500	2020-05-29	G	B.1.243	North.America	Mexico	NA
EPI_ISL_635608	2020-07-12	G	B.1	North.America	USA	NA
EPI_ISL_635699	2020-07-21	GR	B.1.1.128	North.America	USA	NA
EPI_ISL_635729	2020-07-24	GR	B.1.1.192	North.America	USA	NA
EPI_ISL_635897	2020-06-03	G	B.1	North.America	USA	NA
EPI_ISL_635990	2020-05-30	GR	B.1.1	North.America	USA	NA
EPI_ISL_635992	2020-05-29	G	B.1	North.America	USA	NA
EPI_ISL_636100	2020-06-26	G	B.1.240	North.America	USA	NA
EPI_ISL_636113	2020-06-03	G	B.1	North.America	Mexico	NA
EPI_ISL_636114	2020-06-04	G	B.1	North.America	Mexico	NA
EPI_ISL_636183	2020-06-04	GH	B.1.289	North.America	USA	NA
EPI_ISL_636189	2020-05-27	G	B.1.397	North.America	USA	NA
EPI_ISL_636202	2020-05-23	GH	B.1.163	North.America	USA	NA
EPI_ISL_636203	2020-06-05	G	B.1	North.America	USA	NA
EPI_ISL_636210	2020-05-30	GH	B.1	North.America	USA	NA
EPI_ISL_636212	2020-06-05	G	B.1	North.America	USA	NA
EPI_ISL_636218	2020-06-15	G	B.1.609	North.America	USA	NA
EPI_ISL_636260	2020-06-29	G	B.1.240	North.America	USA	NA
EPI_ISL_636261	2020-06-29	G	B.1.243	North.America	USA	NA
EPI_ISL_667000	2020-07-09	G	B.1.556	North.America	USA	NA
EPI_ISL_635354	2020-06-01	G	B.1	North.America	USA	NA
EPI_ISL_635579	2020-07-09	G	B.1	North.America	USA	NA
EPI_ISL_636117	2020-06-12	G	B.1.243	North.America	Mexico	NA
EPI_ISL_648837	2020-07-02	GR	B.1.1.228	North.America	USA	NA
EPI_ISL_648863	2020-07-02	G	B.1.239	North.America	USA	NA
EPI_ISL_2329592	2020-06-18	G	B.1.556	North.America	USA	NA
EPI_ISL_2329583	2020-06-20	GH	B.1	North.America	USA	NA
EPI_ISL_2329571	2020-06-03	GR	B.1.1.128	North.America	USA	NA
EPI_ISL_2329559	2020-06-02	GH	B.1.163	North.America	USA	NA
EPI_ISL_648998	2020-07-22	G	B.1.243	North.America	USA	NA
EPI_ISL_509435	2020-07-20	G	B.1	South.America	Brazil	NA
EPI_ISL_510541	2020-07-20	G	B.1	South.America	Brazil	NA
EPI_ISL_509430	2020-07-20	G	B.1	South.America	Brazil	NA
EPI_ISL_509433	2020-07-20	G	B.1	South.America	Brazil	NA
EPI_ISL_509431	2020-07-20	O	B.1	South.America	Brazil	NA
EPI_ISL_509432	2020-07-20	O	B.1	South.America	Brazil	NA
EPI_ISL_509434	2020-03-23	GH	B.1	South.America	Brazil	NA
EPI_ISL_510536	2020-07-20	G	B.1	South.America	Brazil	NA
EPI_ISL_529140	2020-07-20	G	B.1	South.America	Brazil	NA
EPI_ISL_648841	2020-07-06	G	B.1.556	North.America	USA	NA
EPI_ISL_1531824	2020-07-03	G	B.1.556	North.America	Mexico	NA
EPI_ISL_1531819	2020-06-18	G	B.1.561	North.America	Mexico	NA
EPI_ISL_1531820	2020-06-24	G	B.1.561	North.America	Mexico	NA
EPI_ISL_1531821	2020-06-24	G	B.1.399	North.America	Mexico	NA
EPI_ISL_648849	2020-06-24	G	B.1	North.America	USA	NA
EPI_ISL_1531813	2020-05-16	G	B.1	North.America	Mexico	NA
EPI_ISL_1531807	2020-05-12	G	B.1	North.America	Mexico	NA
EPI_ISL_1531817	2020-06-10	GH	B.1	North.America	Mexico	NA
EPI_ISL_1531811	2020-05-15	G	B.1	North.America	Mexico	NA
EPI_ISL_649016	2020-06-22	GH	B.1.369	North.America	USA	NA
EPI_ISL_1531808	2020-05-12	G	B.1.243	North.America	Mexico	NA
EPI_ISL_1531814	2020-05-16	G	B.1	North.America	Mexico	NA
EPI_ISL_730334	2020-06-25	G	B.1.243	North.America	USA	NA
EPI_ISL_494450	2020-05-05	G	B.1	North.America	USA	NA
EPI_ISL_648827	2020-07-02	G	B.1	North.America	USA	NA
EPI_ISL_636109	2020-06-24	G	B.1	North.America	USA	NA
EPI_ISL_636213	2020-06-05	G	B.1	North.America	USA	NA
EPI_ISL_636211	2020-06-05	G	B.1	North.America	USA	NA
EPI_ISL_636231	2020-06-15	G	B.1	North.America	USA	NA
EPI_ISL_494434	2020-04-24	GH	B.1	North.America	USA	NA
EPI_ISL_636239	2020-07-17	G	B.1.243	North.America	USA	NA
EPI_ISL_636225	2020-06-19	G	B.1	North.America	USA	NA
EPI_ISL_636255	2020-06-11	GH	B.1.245	North.America	USA	NA
EPI_ISL_636221	2020-06-13	G	B.1	North.America	USA	NA
EPI_ISL_636258	2020-06-30	GR	B.1.1	North.America	USA	NA
EPI_ISL_494433	2020-04-24	G	B.1.241	North.America	USA	NA
EPI_ISL_494440	2020-04-09	G	B.1	North.America	USA	NA
EPI_ISL_483222	2020-05-11	G	B.1.243	North.America	USA	NA
EPI_ISL_494503	2020-05-07	G	B.1	North.America	USA	NA
EPI_ISL_494437	2020-04-24	G	B.1.241	North.America	USA	NA
EPI_ISL_494438	2020-04-09	G	B.1	North.America	USA	NA
EPI_ISL_494621	2020-04-30	G	B.1	North.America	USA	NA
EPI_ISL_636214	2020-05-27	G	B.1	North.America	USA	NA
EPI_ISL_636215	2020-05-27	G	B.1	North.America	USA	NA
EPI_ISL_494404	2020-04-05	G	B.1	North.America	USA	NA
EPI_ISL_494627	2020-04-02	G	B.1.552	North.America	USA	NA
EPI_ISL_636206	2020-06-05	G	B.1	North.America	USA	NA
EPI_ISL_636205	2020-05-27	G	B.1.243	North.America	USA	NA
EPI_ISL_636204	2020-06-05	G	B.1	North.America	USA	NA
EPI_ISL_483378	2020-03-30	GH	B.1	North.America	USA	NA
EPI_ISL_483390	2020-04-04	GH	B.1.320	North.America	USA	NA
EPI_ISL_636209	2020-05-27	GH	B.1.369	North.America	USA	NA
EPI_ISL_636208	2020-05-27	G	B.1	North.America	USA	NA
EPI_ISL_636262	2020-06-30	GR	B.1.1.8	North.America	USA	NA
EPI_ISL_483207	2020-05-04	G	B.1	North.America	USA	NA
EPI_ISL_636116	2020-06-12	G	B.1.243	North.America	Mexico	NA
EPI_ISL_636118	2020-05-27	G	B.1.558	North.America	Mexico	NA
EPI_ISL_636265	2020-07-01	GR	B.1.1.291	North.America	USA	NA
EPI_ISL_636110	2020-06-24	G	B.1	North.America	USA	NA
EPI_ISL_636105	2020-06-24	G	B.1.243	North.America	USA	NA
EPI_ISL_494641	2020-05-03	G	B.1	North.America	USA	NA
EPI_ISL_494647	2020-05-13	G	B.1.243	North.America	USA	NA
EPI_ISL_494407	2020-04-05	G	B.1.552	North.America	USA	NA
EPI_ISL_636115	2020-05-29	G	B.1	North.America	Mexico	NA
EPI_ISL_635931	2020-07-14	G	B.1	North.America	USA	NA
EPI_ISL_636119	2020-05-28	G	B.1.400	North.America	Mexico	NA
EPI_ISL_494386	2020-04-16	G	B.1	North.America	USA	NA
EPI_ISL_494381	2020-04-04	G	B.1.552	North.America	USA	NA
EPI_ISL_494603	2020-03-27	GH	B.1	North.America	USA	NA
EPI_ISL_636001	2020-07-07	G	B.1.243	North.America	USA	NA
EPI_ISL_636019	2020-07-07	G	B.1.397	North.America	USA	NA
EPI_ISL_636005	2020-07-07	G	B.1.243	North.America	USA	NA
EPI_ISL_636077	2020-06-19	G	B.1	North.America	USA	NA
EPI_ISL_635909	2020-06-02	GH	B.1	North.America	USA	NA
EPI_ISL_636007	2020-07-07	G	B.1.556	North.America	USA	NA
EPI_ISL_636075	2020-06-02	GH	B.1	North.America	USA	NA
EPI_ISL_636076	2020-06-14	GR	B.1.1.8	North.America	USA	NA
EPI_ISL_635912	2020-07-14	GH	B.1	North.America	USA	NA
EPI_ISL_635908	2020-06-02	G	B.1.243	North.America	USA	NA
EPI_ISL_636152	2020-06-05	GH	B.1.336	North.America	USA	NA
EPI_ISL_636026	2020-05-30	G	B.1	North.America	USA	NA
EPI_ISL_636080	2020-06-03	G	B.1	North.America	USA	NA
EPI_ISL_636081	2020-06-03	G	B.1	North.America	USA	NA
EPI_ISL_494646	2020-04-25	GH	B.1	North.America	USA	NA
EPI_ISL_636096	2020-06-25	G	B.1.239	North.America	USA	NA
EPI_ISL_635983	2020-05-30	G	B.1	North.America	USA	NA
EPI_ISL_494649	2020-05-04	G	B.1	North.America	USA	NA
EPI_ISL_636083	2020-06-13	GH	B.1	North.America	USA	NA
EPI_ISL_494405	2020-04-05	G	B.1	North.America	USA	NA
EPI_ISL_494634	2020-04-21	G	B.1	North.America	USA	NA
EPI_ISL_494392	2020-04-06	G	B.1	North.America	USA	NA
EPI_ISL_636025	2020-06-01	G	B.1	North.America	USA	NA
EPI_ISL_494635	2020-05-12	G	B.1.243	North.America	USA	NA
EPI_ISL_636027	2020-05-29	G	B.1	North.America	USA	NA
EPI_ISL_636149	2020-06-05	G	B.1	North.America	USA	NA
EPI_ISL_636143	2020-05-28	G	B.1.243	North.America	USA	NA
EPI_ISL_494383	2020-04-16	G	B.1	North.America	USA	NA
EPI_ISL_635998	2020-07-09	G	B.1	North.America	USA	NA
EPI_ISL_636166	2020-06-05	G	B.1	North.America	USA	NA
EPI_ISL_483213	2020-05-04	G	B.1	North.America	USA	NA
EPI_ISL_483211	2020-05-05	G	B.1	North.America	USA	NA
EPI_ISL_636165	2020-05-30	G	B.1.397	North.America	USA	NA
EPI_ISL_635702	2020-07-21	G	B.1	North.America	USA	NA
EPI_ISL_483221	2020-05-09	G	B.1.243	North.America	USA	NA
EPI_ISL_636167	2020-06-05	G	B.1	North.America	USA	NA
EPI_ISL_635712	2020-07-23	G	B.1	North.America	USA	NA
EPI_ISL_635724	2020-07-16	G	B.1	North.America	USA	NA
EPI_ISL_635706	2020-07-23	GR	B.1.1.192	North.America	USA	NA
EPI_ISL_635694	2020-07-22	G	B.1.243	North.America	USA	NA
EPI_ISL_635660	2020-07-14	G	B.1.243	North.America	USA	NA
EPI_ISL_635691	2020-07-22	GR	B.1.1.192	North.America	USA	NA
EPI_ISL_635672	2020-07-15	G	B.1.241	North.America	USA	NA
EPI_ISL_635742	2020-07-22	GH	B.1	North.America	USA	NA
EPI_ISL_635857	2020-07-14	G	B.1	North.America	USA	NA
EPI_ISL_635895	2020-06-03	G	B.1.239	North.America	USA	NA
EPI_ISL_635680	2020-07-23	G	B.1	North.America	USA	NA
EPI_ISL_635625	2020-07-12	G	B.1	North.America	USA	NA
EPI_ISL_635652	2020-07-15	G	B.1.241	North.America	USA	NA
EPI_ISL_635685	2020-07-24	G	B.1	North.America	USA	NA
EPI_ISL_635677	2020-07-21	G	B.1	North.America	USA	NA
EPI_ISL_635675	2020-07-15	G	B.1.243	North.America	USA	NA
EPI_ISL_635616	2020-07-12	G	B.1.240	North.America	USA	NA
EPI_ISL_635617	2020-07-09	G	B.1.239	North.America	USA	NA
EPI_ISL_635618	2020-07-12	G	B.1	North.America	USA	NA
EPI_ISL_635611	2020-07-12	G	B.1.241	North.America	USA	NA
EPI_ISL_635621	2020-07-12	G	B.1	North.America	USA	NA
EPI_ISL_635614	2020-07-12	G	B.1.556	North.America	USA	NA
EPI_ISL_635619	2020-07-12	GR	B.1.1	North.America	USA	NA
EPI_ISL_494390	2020-04-08	G	B.1	North.America	USA	NA
EPI_ISL_494396	2020-04-27	G	B.1.397	North.America	USA	NA
EPI_ISL_635610	2020-07-11	G	B.1	North.America	USA	NA
EPI_ISL_635849	2020-07-14	GH	B.1	North.America	USA	NA
EPI_ISL_635848	2020-07-14	GH	B.1	North.America	USA	NA
EPI_ISL_635883	2020-07-14	G	B.1.243	North.America	USA	NA
EPI_ISL_635726	2020-07-11	GH	B.1.369	North.America	USA	NA
EPI_ISL_635874	2020-07-14	GR	L.4	North.America	USA	NA
EPI_ISL_635493	2020-05-26	G	B.1.609	North.America	Mexico	NA
EPI_ISL_635637	2020-07-15	GH	B.1	North.America	USA	NA
EPI_ISL_635371	2020-06-03	GH	B.1.366	North.America	USA	NA
EPI_ISL_635635	2020-07-21	GR	B.1.1.512	North.America	USA	NA
EPI_ISL_635382	2020-06-11	G	B.1.401	North.America	USA	NA
EPI_ISL_635494	2020-05-26	GH	B.1	North.America	Mexico	NA
EPI_ISL_635630	2020-07-09	GH	B.1	North.America	USA	NA
EPI_ISL_635496	2020-05-26	G	B.1	North.America	Mexico	NA
EPI_ISL_635378	2020-06-04	GH	B.1.245	North.America	USA	NA
EPI_ISL_635497	2020-05-26	G	B.1.558	North.America	Mexico	NA
EPI_ISL_496482	2020-03-17	G	B.1	Europe	Italy	NA
EPI_ISL_635626	2020-07-15	G	B.1	North.America	USA	NA
EPI_ISL_494399	2020-04-27	G	B.1.243	North.America	USA	NA
EPI_ISL_635492	2020-05-26	G	B.1.399	North.America	Mexico	NA
EPI_ISL_635385	2020-06-23	GH	B.1.595	North.America	USA	NA
EPI_ISL_635495	2020-05-26	G	B.1.243	North.America	Mexico	NA
EPI_ISL_635589	2020-07-11	G	B.1	North.America	USA	NA
EPI_ISL_635387	2020-06-18	G	B.1.556	North.America	USA	NA
EPI_ISL_635372	2020-06-04	GH	B.1.366	North.America	USA	NA
EPI_ISL_635491	2020-05-26	G	B.1	North.America	Mexico	NA
EPI_ISL_635390	2020-06-25	G	B.1.239	North.America	USA	NA
EPI_ISL_635373	2020-06-04	GH	B.1.366	North.America	USA	NA
EPI_ISL_635498	2020-05-29	G	B.1.243	North.America	Mexico	NA
EPI_ISL_751379	2020-03-14	G	B.1	Europe	Italy	NA
EPI_ISL_751364	2020-03-12	G	B.1	Europe	Italy	NA
EPI_ISL_751363	2020-03-12	G	B.1	Europe	Italy	NA
EPI_ISL_751358	2020-03-12	G	B.1	Europe	Italy	NA
EPI_ISL_751366	2020-03-13	GR	B.1.1	Europe	Italy	NA
EPI_ISL_751365	2020-03-13	G	B.1	Europe	Italy	NA
EPI_ISL_751389	2020-03-22	GR	B.1.1	Europe	Italy	NA
EPI_ISL_751387	2020-03-21	GR	B.1.1	Europe	Italy	NA
EPI_ISL_751384	2020-03-20	G	B.1	Europe	Italy	NA
EPI_ISL_751360	2020-03-12	G	B.1	Europe	Italy	NA
EPI_ISL_751434	2020-04-03	GR	B.1.1	Europe	Italy	NA
EPI_ISL_751444	2020-04-09	G	B.1	Europe	Italy	NA
EPI_ISL_751435	2020-04-04	G	B.1	Europe	Italy	NA
EPI_ISL_751437	2020-04-04	GR	B.1.1	Europe	Italy	NA
EPI_ISL_751436	2020-04-04	GR	B.1.1	Europe	Italy	NA
EPI_ISL_635377	2020-06-04	GH	B.1.366	North.America	USA	NA
EPI_ISL_751440	2020-04-06	GR	B.1.1	Europe	Italy	NA
EPI_ISL_751438	2020-04-05	G	B.1	Europe	Italy	NA
EPI_ISL_751442	2020-04-07	G	B.1	Europe	Italy	NA
EPI_ISL_751443	2020-04-09	G	B.1	Europe	Italy	NA
EPI_ISL_751445	2020-04-12	G	B.1	Europe	Italy	NA
EPI_ISL_751446	2020-04-14	G	B.1	Europe	Italy	NA
EPI_ISL_751421	2020-03-30	G	B.1	Europe	Italy	NA
EPI_ISL_751418	2020-03-29	G	B.1	Europe	Italy	NA
EPI_ISL_751429	2020-04-02	G	B.1	Europe	Italy	NA
EPI_ISL_751428	2020-04-01	G	B.1	Europe	Italy	NA
EPI_ISL_751420	2020-03-29	G	B.1	Europe	Italy	NA
EPI_ISL_751425	2020-03-30	G	B.1	Europe	Italy	NA
EPI_ISL_751422	2020-03-30	GR	B.1.1	Europe	Italy	NA
EPI_ISL_751424	2020-03-30	G	B.1	Europe	Italy	NA
EPI_ISL_751427	2020-03-31	G	B.1	Europe	Italy	NA
EPI_ISL_751432	2020-04-02	G	B.1	Europe	Italy	NA
EPI_ISL_751426	2020-03-30	G	B.1	Europe	Italy	NA
EPI_ISL_751433	2020-04-03	G	B.1	Europe	Italy	NA
EPI_ISL_751367	2020-03-13	G	B.1	Europe	Italy	NA
EPI_ISL_751377	2020-03-14	G	B.1	Europe	Italy	NA
EPI_ISL_751362	2020-03-12	G	B.1	Europe	Italy	NA
EPI_ISL_751368	2020-03-12	G	B.1	Europe	Italy	NA
EPI_ISL_751376	2020-03-14	G	B.1	Europe	Italy	NA
EPI_ISL_751361	2020-03-12	G	B.1	Europe	Italy	NA
EPI_ISL_751370	2020-03-13	G	B.1	Europe	Italy	NA
EPI_ISL_751369	2020-03-13	G	B.1	Europe	Italy	NA
EPI_ISL_751371	2020-03-13	G	B.1	Europe	Italy	NA
EPI_ISL_751374	2020-03-13	G	B.1	Europe	Italy	NA
EPI_ISL_751381	2020-03-17	G	B.1	Europe	Italy	NA
EPI_ISL_751386	2020-03-20	G	B.1	Europe	Italy	NA
EPI_ISL_751373	2020-03-13	G	B.1	Europe	Italy	NA
EPI_ISL_751385	2020-03-20	G	B.1	Europe	Italy	NA
EPI_ISL_751388	2020-03-21	GR	B.1.1	Europe	Italy	NA
EPI_ISL_751399	2020-03-24	GR	B.1.1	Europe	Italy	NA
EPI_ISL_751395	2020-03-23	GR	B.1.1	Europe	Italy	NA
EPI_ISL_751380	2020-03-16	G	B.1	Europe	Italy	NA
EPI_ISL_751390	2020-03-22	G	B.1	Europe	Italy	NA
EPI_ISL_751393	2020-03-23	G	B.1	Europe	Italy	NA
EPI_ISL_751383	2020-03-20	G	B.1	Europe	Italy	NA
EPI_ISL_751391	2020-03-22	GR	B.1.1	Europe	Italy	NA
EPI_ISL_751394	2020-03-23	G	B.1	Europe	Italy	NA
EPI_ISL_751398	2020-03-24	G	B.1	Europe	Italy	NA
EPI_ISL_751392	2020-03-23	V	B	Europe	Italy	NA
EPI_ISL_751322	2020-04-13	GR	B.1.1	Europe	Italy	NA
EPI_ISL_751338	2020-04-20	G	B.1	Europe	Italy	NA
EPI_ISL_751321	2020-04-01	G	B.1	Europe	Italy	NA
EPI_ISL_635397	2020-06-29	GR	B.1.1	North.America	USA	NA
EPI_ISL_751333	2020-04-30	G	B.1	Europe	Italy	NA
EPI_ISL_751334	2020-04-17	GR	B.1.1	Europe	Italy	NA
EPI_ISL_751336	2020-04-20	G	B.1	Europe	Italy	NA
EPI_ISL_751348	2020-03-07	GR	B.1.1	Europe	Italy	NA
EPI_ISL_751356	2020-03-12	G	B.1	Europe	Italy	NA
EPI_ISL_751407	2020-03-25	G	B.1	Europe	Italy	NA
EPI_ISL_751353	2020-03-10	GR	B.1.1.70	Europe	Italy	NA
EPI_ISL_751354	2020-03-11	G	B.1	Europe	Italy	NA
EPI_ISL_751347	2020-03-07	G	B.1	Europe	Italy	NA
EPI_ISL_751409	2020-03-26	GR	B.1.1	Europe	Italy	NA
EPI_ISL_751413	2020-03-27	GR	B.1.1	Europe	Italy	NA
EPI_ISL_751355	2020-03-12	GR	B.1.1	Europe	Italy	NA
EPI_ISL_751351	2020-03-10	G	B.1	Europe	Italy	NA
EPI_ISL_751411	2020-03-26	V	B	Europe	Italy	NA
EPI_ISL_751350	2020-03-08	G	B.1	Europe	Italy	NA
EPI_ISL_751408	2020-03-26	GR	B.1.1	Europe	Italy	NA
EPI_ISL_751402	2020-03-25	G	B.1	Europe	Italy	NA
EPI_ISL_751414	2020-03-28	G	B.1	Europe	Italy	NA
EPI_ISL_751352	2020-03-10	G	B.1	Europe	Italy	NA
EPI_ISL_751410	2020-03-26	G	B.1	Europe	Italy	NA
EPI_ISL_751405	2020-03-25	GR	B.1.1	Europe	Italy	NA
EPI_ISL_751404	2020-03-25	GR	B.1.1	Europe	Italy	NA
EPI_ISL_751401	2020-03-24	G	B.1	Europe	Italy	NA
EPI_ISL_751416	2020-03-28	G	B.1	Europe	Italy	NA
EPI_ISL_751417	2020-03-29	G	B.1	Europe	Italy	NA
EPI_ISL_751412	2020-03-27	GR	B.1.1	Europe	Italy	NA
EPI_ISL_751415	2020-03-28	G	B.1	Europe	Italy	NA
EPI_ISL_492980	2020-03-18	GR	B.1.1	Europe	Italy	NA
EPI_ISL_492983	2020-04-18	G	B.1.225	Europe	Italy	NA
EPI_ISL_492985	2020-03-08	G	B.1	Europe	Italy	NA
EPI_ISL_492986	2020-03-10	G	B.1	Europe	Italy	NA
EPI_ISL_492982	2020-04-07	G	B.1	Europe	Italy	NA
EPI_ISL_635398	2020-07-01	G	B.1.240	North.America	USA	NA
EPI_ISL_492984	2020-03-11	G	B.1	Europe	Italy	NA
EPI_ISL_635376	2020-06-04	GH	B.1.366	North.America	USA	NA
EPI_ISL_635342	2020-05-29	G	B.1.558	North.America	USA	NA
EPI_ISL_635584	2020-07-11	G	B.1.239	North.America	USA	NA
EPI_ISL_635330	2020-04-22	G	B.1.243	North.America	USA	NA
EPI_ISL_635580	2020-07-11	G	B.1.240	North.America	USA	NA
EPI_ISL_635345	2020-05-22	GH	B.1.245	North.America	USA	NA
EPI_ISL_635469	2020-05-27	G	B.1	North.America	USA	NA
EPI_ISL_635329	2020-04-22	G	B.1.243	North.America	USA	NA
EPI_ISL_494387	2020-04-28	GH	B.1	North.America	USA	NA
EPI_ISL_635573	2020-07-20	GR	B.1.1.8	North.America	Mexico	NA
EPI_ISL_635331	2020-04-22	G	B.1.243	North.America	USA	NA
EPI_ISL_635337	2020-05-23	G	B.1	North.America	USA	NA
EPI_ISL_494393	2020-04-27	G	B.1.243	North.America	USA	NA
EPI_ISL_635571	2020-07-08	G	B.1.243	North.America	Mexico	NA
EPI_ISL_635576	2020-07-24	G	B.1.241	North.America	Mexico	NA
EPI_ISL_635575	2020-07-16	G	B.1	North.America	Mexico	NA
EPI_ISL_635338	2020-05-26	G	B.1.243	North.America	USA	NA
EPI_ISL_635574	2020-07-16	G	B.1	North.America	Mexico	NA
EPI_ISL_635572	2020-07-08	G	B.1	North.America	Mexico	NA
EPI_ISL_635570	2020-07-08	G	B.1.243	North.America	Mexico	NA
EPI_ISL_635334	2020-06-01	G	B.1	North.America	USA	NA
EPI_ISL_494496	2020-04-29	GH	B.1	North.America	USA	NA
EPI_ISL_635489	2020-05-22	G	B.1	North.America	Mexico	NA
EPI_ISL_635540	2020-06-24	G	B.1	North.America	Mexico	NA
EPI_ISL_635455	2020-07-01	G	B.1.401	North.America	USA	NA
EPI_ISL_635366	2020-06-02	G	B.1.240	North.America	USA	NA
EPI_ISL_635480	2020-05-14	G	B.1.241	North.America	Mexico	NA
EPI_ISL_635597	2020-07-11	G	B.1.400	North.America	USA	NA
EPI_ISL_635332	2020-05-27	G	B.1	North.America	USA	NA
EPI_ISL_635484	2020-05-15	GH	B.1	North.America	Mexico	NA
EPI_ISL_635483	2020-05-15	G	B.1	North.America	Mexico	NA
EPI_ISL_635481	2020-05-14	G	B.1.397	North.America	Mexico	NA
EPI_ISL_635486	2020-05-19	G	B.1	North.America	Mexico	NA
EPI_ISL_635595	2020-07-11	G	B.1	North.America	USA	NA
EPI_ISL_635537	2020-06-23	G	B.1.243	North.America	Mexico	NA
EPI_ISL_635419	2020-07-09	G	B.1.556	North.America	USA	NA
EPI_ISL_635530	2020-06-17	G	B.1.243	North.America	Mexico	NA
EPI_ISL_494382	2020-04-28	G	B.1	North.America	USA	NA
EPI_ISL_635545	2020-06-25	G	B.1.399	North.America	Mexico	NA
EPI_ISL_494398	2020-04-04	G	B.1.552	North.America	USA	NA
EPI_ISL_635544	2020-06-25	G	B.1.400	North.America	Mexico	NA
EPI_ISL_494608	2020-03-27	GH	B.1.320	North.America	USA	NA
EPI_ISL_635355	2020-05-21	G	B.1.189	North.America	USA	NA
EPI_ISL_635542	2020-06-24	G	B.1	North.America	Mexico	NA
EPI_ISL_635536	2020-06-23	GR	B.1.1	North.America	Mexico	NA
EPI_ISL_494376	2020-04-27	G	B.1.243	North.America	USA	NA
EPI_ISL_635529	2020-06-17	G	B.1.399	North.America	Mexico	NA
EPI_ISL_635528	2020-06-16	G	B.1.243	North.America	Mexico	NA
EPI_ISL_635569	2020-07-07	G	B.1	North.America	Mexico	NA
EPI_ISL_635548	2020-06-27	G	B.1	North.America	Mexico	NA
EPI_ISL_494375	2020-04-28	GR	B.1.1	North.America	USA	NA
EPI_ISL_635535	2020-06-22	G	B.1.399	North.America	Mexico	NA
EPI_ISL_635534	2020-06-22	G	B.1	North.America	Mexico	NA
EPI_ISL_635407	2020-07-08	G	B.1.243	North.America	USA	NA
EPI_ISL_635547	2020-06-26	G	B.1	North.America	Mexico	NA
EPI_ISL_635546	2020-06-25	G	B.1	North.America	Mexico	NA
EPI_ISL_483447	2020-03-31	GH	B.1	North.America	USA	NA
EPI_ISL_483446	2020-03-30	GH	B.1	North.America	USA	NA
EPI_ISL_635539	2020-06-23	G	B.1.229	North.America	Mexico	NA
EPI_ISL_635533	2020-06-22	G	B.1	North.America	Mexico	NA
EPI_ISL_635562	2020-07-04	GR	B.1.1	North.America	Mexico	NA
EPI_ISL_483462	2020-04-19	G	B.1.400	North.America	USA	NA
EPI_ISL_483330	2020-04-29	G	B.1	North.America	USA	NA
EPI_ISL_635541	2020-06-24	GR	B.1.1.285	North.America	Mexico	NA
EPI_ISL_483324	2020-05-04	G	B.1.558	North.America	USA	NA
EPI_ISL_635406	2020-07-07	G	B.1.243	North.America	USA	NA
EPI_ISL_483341	2020-04-11	GH	B.1	North.America	USA	NA
EPI_ISL_483336	2020-05-13	G	B.1.609	North.America	USA	NA
EPI_ISL_635538	2020-06-23	G	B.1	North.America	Mexico	NA
EPI_ISL_463979	2020-03-28	G	B.1	North.America	Canada	NA
EPI_ISL_483441	2020-03-31	GH	B.1	North.America	USA	NA
EPI_ISL_635527	2020-06-16	GH	B.1	North.America	Mexico	NA
EPI_ISL_635327	2020-04-22	G	B.1.243	North.America	USA	NA
EPI_ISL_635563	2020-07-06	G	B.1.243	North.America	Mexico	NA
EPI_ISL_483449	2020-04-26	G	B.1.399	North.America	USA	NA
EPI_ISL_483473	2020-04-24	GH	B.1.245	North.America	USA	NA
EPI_ISL_635532	2020-06-18	G	B.1	North.America	Mexico	NA
EPI_ISL_635447	2020-07-07	G	B.1.561	North.America	USA	NA
EPI_ISL_483329	2020-05-04	G	B.1	North.America	USA	NA
EPI_ISL_483333	2020-05-03	G	B.1	North.America	USA	NA
EPI_ISL_635566	2020-07-06	G	B.1	North.America	Mexico	NA
EPI_ISL_635565	2020-07-06	G	B.1.609	North.America	Mexico	NA
EPI_ISL_483457	2020-04-19	G	B.1	North.America	USA	NA
EPI_ISL_635561	2020-07-04	G	B.1.243	North.America	Mexico	NA
EPI_ISL_483465	2020-04-19	GH	B.1.245	North.America	USA	NA
EPI_ISL_483469	2020-04-20	G	B.1	North.America	USA	NA
EPI_ISL_635558	2020-07-03	G	B.1	North.America	Mexico	NA
EPI_ISL_635560	2020-07-04	G	B.1	North.America	Mexico	NA
EPI_ISL_635555	2020-07-02	G	B.1.241	North.America	Mexico	NA
EPI_ISL_635504	2020-05-30	G	B.1	North.America	Mexico	NA
EPI_ISL_635525	2020-06-16	G	B.1.243	North.America	Mexico	NA
EPI_ISL_635568	2020-07-07	G	B.1	North.America	Mexico	NA
EPI_ISL_483454	2020-04-22	G	B.1.241	North.America	USA	NA
EPI_ISL_483337	2020-05-13	G	B.1.243	North.America	USA	NA
EPI_ISL_635567	2020-07-06	GH	B.1	North.America	Mexico	NA
EPI_ISL_635551	2020-06-30	G	B.1.400	North.America	Mexico	NA
EPI_ISL_635326	2020-04-22	G	B.1.243	North.America	USA	NA
EPI_ISL_635524	2020-06-16	G	B.1.241	North.America	Mexico	NA
EPI_ISL_635513	2020-06-08	G	B.1.241	North.America	Mexico	NA
EPI_ISL_635323	2020-05-11	G	B.1.243	North.America	USA	NA
EPI_ISL_635564	2020-07-06	G	B.1	North.America	Mexico	NA
EPI_ISL_635559	2020-07-04	G	B.1.243	North.America	Mexico	NA
EPI_ISL_635557	2020-07-03	G	B.1.243	North.America	Mexico	NA
EPI_ISL_635549	2020-06-29	G	B.1	North.America	Mexico	NA
EPI_ISL_635556	2020-07-02	G	B.1	North.America	Mexico	NA
EPI_ISL_635403	2020-07-07	GR	B.1.1	North.America	USA	NA
EPI_ISL_635523	2020-06-15	G	B.1	North.America	Mexico	NA
EPI_ISL_635520	2020-06-15	G	B.1	North.America	Mexico	NA
EPI_ISL_635554	2020-07-01	G	B.1.241	North.America	Mexico	NA
EPI_ISL_635553	2020-07-01	G	B.1	North.America	Mexico	NA
EPI_ISL_635526	2020-06-16	G	B.1.243	North.America	Mexico	NA
EPI_ISL_635522	2020-06-15	G	B.1	North.America	Mexico	NA
EPI_ISL_483343	2020-04-03	GH	B.1.166	North.America	USA	NA
EPI_ISL_483346	2020-04-12	G	B.1.243	North.America	USA	NA
EPI_ISL_483363	2020-04-04	GH	B.1.166	North.America	USA	NA
EPI_ISL_635521	2020-06-15	G	B.1	North.America	Mexico	NA
EPI_ISL_635552	2020-07-01	G	B.1.243	North.America	Mexico	NA
EPI_ISL_635518	2020-06-15	G	B.1.243	North.America	Mexico	NA
EPI_ISL_635516	2020-06-12	G	B.1	North.America	Mexico	NA
EPI_ISL_635512	2020-06-08	G	B.1.243	North.America	Mexico	NA
EPI_ISL_635511	2020-06-06	G	B.1	North.America	Mexico	NA
EPI_ISL_635506	2020-06-01	G	B.1	North.America	Mexico	NA
EPI_ISL_483347	2020-04-10	G	B.1.243	North.America	USA	NA
EPI_ISL_483470	2020-04-21	GH	B.1.320	North.America	USA	NA
EPI_ISL_483464	2020-04-23	G	B.1.243	North.America	USA	NA
EPI_ISL_483475	2020-04-21	G	B.1.609	North.America	USA	NA
EPI_ISL_483353	2020-04-15	GR	B.1.1	North.America	USA	NA
EPI_ISL_483520	2020-06-18	G	B.1.241	North.America	USA	NA
EPI_ISL_483301	2020-03-29	GH	B.1	North.America	USA	NA
EPI_ISL_483362	2020-04-02	GH	B.1	North.America	USA	NA
EPI_ISL_483476	2020-06-21	G	B.1.243	North.America	USA	NA
EPI_ISL_483479	2020-06-21	G	B.1.243	North.America	USA	NA
EPI_ISL_483474	2020-04-20	G	B.1.243	North.America	USA	NA
EPI_ISL_1739553	2020-04-09	G	B.1	North.America	Canada	NA
EPI_ISL_483200	2020-04-09	GR	B.1.1	North.America	USA	NA
EPI_ISL_483216	2020-05-05	GH	B.1	North.America	USA	NA
EPI_ISL_483242	2020-04-14	GH	B.1.166	North.America	USA	NA
EPI_ISL_483392	2020-03-31	GH	B.1	North.America	USA	NA
EPI_ISL_933614	2020-03-27	GH	B.1	North.America	Canada	NA
EPI_ISL_933608	2020-03-21	GH	B.1.422	North.America	Canada	NA
EPI_ISL_933639	2020-05-21	GR	B.1.1	North.America	Canada	NA
EPI_ISL_933627	2020-04-10	GH	B.1.422	North.America	Canada	NA
EPI_ISL_933637	2020-05-08	GH	B.1.422	North.America	Canada	NA
EPI_ISL_933629	2020-04-12	G	B.1	North.America	Canada	NA
EPI_ISL_933612	2020-03-25	GR	B.1.1	North.America	Canada	NA
EPI_ISL_591150	2020-04-09	GH	B.1.422	North.America	Canada	NA
EPI_ISL_483359	2020-04-07	GR	B.1.1	North.America	USA	NA
EPI_ISL_755867	2020-03-29	GH	B.1	North.America	Canada	NA
EPI_ISL_755873	2020-03-30	GH	B.1	North.America	Canada	NA
EPI_ISL_529164	2020-04-08	GH	B.1.595	North.America	USA	NA
EPI_ISL_529153	2020-04-25	G	B.1.243	North.America	USA	NA
EPI_ISL_512162	2020-05-11	G	B.1	North.America	USA	NA
EPI_ISL_512180	2020-05-05	G	B.1	North.America	USA	NA
EPI_ISL_512181	2020-05-16	G	B.1.609	North.America	USA	NA
EPI_ISL_512178	2020-05-13	G	B.1	North.America	USA	NA
EPI_ISL_512164	2020-05-18	G	B.1	North.America	USA	NA
EPI_ISL_512160	2020-05-21	GH	B.1	North.America	USA	NA
EPI_ISL_512251	2020-07-08	G	B.1.241	North.America	USA	NA
EPI_ISL_512238	2020-07-08	G	B.1.241	North.America	USA	NA
EPI_ISL_483206	2020-05-04	GH	B.1.245	North.America	USA	NA
EPI_ISL_2757412	2020-04-03	GH	B.1	Europe	France	PACA
EPI_ISL_593509	2020-05-25	GH	B.1	North.America	Canada	NA
EPI_ISL_591246	2020-04-11	GH	B.1.167	North.America	Canada	NA
EPI_ISL_591211	2020-04-10	S	A.1	North.America	Canada	NA
EPI_ISL_591256	2020-04-12	GR	B.1.1	North.America	Canada	NA
EPI_ISL_591266	2020-04-14	GH	B.1.422	North.America	Canada	NA
EPI_ISL_591265	2020-04-14	G	B.1	North.America	Canada	NA
EPI_ISL_591178	2020-04-12	GR	B.1.1.181	North.America	Canada	NA
EPI_ISL_586471	2020-04-12	GR	B.1.1	North.America	Canada	NA
EPI_ISL_586326	2020-04-29	GH	B.1	North.America	Canada	NA
EPI_ISL_586455	2020-04-11	GH	B.1	North.America	Canada	NA
EPI_ISL_586452	2020-04-11	GR	B.1.1.181	North.America	Canada	NA
EPI_ISL_586432	2020-04-09	GH	B.1.422	North.America	Canada	NA
EPI_ISL_483357	2020-04-07	GH	B.1	North.America	USA	NA
EPI_ISL_586499	2020-04-14	GH	B.1.422	North.America	Canada	NA
EPI_ISL_586387	2020-03-27	GH	B.1	North.America	Canada	NA
EPI_ISL_586476	2020-04-12	GR	B.1.1.181	North.America	Canada	NA
EPI_ISL_586479	2020-04-12	V	B	North.America	Canada	NA
EPI_ISL_586482	2020-04-13	GH	B.1	North.America	Canada	NA
EPI_ISL_586325	2020-04-29	GH	B.1.316	North.America	Canada	NA
EPI_ISL_483231	2020-05-12	G	B.1.243	North.America	USA	NA
EPI_ISL_463982	2020-03-29	GH	B.1.422	North.America	Canada	NA
EPI_ISL_593506	2020-05-24	G	B.1.147	North.America	Canada	NA
EPI_ISL_593504	2020-05-23	GH	B.1	North.America	Canada	NA
EPI_ISL_593508	2020-05-25	G	B.1.147	North.America	Canada	NA
EPI_ISL_2231478	2020-06-06	G	B.1	North.America	USA	NA
EPI_ISL_593481	2020-04-11	GH	B.1	North.America	Canada	NA
EPI_ISL_593512	2020-05-25	G	B.1.147	North.America	Canada	NA
EPI_ISL_593536	2020-06-02	GR	B.1.1.121	North.America	Canada	NA
EPI_ISL_593539	2020-06-09	G	B.1	North.America	Canada	NA
EPI_ISL_593541	2020-06-11	G	B.1	North.America	Canada	NA
EPI_ISL_593548	2020-04-13	G	B.1.147	North.America	Canada	NA
EPI_ISL_593517	2020-05-26	GR	B.1.1.1	North.America	Canada	NA
EPI_ISL_593540	2020-06-10	G	B.1.147	North.America	Canada	NA
EPI_ISL_593514	2020-05-26	GH	B.1	North.America	Canada	NA
EPI_ISL_593515	2020-05-26	G	B.1.147	North.America	Canada	NA
EPI_ISL_593523	2020-05-28	GH	B.1	North.America	Canada	NA
EPI_ISL_2231485	2020-06-07	GH	B.1.320	North.America	USA	NA
EPI_ISL_483415	2020-05-03	G	B.1.243	North.America	USA	NA
EPI_ISL_483304	2020-03-27	GH	B.1.166	North.America	USA	NA
EPI_ISL_483225	2020-05-10	G	B.1	North.America	USA	NA
EPI_ISL_483239	2020-04-15	GH	B.1	North.America	USA	NA
EPI_ISL_483218	2020-05-11	G	B.1.243	North.America	USA	NA
EPI_ISL_483234	2020-05-13	GH	B.1	North.America	USA	NA
EPI_ISL_483184	2020-04-04	GH	B.1.320	North.America	USA	NA
EPI_ISL_483288	2020-04-19	G	B.1.243	North.America	USA	NA
EPI_ISL_483238	2020-04-15	G	B.1.397	North.America	USA	NA
EPI_ISL_483292	2020-05-15	GH	B.1.503	North.America	USA	NA
EPI_ISL_483233	2020-05-13	G	B.1	North.America	USA	NA
EPI_ISL_483171	2020-03-31	GH	B.1	North.America	USA	NA
EPI_ISL_483175	2020-04-09	G	B.1	North.America	USA	NA
EPI_ISL_483229	2020-05-13	G	B.1.243	North.America	USA	NA
EPI_ISL_483240	2020-04-15	GH	B.1.245	North.America	USA	NA
EPI_ISL_483289	2020-05-01	GH	B.1.320	North.America	USA	NA
EPI_ISL_483186	2020-04-15	GH	B.1.245	North.America	USA	NA
EPI_ISL_483190	2020-03-31	GH	B.1	North.America	USA	NA
EPI_ISL_483197	2020-04-01	GH	B.1	North.America	USA	NA
EPI_ISL_483287	2020-04-30	G	B.1.243	North.America	USA	NA
EPI_ISL_483410	2020-04-28	G	B.1.243	North.America	USA	NA
EPI_ISL_483309	2020-03-28	S	A.2	North.America	USA	NA
EPI_ISL_483419	2020-05-01	GH	B.1.320	North.America	USA	NA
EPI_ISL_483308	2020-03-26	GH	B.1.166	North.America	USA	NA
EPI_ISL_483429	2020-03-28	GH	B.1.267	North.America	USA	NA
EPI_ISL_483374	2020-03-30	GH	B.1	North.America	USA	NA
EPI_ISL_483428	2020-03-28	GH	B.1.166	North.America	USA	NA
EPI_ISL_483440	2020-04-02	G	B.1	North.America	USA	NA
EPI_ISL_483430	2020-03-29	G	B.1	North.America	USA	NA
EPI_ISL_483315	2020-03-29	GH	B.1.320	North.America	USA	NA
EPI_ISL_483433	2020-04-09	GH	B.1	North.America	USA	NA
EPI_ISL_483491	2020-06-20	G	B.1	North.America	USA	NA
EPI_ISL_483432	2020-03-29	GH	B.1	North.America	USA	NA
EPI_ISL_483436	2020-03-30	GH	B.1	North.America	USA	NA
EPI_ISL_483317	2020-03-31	GH	B.1	North.America	USA	NA
EPI_ISL_483372	2020-03-30	GH	B.1	North.America	USA	NA
EPI_ISL_483313	2020-03-30	GH	B.1	North.America	USA	NA
EPI_ISL_483507	2020-06-23	GH	B.1.564	North.America	USA	NA
EPI_ISL_483510	2020-06-23	G	B.1	North.America	USA	NA
EPI_ISL_483371	2020-03-30	GH	B.1	North.America	USA	NA
EPI_ISL_483384	2020-04-02	GH	B.1	North.America	USA	NA
EPI_ISL_483383	2020-03-30	GH	B.1	North.America	USA	NA
EPI_ISL_483385	2020-04-02	GH	B.1	North.America	USA	NA
EPI_ISL_483201	2020-03-30	GH	B.1	North.America	USA	NA
EPI_ISL_483217	2020-05-07	G	B.1.609	North.America	USA	NA
EPI_ISL_483382	2020-04-03	GH	B.1.166	North.America	USA	NA
EPI_ISL_494707	2020-04-23	GH	B.1	North.America	USA	NA
EPI_ISL_483205	2020-04-29	G	B.1	North.America	USA	NA
EPI_ISL_496350	2020-04-28	GH	B.1.245	North.America	Mexico	NA
EPI_ISL_494740	2020-03-25	GH	B.1	North.America	USA	NA
EPI_ISL_494745	2020-04-20	G	B.1.243	North.America	USA	NA
EPI_ISL_494742	2020-04-01	GH	B.1	North.America	USA	NA
EPI_ISL_494733	2020-03-19	GH	B.1	North.America	USA	NA
EPI_ISL_494704	2020-04-23	GH	B.1	North.America	USA	NA
EPI_ISL_494720	2020-04-01	GH	B.1	North.America	USA	NA
EPI_ISL_494725	2020-04-01	GH	B.1	North.America	USA	NA
EPI_ISL_494710	2020-04-22	GH	B.1	North.America	USA	NA
EPI_ISL_483208	2020-05-05	G	B.1.241	North.America	USA	NA
EPI_ISL_494712	2020-04-27	O	B.1	North.America	USA	NA
EPI_ISL_494585	2020-05-09	G	B.1	North.America	USA	NA
EPI_ISL_494716	2020-03-25	GH	B.1	North.America	USA	NA
EPI_ISL_494587	2020-05-08	G	B.1	North.America	USA	NA
EPI_ISL_494594	2020-04-20	G	B.1	North.America	USA	NA
EPI_ISL_494391	2020-04-08	G	B.1	North.America	USA	NA
EPI_ISL_494714	2020-03-23	G	B.1.243	North.America	USA	NA
EPI_ISL_494467	2020-04-28	G	B.1.241	North.America	USA	NA
EPI_ISL_494591	2020-05-04	G	B.1.243	North.America	USA	NA
EPI_ISL_494456	2020-04-27	G	B.1	North.America	USA	NA
EPI_ISL_494588	2020-05-04	G	B.1	North.America	USA	NA
EPI_ISL_494468	2020-05-04	G	B.1	North.America	USA	NA
EPI_ISL_494452	2020-05-06	GH	B.1.166	North.America	USA	NA
EPI_ISL_494458	2020-05-05	GH	B.1.166	North.America	USA	NA
EPI_ISL_494578	2020-05-08	G	B.1	North.America	USA	NA
EPI_ISL_494487	2020-05-03	GH	B.1.166	North.America	USA	NA
EPI_ISL_494667	2020-04-01	GH	B.1	North.America	USA	NA
EPI_ISL_494493	2020-04-30	G	B.1	North.America	USA	NA
EPI_ISL_494477	2020-04-30	G	B.1	North.America	USA	NA
EPI_ISL_494482	2020-05-01	G	B.1.243	North.America	USA	NA
EPI_ISL_494428	2020-04-28	G	B.1.558	North.America	USA	NA
EPI_ISL_494651	2020-05-01	G	B.1.243	North.America	USA	NA
EPI_ISL_494489	2020-04-30	G	B.1	North.America	USA	NA
EPI_ISL_494664	2020-04-30	G	B.1.243	North.America	USA	NA
EPI_ISL_494426	2020-04-28	GR	B.1.1	North.America	USA	NA
EPI_ISL_494494	2020-04-30	G	B.1	North.America	USA	NA
EPI_ISL_494479	2020-05-06	G	B.1	North.America	USA	NA
EPI_ISL_494481	2020-05-01	G	B.1.241	North.America	USA	NA
EPI_ISL_494427	2020-04-02	G	B.1.552	North.America	USA	NA
EPI_ISL_494655	2020-05-11	G	B.1	North.America	USA	NA
EPI_ISL_494423	2020-04-28	G	B.1.243	North.America	USA	NA
EPI_ISL_494413	2020-04-08	G	B.1.552	North.America	USA	NA
EPI_ISL_494419	2020-04-02	G	B.1	North.America	USA	NA
EPI_ISL_494412	2020-04-01	GH	B.1.166	North.America	USA	NA
EPI_ISL_494659	2020-05-13	G	B.1.241	North.America	USA	NA
EPI_ISL_494445	2020-04-21	GH	B.1	North.America	USA	NA
EPI_ISL_494441	2020-05-01	G	B.1	North.America	USA	NA
EPI_ISL_494435	2020-04-24	G	B.1.243	North.America	USA	NA
EPI_ISL_494431	2020-04-24	G	B.1	North.America	USA	NA
EPI_ISL_494444	2020-04-16	G	B.1	North.America	USA	NA
EPI_ISL_483179	2020-03-31	GH	B.1	North.America	USA	NA
EPI_ISL_483180	2020-04-04	GH	B.1.320	North.America	USA	NA
EPI_ISL_483249	2020-04-15	GH	B.1	North.America	USA	NA
EPI_ISL_483253	2020-04-20	G	B.1.243	North.America	USA	NA
EPI_ISL_483250	2020-04-15	G	B.1.243	North.America	USA	NA
EPI_ISL_483244	2020-04-15	GH	B.1	North.America	USA	NA
EPI_ISL_483189	2020-03-31	GH	B.1	North.America	USA	NA
EPI_ISL_483264	2020-04-21	G	B.1.609	North.America	USA	NA
EPI_ISL_483247	2020-04-15	GR	B.1.1	North.America	USA	NA
EPI_ISL_483268	2020-04-23	G	B.1.609	North.America	USA	NA
EPI_ISL_483267	2020-04-21	GH	B.1.320	North.America	USA	NA
EPI_ISL_483256	2020-04-18	G	B.1	North.America	USA	NA
EPI_ISL_483272	2020-04-27	G	B.1	North.America	USA	NA
EPI_ISL_483270	2020-04-23	G	B.1.243	North.America	USA	NA
EPI_ISL_483160	2020-04-08	GH	B.1	North.America	USA	NA
EPI_ISL_483161	2020-04-10	GR	B.1.1	North.America	USA	NA
EPI_ISL_483281	2020-04-30	G	B.1.405	North.America	USA	NA
EPI_ISL_483266	2020-04-21	GH	B.1.320	North.America	USA	NA
EPI_ISL_483269	2020-04-23	GH	B.1	North.America	USA	NA
EPI_ISL_483282	2020-04-17	G	B.1.243	North.America	USA	NA
EPI_ISL_483165	2020-04-02	GH	B.1	North.America	USA	NA
EPI_ISL_483283	2020-04-18	G	B.1.609	North.America	USA	NA
EPI_ISL_467983	2020-03-30	G	B.1.552	North.America	USA	NA
EPI_ISL_467980	2020-04-02	G	B.1.552	North.America	USA	NA
EPI_ISL_467956	2020-03-26	S	A.5	North.America	USA	NA
EPI_ISL_467953	2020-03-30	G	B.1.243	North.America	USA	NA
EPI_ISL_467955	2020-03-18	GH	B.1.314	North.America	USA	NA
EPI_ISL_458256	2020-04-07	GH	B.1.166	North.America	USA	NA
EPI_ISL_458240	2020-04-03	GH	B.1	North.America	USA	NA
EPI_ISL_458272	2020-04-21	G	B.1	North.America	USA	NA
EPI_ISL_458274	2020-04-08	GR	B.1.1	North.America	USA	NA
EPI_ISL_458276	2020-04-06	GH	B.1.267	North.America	USA	NA
EPI_ISL_458261	2020-04-03	GR	B.1.1	North.America	USA	NA
EPI_ISL_458260	2020-04-07	GH	B.1	North.America	USA	NA
EPI_ISL_450181	2020-04-04	GH	B.1	North.America	USA	NA
EPI_ISL_450180	2020-04-08	GH	B.1	North.America	USA	NA
EPI_ISL_450185	2020-04-04	GH	B.1	North.America	USA	NA
EPI_ISL_450174	2020-04-04	GH	B.1	North.America	USA	NA
EPI_ISL_445157	2020-04-08	GH	B.1	North.America	USA	NA
EPI_ISL_445153	2020-04-08	GH	B.1	North.America	USA	NA
EPI_ISL_445167	2020-03-27	GH	B.1.268	North.America	USA	NA
EPI_ISL_445156	2020-04-08	GH	B.1	North.America	USA	NA
EPI_ISL_445151	2020-04-07	GH	B.1	North.America	USA	NA
EPI_ISL_445164	2020-03-21	GH	B.1	North.America	USA	NA
EPI_ISL_445155	2020-04-09	GH	B.1	North.America	USA	NA
EPI_ISL_445162	2020-04-02	GH	B.1.595	North.America	USA	NA
EPI_ISL_445136	2020-03-31	GH	B.1.595	North.America	USA	NA
EPI_ISL_445132	2020-04-02	GH	B.1.595	North.America	USA	NA
EPI_ISL_445129	2020-04-02	GH	B.1.595	North.America	USA	NA
EPI_ISL_445146	2020-04-02	GH	B.1	North.America	USA	NA
EPI_ISL_445148	2020-04-07	GH	B.1.595	North.America	USA	NA
EPI_ISL_445116	2020-03-31	GH	B.1.166	North.America	USA	NA
EPI_ISL_445110	2020-03-26	O	B.1	North.America	USA	NA
EPI_ISL_445125	2020-04-01	GH	B.1	North.America	USA	NA
EPI_ISL_445114	2020-03-28	GH	B.1	North.America	USA	NA
EPI_ISL_437551	2020-04-28	GR	B.1.1	North.America	USA	NA
EPI_ISL_437562	2020-03-21	GH	B.1	North.America	USA	NA
EPI_ISL_437590	2020-03-30	GR	B.1.1	North.America	USA	NA
EPI_ISL_437595	2020-03-22	GH	B.1.320	North.America	USA	NA
EPI_ISL_437593	2020-03-25	G	B.1	North.America	USA	NA
EPI_ISL_437570	2020-04-24	GH	B.1.320	North.America	USA	NA
EPI_ISL_437576	2020-04-02	S	A.1	North.America	USA	NA
EPI_ISL_437583	2020-03-22	GH	B.1	North.America	USA	NA
EPI_ISL_437589	2020-03-24	GH	B.1	North.America	USA	NA
EPI_ISL_435471	2020-04-03	GH	B.1	North.America	USA	NA
EPI_ISL_435449	2020-03-27	GH	B.1	North.America	USA	NA
EPI_ISL_435458	2020-04-02	GH	B.1.595	North.America	USA	NA
EPI_ISL_435456	2020-04-02	GH	B.1	North.America	USA	NA
EPI_ISL_435454	2020-04-02	GH	B.1	North.America	USA	NA
EPI_ISL_435453	2020-03-30	GH	B.1	North.America	USA	NA
EPI_ISL_435467	2020-03-31	GH	B.1.595	North.America	USA	NA
EPI_ISL_435466	2020-03-28	GH	B.1.595	North.America	USA	NA
EPI_ISL_435462	2020-04-02	GH	B.1	North.America	USA	NA
EPI_ISL_435464	2020-03-28	GH	B.1	North.America	USA	NA
EPI_ISL_435465	2020-03-31	GH	B.1	North.America	USA	NA
EPI_ISL_429991	2020-03-24	GR	B.1.1	North.America	USA	NA
EPI_ISL_416457	2020-03-18	GH	B.1	North.America	USA	NA
EPI_ISL_514755	2020-04-07	GH	B.1	North.America	USA	NA
EPI_ISL_524461	2020-04-04	GH	B.1.595	North.America	USA	NA
EPI_ISL_524457	2020-03-31	GH	B.1	North.America	USA	NA
EPI_ISL_533435	2020-04-04	GH	B.1	North.America	USA	NA
EPI_ISL_645035	2020-04-21	GR	B.1.1	Europe	Poland	NA
EPI_ISL_645037	2020-04-07	V	B.40	Europe	Poland	NA
EPI_ISL_645044	2020-04-21	G	B.1.187	Europe	Poland	NA
EPI_ISL_645187	2020-05-06	G	B.1	Europe	France	ARA
EPI_ISL_645195	2020-04-04	G	B.1	Europe	France	ARA
EPI_ISL_645176	2020-03-09	G	B.1	Europe	France	NAQ
EPI_ISL_645197	2020-03-16	G	B.1.93	Europe	France	OCC
EPI_ISL_645194	2020-03-30	G	B.1	Europe	France	ARA
EPI_ISL_645189	2020-03-13	GR	B.1.1	Europe	France	ARA
EPI_ISL_645109	2020-06-06	GR	B.1.1	Europe	Poland	NA
EPI_ISL_645101	2020-04-29	G	B.1.187	Europe	Poland	NA
EPI_ISL_645204	2020-04-03	GR	B.1.1	Europe	France	OCC
EPI_ISL_645201	2020-04-02	G	B.1.529	Europe	France	OCC
EPI_ISL_645097	2020-05-10	G	B.1.213	Europe	Poland	NA
EPI_ISL_645074	2020-04-16	G	B.1.187	Europe	Poland	NA
EPI_ISL_645088	2020-05-10	G	B.1.213	Europe	Poland	NA
EPI_ISL_645077	2020-04-07	V	B.40	Europe	Poland	NA
EPI_ISL_645072	2020-04-16	G	B.1.187	Europe	Poland	NA
EPI_ISL_645057	2020-06-06	G	B.1.213	Europe	Poland	NA
EPI_ISL_645061	2020-06-06	G	B.1.213	Europe	Poland	NA
EPI_ISL_645067	2020-04-16	G	B.1.187	Europe	Poland	NA
EPI_ISL_645038	2020-04-21	G	B.1.187	Europe	Poland	NA
EPI_ISL_645063	2020-06-06	GR	B.1.1.277	Europe	Poland	NA
EPI_ISL_645045	2020-04-21	G	B.1.187	Europe	Poland	NA
EPI_ISL_645041	2020-04-28	GR	B.1.1	Europe	Poland	NA
EPI_ISL_645033	2020-05-06	GR	B.1.1	Europe	Poland	NA
EPI_ISL_645014	2020-03-28	G	B.1	Europe	Poland	NA
EPI_ISL_645009	2020-04-07	V	B.40	Europe	Poland	NA
EPI_ISL_645013	2020-03-28	G	B.1	Europe	Poland	NA
EPI_ISL_645022	2020-03-28	G	B.1	Europe	Poland	NA
EPI_ISL_645007	2020-04-07	V	B.40	Europe	Poland	NA
EPI_ISL_645003	2020-04-22	G	B.1.187	Europe	Poland	NA
EPI_ISL_645006	2020-04-07	V	B.40	Europe	Poland	NA
EPI_ISL_644728	2020-04-15	O	B.4	Asia	India	NA
EPI_ISL_644731	2020-04-19	GR	B.1.1.306	Asia	India	NA
EPI_ISL_1969384	2020-06-01	G	B.1	North.America	USA	NA
EPI_ISL_1969391	2020-07-08	GR	B.1.1	North.America	USA	NA
EPI_ISL_1969294	2020-07-14	GH	B.1	North.America	USA	NA
EPI_ISL_1969404	2020-05-30	GR	B.1.1	North.America	USA	NA
EPI_ISL_1969408	2020-05-31	G	B.1	North.America	USA	NA
EPI_ISL_1969401	2020-07-07	G	B.1.243	North.America	USA	NA
EPI_ISL_1969414	2020-05-29	G	B.1	North.America	USA	NA
EPI_ISL_1969415	2020-05-29	G	B.1	North.America	USA	NA
EPI_ISL_494609	2020-03-26	GH	B.1	North.America	USA	NA
EPI_ISL_507307	2020-04-02	GH	B.1	North.America	USA	NA
EPI_ISL_2628469	2020-07-02	GH	B.1.336	North.America	USA	NA
EPI_ISL_2628470	2020-07-06	G	B.1.240	North.America	USA	NA
EPI_ISL_2628511	2020-07-07	GR	B.1.1	North.America	USA	NA
EPI_ISL_635550	2020-06-29	G	B.1.243	North.America	Mexico	NA
EPI_ISL_2628455	2020-07-02	G	B.1.243	North.America	USA	NA
EPI_ISL_509040	2020-03-31	GH	B.1.595	North.America	USA	NA
EPI_ISL_512295	2020-04-01	GH	B.1	North.America	USA	NA
EPI_ISL_416393	2020-02-09	L	B	Asia	China	NA
EPI_ISL_416390	2020-01-31	L	B	Asia	China	NA
EPI_ISL_416389	2020-01-21	L	B.3.1	Asia	China	NA
EPI_ISL_416398	2020-02-02	L	B	Asia	China	NA
EPI_ISL_416325	2020-02-02	O	B	Asia	China	NA
EPI_ISL_416316	2020-01-25	S	A	Asia	China	NA
EPI_ISL_416318	2020-01-28	S	A	Asia	China	NA
EPI_ISL_416332	2020-01-30	O	B.4	Asia	China	NA
EPI_ISL_416339	2020-02-03	S	B	Asia	China	NA
EPI_ISL_416338	2020-02-01	S	A	Asia	China	NA
EPI_ISL_416334	2020-02-06	G	B.1	Asia	China	NA
EPI_ISL_416323	2020-01-29	S	A	Asia	China	NA
EPI_ISL_416340	2020-02-02	L	B	Asia	China	NA
EPI_ISL_416364	2020-02-08	O	B	Asia	China	NA
EPI_ISL_416322	2020-01-29	S	B	Asia	China	NA
EPI_ISL_416352	2020-01-30	S	A	Asia	China	NA
EPI_ISL_2712691	2020-04-28	G	B.1	North.America	Mexico	NA
EPI_ISL_2712703	2020-04-30	G	B.1.243	North.America	Mexico	NA
EPI_ISL_2712720	2020-05-07	G	B.1.243	North.America	Mexico	NA
EPI_ISL_2712761	2020-05-11	G	B.1.243	North.America	Mexico	NA
EPI_ISL_2712700	2020-04-28	G	B.1.241	North.America	Mexico	NA
EPI_ISL_2712676	2020-04-13	GH	B.1	North.America	Mexico	NA
EPI_ISL_416377	2020-02-07	S	A	Asia	China	NA
EPI_ISL_416378	2020-01-30	S	B	Asia	China	NA
EPI_ISL_416380	2020-02-09	L	B	Asia	China	NA
EPI_ISL_792376	2020-05-25	GR	N.5	South.America	Argentina	NA
EPI_ISL_792360	2020-05-26	GH	B.1.499	South.America	Argentina	NA
EPI_ISL_792210	2020-05-12	GR	N.3	South.America	Argentina	NA
EPI_ISL_792206	2020-05-11	GH	B.1.499	South.America	Argentina	NA
EPI_ISL_792356	2020-06-10	GH	B.1.499	South.America	Argentina	NA
EPI_ISL_792338	2020-04-27	GR	B.1.1.1	South.America	Argentina	NA
EPI_ISL_792328	2020-04-13	GH	B.1	South.America	Argentina	NA
EPI_ISL_792364	2020-03-31	GR	B.1.1	South.America	Argentina	NA
EPI_ISL_792329	2020-04-15	G	B.1	South.America	Argentina	NA
EPI_ISL_792363	2020-05-29	GH	B.1.499	South.America	Argentina	NA
EPI_ISL_792326	2020-04-13	GH	B.1	South.America	Argentina	NA
EPI_ISL_792324	2020-04-25	GR	B.1.1.1	South.America	Argentina	NA
EPI_ISL_792204	2020-05-11	GH	B.1.499	South.America	Argentina	NA
EPI_ISL_792355	2020-06-12	GH	B.1.499	South.America	Argentina	NA
EPI_ISL_792240	2020-05-16	GH	B.1.499	South.America	Argentina	NA
EPI_ISL_792226	2020-05-14	GR	N.3	South.America	Argentina	NA
EPI_ISL_792237	2020-05-15	GR	N.3	South.America	Argentina	NA
EPI_ISL_792304	2020-03-23	GH	B.1	South.America	Argentina	NA
EPI_ISL_792354	2020-06-07	GH	B.1.499	South.America	Argentina	NA
EPI_ISL_792352	2020-05-28	GH	B.1.499	South.America	Argentina	NA
EPI_ISL_792351	2020-05-26	GH	B.1.499	South.America	Argentina	NA
EPI_ISL_792345	2020-04-17	G	B.1	South.America	Argentina	NA
EPI_ISL_792350	2020-04-22	GH	B.1	South.America	Argentina	NA
EPI_ISL_792344	2020-05-06	GH	B.1	South.America	Argentina	NA
EPI_ISL_792303	2020-03-28	V	B	South.America	Argentina	NA
EPI_ISL_792180	2020-05-07	GH	B.1.499	South.America	Argentina	NA
EPI_ISL_792305	2020-05-26	GH	B.1.499	South.America	Argentina	NA
EPI_ISL_792318	2020-05-16	GR	B.1.1.33	South.America	Argentina	NA
EPI_ISL_792300	2020-05-27	GH	B.1.499	South.America	Argentina	NA
EPI_ISL_792370	2020-05-19	GH	B.1.499	South.America	Argentina	NA
EPI_ISL_792171	2020-05-04	GH	B.1.499	South.America	Argentina	NA
EPI_ISL_792169	2020-05-04	GH	B.1.499	South.America	Argentina	NA
EPI_ISL_792135	2020-04-29	GH	B.1.499	South.America	Argentina	NA
EPI_ISL_792132	2020-04-28	GH	B.1.499	South.America	Argentina	NA
EPI_ISL_792257	2020-05-19	GH	B.1.499	South.America	Argentina	NA
EPI_ISL_792252	2020-05-18	GH	B.1.499	South.America	Argentina	NA
EPI_ISL_792165	2020-05-04	GH	B.1.499	South.America	Argentina	NA
EPI_ISL_792374	2020-05-22	GH	B.1	South.America	Argentina	NA
EPI_ISL_792371	2020-05-29	GH	B.1.499	South.America	Argentina	NA
EPI_ISL_792372	2020-05-29	GH	B.1.499	South.America	Argentina	NA
EPI_ISL_792284	2020-05-21	GH	B.1.499	South.America	Argentina	NA
EPI_ISL_792145	2020-05-02	GH	B.1.499	South.America	Argentina	NA
EPI_ISL_792279	2020-05-20	GR	N.3	South.America	Argentina	NA
EPI_ISL_792276	2020-05-20	GH	B.1.499	South.America	Argentina	NA
EPI_ISL_792118	2020-04-24	GH	B.1.499	South.America	Argentina	NA
EPI_ISL_792190	2020-05-09	GH	B.1.499	South.America	Argentina	NA
EPI_ISL_792365	2020-04-09	GR	B.1.1.1	South.America	Argentina	NA
EPI_ISL_792137	2020-04-30	GH	B.1.499	South.America	Argentina	NA
EPI_ISL_792134	2020-04-29	GH	B.1.499	South.America	Argentina	NA
EPI_ISL_1396150	2020-07-17	GH	B.1.499	South.America	Argentina	NA
EPI_ISL_1396151	2020-07-19	GH	B.1.499	South.America	Argentina	NA
EPI_ISL_1396241	2020-07-14	GH	B.1.499	South.America	Argentina	NA
EPI_ISL_1396240	2020-07-13	GR	B.1.1.1	South.America	Argentina	NA
EPI_ISL_1396232	2020-06-16	GH	B.1.499	South.America	Argentina	NA
EPI_ISL_1396242	2020-07-14	GH	B.1.499	South.America	Argentina	NA
EPI_ISL_1396244	2020-07-16	GR	N.3	South.America	Argentina	NA
EPI_ISL_1396236	2020-07-10	GR	N.3	South.America	Argentina	NA
EPI_ISL_1396239	2020-07-12	GR	B.1.1.1	South.America	Argentina	NA
EPI_ISL_1396237	2020-07-11	GR	N.3	South.America	Argentina	NA
EPI_ISL_1396233	2020-06-16	GH	B.1.499	South.America	Argentina	NA
EPI_ISL_1396229	2020-06-08	GH	B.1.499	South.America	Argentina	NA
EPI_ISL_1396238	2020-07-12	GH	B.1.499	South.America	Argentina	NA
EPI_ISL_1396228	2020-06-05	GH	B.1.499	South.America	Argentina	NA
EPI_ISL_1396230	2020-06-08	GR	N.3	South.America	Argentina	NA
EPI_ISL_1396231	2020-06-14	GH	B.1.499	South.America	Argentina	NA
EPI_ISL_1396234	2020-06-24	GR	N.3	South.America	Argentina	NA
EPI_ISL_1396235	2020-07-05	GH	B.1.499	South.America	Argentina	NA
EPI_ISL_1396227	2020-06-02	GH	B.1.499	South.America	Argentina	NA
EPI_ISL_2758648	2020-06-27	GR	B.1.1.33	South.America	Brazil	NA
EPI_ISL_501191	2020-04-01	O	B.6.1	Asia	Malaysia	NA
EPI_ISL_416406	2020-02-15	O	B.4	Asia	China	NA
EPI_ISL_5248016	2020-03-29	GR	B.1.1	Europe	Ireland	NA
EPI_ISL_5248019	2020-03-29	GR	B.1.1	Europe	Ireland	NA
EPI_ISL_5248031	2020-03-30	GR	B.1.1	Europe	Ireland	NA
EPI_ISL_5248038	2020-03-31	GR	B.1.1	Europe	Ireland	NA
EPI_ISL_5247938	2020-03-27	V	B.40	Europe	Ireland	NA
EPI_ISL_5247940	2020-03-27	GR	B.1.1	Europe	Ireland	NA
EPI_ISL_5248155	2020-03-17	GR	B.1.1	Europe	Ireland	NA
EPI_ISL_5248166	2020-03-29	G	B.1	Europe	Ireland	NA
EPI_ISL_5248170	2020-03-30	V	B.40	Europe	Ireland	NA
EPI_ISL_5248182	2020-03-18	GR	B.1.1	Europe	Ireland	NA
EPI_ISL_5248200	2020-03-17	GR	B.1.1	Europe	Ireland	NA
EPI_ISL_5248207	2020-03-13	GR	B.1.1	Europe	Ireland	NA
EPI_ISL_5248234	2020-03-28	GR	B.1.1	Europe	Ireland	NA
EPI_ISL_5248240	2020-04-04	GR	B.1.1	Europe	Ireland	NA
EPI_ISL_5248256	2020-03-28	V	B.40	Europe	Ireland	NA
EPI_ISL_5248215	2020-03-17	GR	B.1.1	Europe	Ireland	NA
EPI_ISL_430801	2020-03-31	G	B.1	South.America	Argentina	NA
EPI_ISL_430805	2020-04-01	GR	B.1.1	South.America	Argentina	NA
EPI_ISL_930843	2020-06-30	O	B.1	Asia	India	NA
EPI_ISL_4404747	2020-07-21	GH	B.1.499	South.America	Argentina	NA
EPI_ISL_4404783	2020-07-17	GH	B.1.499	South.America	Argentina	NA
EPI_ISL_4404797	2020-06-14	GH	B.1.499	South.America	Argentina	NA
EPI_ISL_4404806	2020-07-16	GR	B.1.1.33	South.America	Argentina	NA
EPI_ISL_4404932	2020-07-10	GH	B.1.499	South.America	Argentina	NA
EPI_ISL_4404950	2020-06-16	GH	B.1.499	South.America	Argentina	NA
EPI_ISL_4404955	2020-06-13	GR	N.3	South.America	Argentina	NA
EPI_ISL_541282	2020-07-15	GH	B.1.509	North.America	USA	NA
EPI_ISL_541319	2020-07-21	GH	B.1.509	North.America	USA	NA
EPI_ISL_541294	2020-07-17	GH	B.1.509	North.America	USA	NA
EPI_ISL_541181	2020-07-24	G	B.1.280	North.America	USA	NA
EPI_ISL_4404975	2020-07-24	GH	B.1.499	South.America	Argentina	NA
EPI_ISL_4404962	2020-07-10	GH	B.1	South.America	Argentina	NA
EPI_ISL_4404744	2020-07-06	GR	N.5	South.America	Argentina	NA
EPI_ISL_478568	2020-03-24	GR	B.1.1	Europe	United.Kingdom	NA
EPI_ISL_478569	2020-03-24	V	B	Europe	United.Kingdom	NA
EPI_ISL_478662	2020-05-08	GR	B.1.1.395	Europe	United.Kingdom	NA
EPI_ISL_478622	2020-03-30	GR	B.1.1	Europe	United.Kingdom	NA
EPI_ISL_478630	2020-03-29	G	B.1	Europe	United.Kingdom	NA
EPI_ISL_478645	2020-04-03	GR	B.1.1	Europe	United.Kingdom	NA
EPI_ISL_4405670	2020-07-21	GH	B.1.499	South.America	Argentina	NA
EPI_ISL_4405673	2020-07-24	GR	N.5	South.America	Argentina	NA
EPI_ISL_4405699	2020-07-18	GH	B.1.499	South.America	Argentina	NA
EPI_ISL_4405700	2020-07-25	GH	B.1.499	South.America	Argentina	NA
EPI_ISL_4405703	2020-07-25	GH	B.1.499	South.America	Argentina	NA
EPI_ISL_4405707	2020-06-15	GH	B.1.499	South.America	Argentina	NA
EPI_ISL_4405720	2020-07-07	GH	B.1.499	South.America	Argentina	NA
EPI_ISL_4578877	2020-07-13	GH	B.1.499	South.America	Argentina	NA
EPI_ISL_2558689	2020-07-17	GH	B.1.2	North.America	USA	NA
EPI_ISL_1396152	2020-07-24	GH	B.1.499	South.America	Argentina	NA
EPI_ISL_466872	2020-05-30	GR	B.1.1.326	Asia	India	NA
EPI_ISL_421675	2020-04-01	GH	B.1	North.America	USA	NA
EPI_ISL_466857	2020-05-28	GR	B.1.1.326	Asia	India	NA
EPI_ISL_466855	2020-05-27	GR	B.1.1.326	Asia	India	NA
EPI_ISL_528562	2020-06-08	GR	B.1.1.306	Asia	India	NA
EPI_ISL_528548	2020-05-30	GR	B.1.1.326	Asia	India	NA
EPI_ISL_528555	2020-06-06	GR	B.1.1.306	Asia	India	NA
EPI_ISL_478579	2020-03-25	GR	B.1.1	Europe	United.Kingdom	NA
EPI_ISL_480806	2020-03-31	GR	B.1.1	North.America	USA	NA
EPI_ISL_480927	2020-05-07	GH	B.1	North.America	USA	NA
EPI_ISL_876578	2020-07-22	GH	B.1.509	North.America	USA	NA
EPI_ISL_509718	2020-03-13	S	A.1	North.America	USA	NA
EPI_ISL_549245	2020-04-24	GH	B.1	North.America	USA	NA
EPI_ISL_849141	2020-07-07	GR	B.1.1.225	North.America	USA	NA
EPI_ISL_849131	2020-07-07	GH	B.1.509	North.America	USA	NA
EPI_ISL_613829	2020-07-14	GR	B.1.1.225	North.America	USA	NA
EPI_ISL_653220	2020-07-06	GH	B.1.437	North.America	USA	NA
EPI_ISL_2959026	2020-03-16	GH	B.1	North.America	USA	NA
EPI_ISL_653259	2020-03-07	S	A.1	North.America	USA	NA
EPI_ISL_653117	2020-04-10	GH	B.1	North.America	USA	NA
EPI_ISL_653263	2020-03-10	GR	B.1.1	North.America	USA	NA
EPI_ISL_653267	2020-03-12	G	B.1.8	North.America	USA	NA
EPI_ISL_653233	2020-07-09	GH	B.1.437	North.America	USA	NA
EPI_ISL_653191	2020-07-16	GR	B.1.1.77	North.America	USA	NA
EPI_ISL_653284	2020-05-07	GH	B.1	North.America	USA	NA
EPI_ISL_653157	2020-03-26	S	A.1	North.America	USA	NA
EPI_ISL_653169	2020-05-28	GR	B.1.1.77	North.America	USA	NA
EPI_ISL_653137	2020-04-17	GH	B.1.110.3	North.America	USA	NA
EPI_ISL_653166	2020-06-19	GH	B.1.595.1	North.America	USA	NA
EPI_ISL_653133	2020-04-17	G	B.1	North.America	USA	NA
EPI_ISL_613914	2020-04-08	GH	B.1	North.America	USA	NA
EPI_ISL_613922	2020-04-09	G	B.1	North.America	USA	NA
EPI_ISL_613908	2020-04-08	S	A	North.America	USA	NA
EPI_ISL_613913	2020-04-08	S	A	North.America	USA	NA
EPI_ISL_613923	2020-04-09	GH	B.1.276	North.America	USA	NA
EPI_ISL_613941	2020-04-10	G	B.1	North.America	USA	NA
EPI_ISL_613940	2020-04-10	G	B.1	North.America	USA	NA
EPI_ISL_613924	2020-04-10	GH	B.1	North.America	USA	NA
EPI_ISL_613934	2020-04-06	S	A.3	North.America	USA	NA
EPI_ISL_613919	2020-04-09	GH	B.1	North.America	USA	NA
EPI_ISL_613933	2020-04-09	GH	B.1	North.America	USA	NA
EPI_ISL_613927	2020-04-09	GH	B.1	North.America	USA	NA
EPI_ISL_613937	2020-04-10	GH	B.1	North.America	USA	NA
EPI_ISL_613936	2020-04-10	GH	B.1	North.America	USA	NA
EPI_ISL_613938	2020-04-10	GH	B.1	North.America	USA	NA
EPI_ISL_613771	2020-07-20	GH	B.1.595	North.America	USA	NA
EPI_ISL_613833	2020-07-17	GH	B.1.437	North.America	USA	NA
EPI_ISL_613831	2020-07-17	GH	B.1.437	North.America	USA	NA
EPI_ISL_613945	2020-04-09	S	A.3	North.America	USA	NA
EPI_ISL_613948	2020-04-09	S	A.3	North.America	USA	NA
EPI_ISL_594280	2020-05-21	GH	B.1	North.America	USA	NA
EPI_ISL_594314	2020-06-04	GH	B.1	North.America	USA	NA
EPI_ISL_594362	2020-07-06	GH	B.1	North.America	USA	NA
EPI_ISL_568681	2020-03-23	GH	B.1	North.America	USA	NA
EPI_ISL_930839	2020-06-30	GH	B.1.36	Asia	India	NA
EPI_ISL_568610	2020-07-24	GH	B.1.509	North.America	USA	NA
EPI_ISL_930835	2020-06-30	O	B.6	Asia	India	NA
EPI_ISL_549266	2020-06-28	GH	B.1	North.America	USA	NA
EPI_ISL_549265	2020-06-28	GH	B.1	North.America	USA	NA
EPI_ISL_549258	2020-06-25	GH	B.1.293	North.America	USA	NA
EPI_ISL_526569	2020-05-21	GH	B.1.595	North.America	USA	NA
EPI_ISL_526567	2020-05-18	GH	B.1	North.America	USA	NA
EPI_ISL_526553	2020-05-04	S	A	North.America	USA	NA
EPI_ISL_526556	2020-04-22	GH	B.1	North.America	USA	NA
EPI_ISL_517880	2020-07-02	GH	B.1.595	North.America	USA	NA
EPI_ISL_517946	2020-06-04	GH	B.1	North.America	USA	NA
EPI_ISL_517791	2020-06-12	GH	B.1.306	North.America	USA	NA
EPI_ISL_517897	2020-07-12	GH	B.1.509	North.America	USA	NA
EPI_ISL_517893	2020-07-13	GR	B.1.1.225	North.America	USA	NA
EPI_ISL_517834	2020-07-17	GH	B.1.509	North.America	USA	NA
EPI_ISL_517814	2020-07-10	GH	B.1.509	North.America	USA	NA
EPI_ISL_517953	2020-07-17	GH	B.1	North.America	USA	NA
EPI_ISL_517945	2020-06-03	GH	B.1	North.America	USA	NA
EPI_ISL_517805	2020-07-01	GH	B.1.509	North.America	USA	NA
EPI_ISL_517916	2020-07-21	GH	B.1.509	North.America	USA	NA
EPI_ISL_517922	2020-07-23	GR	B.1.1.180	North.America	USA	NA
EPI_ISL_517903	2020-07-16	GH	B.1.595.1	North.America	USA	NA
EPI_ISL_517906	2020-07-17	GH	B.1.509	North.America	USA	NA
EPI_ISL_517801	2020-06-30	GR	B.1.1.180	North.America	USA	NA
EPI_ISL_517914	2020-07-22	GH	B.1.595	North.America	USA	NA
EPI_ISL_514153	2020-05-18	GH	B.1	North.America	USA	NA
EPI_ISL_514160	2020-05-25	GH	B.1	North.America	USA	NA
EPI_ISL_514147	2020-07-14	GR	B.1.1.244	North.America	USA	NA
EPI_ISL_514158	2020-05-22	GH	B.1	North.America	USA	NA
EPI_ISL_514141	2020-03-21	S	A.1	North.America	USA	NA
EPI_ISL_514177	2020-06-19	GH	B.1.509	North.America	USA	NA
EPI_ISL_514189	2020-06-22	GH	B.1.318	North.America	USA	NA
EPI_ISL_512558	2020-06-23	GH	B.1	North.America	USA	NA
EPI_ISL_512554	2020-06-22	GH	B.1.595.1	North.America	USA	NA
EPI_ISL_509723	2020-03-15	S	A.1	North.America	USA	NA
EPI_ISL_509761	2020-03-28	GH	B.1	North.America	USA	NA
EPI_ISL_509764	2020-03-27	G	B.1	North.America	USA	NA
EPI_ISL_509754	2020-03-29	O	B.1.332	North.America	USA	NA
EPI_ISL_509752	2020-03-27	GH	B.1	North.America	USA	NA
EPI_ISL_509755	2020-03-28	O	A.1	North.America	USA	NA
EPI_ISL_509746	2020-03-26	GH	B.1	North.America	USA	NA
EPI_ISL_509743	2020-03-26	GH	B.1.110.3	North.America	USA	NA
EPI_ISL_508725	2020-06-18	GR	B.1.1	North.America	USA	NA
EPI_ISL_508840	2020-04-06	GH	B.1	North.America	USA	NA
EPI_ISL_508784	2020-03-20	GH	B.1	North.America	USA	NA
EPI_ISL_508735	2020-06-19	GR	B.1.1.180	North.America	USA	NA
EPI_ISL_495334	2020-03-21	GH	B.1.441	North.America	USA	NA
EPI_ISL_495342	2020-03-23	GH	B.1	North.America	USA	NA
EPI_ISL_489797	2020-04-29	GH	B.1	North.America	USA	NA
EPI_ISL_489782	2020-04-21	GH	B.1.108	North.America	USA	NA
EPI_ISL_489762	2020-04-13	GH	B.1	North.America	USA	NA
EPI_ISL_489756	2020-04-13	GH	B.1	North.America	USA	NA
EPI_ISL_489785	2020-04-23	GH	B.1	North.America	USA	NA
EPI_ISL_489828	2020-05-13	GH	B.1.595	North.America	USA	NA
EPI_ISL_489770	2020-04-13	S	A.3	North.America	USA	NA
EPI_ISL_489787	2020-04-23	GH	B.1	North.America	USA	NA
EPI_ISL_489778	2020-04-21	S	A	North.America	USA	NA
EPI_ISL_489780	2020-04-22	S	A	North.America	USA	NA
EPI_ISL_489712	2020-05-29	GR	B.1.1.285	North.America	USA	NA
EPI_ISL_489730	2020-04-13	GH	B.1.493	North.America	USA	NA
EPI_ISL_489737	2020-04-13	S	A.3	North.America	USA	NA
EPI_ISL_489728	2020-04-13	GH	B.1	North.America	USA	NA
EPI_ISL_489711	2020-05-29	GR	B.1.1.285	North.America	USA	NA
EPI_ISL_489727	2020-04-13	GH	B.1	North.America	USA	NA
EPI_ISL_489734	2020-04-13	GH	B.1.503	North.America	USA	NA
EPI_ISL_480884	2020-04-23	GH	B.1.108	North.America	USA	NA
EPI_ISL_480889	2020-04-26	GH	B.1	North.America	USA	NA
EPI_ISL_480815	2020-04-02	GH	B.1	North.America	USA	NA
EPI_ISL_480829	2020-04-03	GH	B.1.110.3	North.America	USA	NA
EPI_ISL_480824	2020-04-03	GH	B.1.332	North.America	USA	NA
EPI_ISL_480830	2020-04-03	GH	B.1.110.3	North.America	USA	NA
EPI_ISL_480818	2020-04-03	GH	B.1	North.America	USA	NA
EPI_ISL_480825	2020-04-02	GH	B.1.332	North.America	USA	NA
EPI_ISL_480951	2020-06-01	GH	B.1	North.America	USA	NA
EPI_ISL_480922	2020-05-05	GH	B.1.509	North.America	USA	NA
EPI_ISL_418648	2020-03-22	G	B.1	Europe	Belgium	NA
EPI_ISL_791871	2020-05-01	GH	B.1	North.America	USA	NA
EPI_ISL_791962	2020-05-07	GH	B.1.507	North.America	USA	NA
EPI_ISL_791566	2020-04-03	GH	B.1	North.America	USA	NA
EPI_ISL_791677	2020-04-16	GH	B.1	North.America	USA	NA
EPI_ISL_791725	2020-04-18	GH	B.1	North.America	USA	NA
EPI_ISL_578830	2020-06-12	GR	B.1.1.1	North.America	USA	NA
EPI_ISL_578864	2020-06-22	GH	B.1	North.America	USA	NA
EPI_ISL_2786921	2020-04-21	GH	B.1	Asia	Israel	NA
EPI_ISL_418664	2020-03-22	GR	B.1.1	Europe	Belgium	NA
EPI_ISL_421206	2020-03-31	L	B.3	Europe	Belgium	NA
EPI_ISL_925408	2020-07-24	GR	B.1.1.221	Europe	Belgium	NA
EPI_ISL_515075	2020-07-19	GR	B.1.1	Europe	Belgium	NA
EPI_ISL_498629	2020-06-18	GR	B.1.1.232	Europe	Belgium	NA
EPI_ISL_498628	2020-06-18	GR	B.1.1.232	Europe	Belgium	NA
EPI_ISL_498129	2020-05-15	GR	B.1.1.71	Europe	Belgium	NA
EPI_ISL_498135	2020-05-16	GH	B.1.9.3	Europe	Belgium	NA
EPI_ISL_498132	2020-05-15	GR	B.1.1.71	Europe	Belgium	NA
EPI_ISL_484702	2020-03-12	L	B.3	Europe	Belgium	NA
EPI_ISL_484703	2020-03-20	G	B.1	Europe	Belgium	NA
EPI_ISL_484698	2020-05-14	GR	B.1.1	Europe	Belgium	NA
EPI_ISL_471431	2020-05-28	G	B.1	Europe	Belgium	NA
EPI_ISL_471427	2020-05-20	G	B.1	Europe	Belgium	NA
EPI_ISL_471436	2020-05-23	G	B.1	Europe	Belgium	NA
EPI_ISL_455974	2020-05-11	GH	B.1	Europe	Belgium	NA
EPI_ISL_455978	2020-05-10	G	B.1	Europe	Belgium	NA
EPI_ISL_455965	2020-05-09	G	B.1	Europe	Belgium	NA
EPI_ISL_455963	2020-05-08	GR	B.1.1	Europe	Belgium	NA
EPI_ISL_455968	2020-05-09	GR	B.1.1.71	Europe	Belgium	NA
EPI_ISL_455961	2020-05-08	GR	B.1.1.1	Europe	Belgium	NA
EPI_ISL_447130	2020-03-23	GR	B.1.1	Europe	Belgium	NA
EPI_ISL_447128	2020-03-23	GR	B.1.1	Europe	Belgium	NA
EPI_ISL_447127	2020-03-23	L	B.3	Europe	Belgium	NA
EPI_ISL_447129	2020-03-23	G	B.1.211	Europe	Belgium	NA
EPI_ISL_447124	2020-03-21	G	B.1	Europe	Belgium	NA
EPI_ISL_447139	2020-04-11	L	B.3	Europe	Belgium	NA
EPI_ISL_447137	2020-04-17	L	B.3	Europe	Belgium	NA
EPI_ISL_447133	2020-03-24	G	B.1	Europe	Belgium	NA
EPI_ISL_447134	2020-03-24	GH	B.1.9	Europe	Belgium	NA
EPI_ISL_447147	2020-04-18	GH	B.1	Europe	Belgium	NA
EPI_ISL_427350	2020-04-06	G	B.1.6	Europe	Belgium	NA
EPI_ISL_427366	2020-04-07	G	B.1	Europe	Belgium	NA
EPI_ISL_427352	2020-04-06	GR	B.1.1.436	Europe	Belgium	NA
EPI_ISL_427358	2020-04-06	G	B.1	Europe	Belgium	NA
EPI_ISL_427364	2020-04-07	G	B.1	Europe	Belgium	NA
EPI_ISL_427359	2020-04-06	G	B.1	Europe	Belgium	NA
EPI_ISL_427349	2020-04-06	GH	B.1.9	Europe	Belgium	NA
EPI_ISL_427390	2020-04-07	GH	B.1.12	Europe	Belgium	NA
EPI_ISL_427371	2020-04-07	G	B.1	Europe	Belgium	NA
EPI_ISL_427372	2020-04-07	GH	B.1.9	Europe	Belgium	NA
EPI_ISL_427379	2020-04-08	G	B.1	Europe	Belgium	NA
EPI_ISL_427385	2020-04-08	G	B.1	Europe	Belgium	NA
EPI_ISL_427388	2020-04-07	GR	B.1.1	Europe	Belgium	NA
EPI_ISL_424631	2020-04-03	GR	B.1.1	Europe	Belgium	NA
EPI_ISL_424630	2020-04-03	GR	B.1.1	Europe	Belgium	NA
EPI_ISL_424629	2020-04-03	GR	B.1.1	Europe	Belgium	NA
EPI_ISL_424643	2020-04-04	L	B.3	Europe	Belgium	NA
EPI_ISL_424636	2020-04-03	GR	B.1.1	Europe	Belgium	NA
EPI_ISL_424647	2020-04-04	G	B.1	Europe	Belgium	NA
EPI_ISL_424649	2020-04-04	GR	B.1.1	Europe	Belgium	NA
EPI_ISL_424651	2020-04-05	L	B.3	Europe	Belgium	NA
EPI_ISL_424645	2020-04-04	GH	B.1.9	Europe	Belgium	NA
EPI_ISL_424637	2020-04-03	GH	B.1	Europe	Belgium	NA
EPI_ISL_424644	2020-04-04	G	B.1	Europe	Belgium	NA
EPI_ISL_424640	2020-04-03	G	B.1.211	Europe	Belgium	NA
EPI_ISL_424661	2020-04-05	GR	B.1.1	Europe	Belgium	NA
EPI_ISL_424655	2020-04-05	G	B.1	Europe	Belgium	NA
EPI_ISL_424650	2020-04-04	G	B.1	Europe	Belgium	NA
EPI_ISL_424652	2020-04-05	G	B.1	Europe	Belgium	NA
EPI_ISL_424646	2020-04-04	L	B.3	Europe	Belgium	NA
EPI_ISL_424662	2020-04-05	GR	B.1.1	Europe	Belgium	NA
EPI_ISL_424657	2020-04-05	L	B.3	Europe	Belgium	NA
EPI_ISL_424660	2020-04-05	G	B.1	Europe	Belgium	NA
EPI_ISL_421202	2020-03-30	L	B.3	Europe	Belgium	NA
EPI_ISL_421198	2020-03-30	GR	B.1.1	Europe	Belgium	NA
EPI_ISL_421201	2020-03-31	GR	B.1.1.5	Europe	Belgium	NA
EPI_ISL_421190	2020-03-31	GH	B.1.9	Europe	Belgium	NA
EPI_ISL_421196	2020-03-30	GR	B.1.1	Europe	Belgium	NA
EPI_ISL_421192	2020-03-30	GR	B.1.1	Europe	Belgium	NA
EPI_ISL_421193	2020-03-31	G	B.1	Europe	Belgium	NA
EPI_ISL_421200	2020-03-31	GH	B.1.9.3	Europe	Belgium	NA
EPI_ISL_421210	2020-03-31	GR	B.1.1	Europe	Belgium	NA
EPI_ISL_421214	2020-03-30	G	B.1.6	Europe	Belgium	NA
EPI_ISL_421207	2020-03-31	G	B.1.6	Europe	Belgium	NA
EPI_ISL_421213	2020-03-31	GR	B.1.1	Europe	Belgium	NA
EPI_ISL_421203	2020-03-30	GR	B.1.1	Europe	Belgium	NA
EPI_ISL_421189	2020-03-30	GH	B.1.9	Europe	Belgium	NA
EPI_ISL_421187	2020-03-30	G	B.1.211	Europe	Belgium	NA
EPI_ISL_421186	2020-03-30	G	B.1	Europe	Belgium	NA
EPI_ISL_421184	2020-03-31	GH	B.1.12	Europe	Belgium	NA
EPI_ISL_421183	2020-03-30	GH	B.1.9	Europe	Belgium	NA
EPI_ISL_421182	2020-03-30	GH	B.1	Europe	Belgium	NA
EPI_ISL_418629	2020-03-17	G	B.1	Europe	Belgium	NA
EPI_ISL_418634	2020-03-19	G	B.1	Europe	Belgium	NA
EPI_ISL_418635	2020-03-19	G	B.1	Europe	Belgium	NA
EPI_ISL_418632	2020-03-16	G	B.1	Europe	Belgium	NA
EPI_ISL_418627	2020-03-14	L	B.3	Europe	Belgium	NA
EPI_ISL_418639	2020-03-19	GH	B.1.9	Europe	Belgium	NA
EPI_ISL_418626	2020-03-16	GR	B.1.1	Europe	Belgium	NA
EPI_ISL_418636	2020-03-19	GH	B.1	Europe	Belgium	NA
EPI_ISL_418631	2020-03-14	GH	B.1	Europe	Belgium	NA
EPI_ISL_418624	2020-03-15	G	B.1	Europe	Belgium	NA
EPI_ISL_418651	2020-03-22	GR	B.1.1	Europe	Belgium	NA
EPI_ISL_418633	2020-03-17	L	B.3	Europe	Belgium	NA
EPI_ISL_418657	2020-03-22	G	B.1.211	Europe	Belgium	NA
EPI_ISL_418646	2020-03-21	GH	B.1	Europe	Belgium	NA
EPI_ISL_418654	2020-03-22	GH	B.1.9	Europe	Belgium	NA
EPI_ISL_418659	2020-03-22	G	B.1	Europe	Belgium	NA
EPI_ISL_418655	2020-03-22	GR	B.1.1	Europe	Belgium	NA
EPI_ISL_418640	2020-03-19	G	B.1	Europe	Belgium	NA
EPI_ISL_418660	2020-03-22	GH	B.1.9	Europe	Belgium	NA
EPI_ISL_418663	2020-03-22	G	B.1.147	Europe	Belgium	NA
EPI_ISL_417020	2020-03-15	GH	B.1	Europe	Belgium	NA
EPI_ISL_417023	2020-03-15	GR	B.1.1	Europe	Belgium	NA
EPI_ISL_417025	2020-03-15	O	B.39	Europe	Belgium	NA
EPI_ISL_417012	2020-03-08	GR	B.1.1	Europe	Belgium	NA
EPI_ISL_417015	2020-03-13	GR	B.1.1	Europe	Belgium	NA
EPI_ISL_417018	2020-03-14	GH	B.1.9	Europe	Belgium	NA
EPI_ISL_417019	2020-03-14	G	B.1	Europe	Belgium	NA
EPI_ISL_484320	2020-05-11	GR	B.1.1	Europe	United.Kingdom	NA
EPI_ISL_484275	2020-04-28	GR	B.1.1	Europe	United.Kingdom	NA
EPI_ISL_484293	2020-05-01	GR	B.1.1.419	Europe	United.Kingdom	NA
EPI_ISL_556347	2020-06-14	GR	B.1.1.279	Europe	United.Kingdom	NA
EPI_ISL_9579586	2020-05-23	G	B.1	Africa	Cameroon	NA
EPI_ISL_9579949	2020-05-12	G	B.1	Africa	Cameroon	NA
EPI_ISL_5419178	2020-03-25	GR	B.1.1	Europe	Italy	NA
EPI_ISL_5419179	2020-03-24	G	B.1	Europe	Italy	NA
EPI_ISL_5419180	2020-03-12	G	B.1	Europe	Italy	NA
EPI_ISL_5419197	2020-03-19	G	B.1	Europe	Italy	NA
EPI_ISL_5419199	2020-03-23	G	B.1	Europe	Italy	NA
EPI_ISL_954216	2020-04-10	G	B.1	Europe	Italy	NA
EPI_ISL_3099931	2020-05-18	G	B.1	Europe	Italy	NA
EPI_ISL_3099933	2020-03-31	GR	B.1.1	Europe	Italy	NA
EPI_ISL_3099934	2020-04-29	GR	B.1.1	Europe	Italy	NA
EPI_ISL_934420	2020-03-08	GR	B.1.1	Europe	Italy	NA
EPI_ISL_934421	2020-03-27	G	B.1	Europe	Italy	NA
EPI_ISL_934419	2020-04-20	GR	B.1.1	Europe	Italy	NA
EPI_ISL_918422	2020-04-05	G	B.1	Europe	Italy	NA
EPI_ISL_918421	2020-03-19	GR	B.1.1	Europe	Italy	NA
EPI_ISL_918420	2020-03-04	G	B.1	Europe	Italy	NA
EPI_ISL_918419	2020-03-14	G	B.1	Europe	Italy	NA
EPI_ISL_918417	2020-04-02	GR	B.1.1	Europe	Italy	NA
EPI_ISL_918418	2020-03-22	GR	B.1.1	Europe	Italy	NA
EPI_ISL_918415	2020-03-30	G	B.1	Europe	Italy	NA
EPI_ISL_918414	2020-04-22	G	B.1	Europe	Italy	NA
EPI_ISL_918413	2020-03-19	G	B.1	Europe	Italy	NA
EPI_ISL_918416	2020-03-25	G	B.1	Europe	Italy	NA
EPI_ISL_918128	2020-04-02	G	B.1	Europe	Italy	NA
EPI_ISL_894218	2020-03-18	G	B.1	Europe	Italy	NA
EPI_ISL_887507	2020-04-13	G	B.1	Europe	Italy	NA
EPI_ISL_887506	2020-04-01	G	B.1	Europe	Italy	NA
EPI_ISL_883499	2020-03-23	G	B.1	Europe	Italy	NA
EPI_ISL_877030	2020-04-19	G	B.1	Europe	Italy	NA
EPI_ISL_877036	2020-03-15	G	B.1	Europe	Italy	NA
EPI_ISL_877033	2020-04-25	G	B.1	Europe	Italy	NA
EPI_ISL_877027	2020-04-16	G	B.1	Europe	Italy	NA
EPI_ISL_877031	2020-04-19	G	B.1	Europe	Italy	NA
EPI_ISL_877019	2020-04-03	GR	B.1.1	Europe	Italy	NA
EPI_ISL_877021	2020-04-04	G	B.1	Europe	Italy	NA
EPI_ISL_877034	2020-05-03	G	B.1	Europe	Italy	NA
EPI_ISL_877020	2020-04-03	G	B.1.69	Europe	Italy	NA
EPI_ISL_877032	2020-04-21	G	B.1	Europe	Italy	NA
EPI_ISL_877026	2020-04-15	G	B.1	Europe	Italy	NA
EPI_ISL_877017	2020-04-03	G	B.1	Europe	Italy	NA
EPI_ISL_877018	2020-04-03	GR	B.1.1	Europe	Italy	NA
EPI_ISL_877024	2020-04-13	G	B.1	Europe	Italy	NA
EPI_ISL_877025	2020-04-13	G	B.1	Europe	Italy	NA
EPI_ISL_877022	2020-04-04	G	B.1	Europe	Italy	NA
EPI_ISL_877023	2020-04-04	G	B.1	Europe	Italy	NA
EPI_ISL_877028	2020-04-16	GR	B.1.1.372	Europe	Italy	NA
EPI_ISL_877029	2020-04-18	G	B.1	Europe	Italy	NA
EPI_ISL_877001	2020-03-19	GR	B.1.1	Europe	Italy	NA
EPI_ISL_877008	2020-03-24	G	B.1	Europe	Italy	NA
EPI_ISL_877004	2020-03-21	G	B.1	Europe	Italy	NA
EPI_ISL_877005	2020-03-23	G	B.1	Europe	Italy	NA
EPI_ISL_877007	2020-03-24	G	B.1	Europe	Italy	NA
EPI_ISL_877002	2020-03-19	GR	B.1.1	Europe	Italy	NA
EPI_ISL_877003	2020-03-20	G	B.1	Europe	Italy	NA
EPI_ISL_877009	2020-03-25	G	B.1	Europe	Italy	NA
EPI_ISL_877006	2020-03-23	G	B.1	Europe	Italy	NA
EPI_ISL_877000	2020-03-19	G	B.1	Europe	Italy	NA
EPI_ISL_876983	2020-03-15	G	B.1	Europe	Italy	NA
EPI_ISL_876982	2020-03-14	G	B.1	Europe	Italy	NA
EPI_ISL_876985	2020-03-17	G	B.1	Europe	Italy	NA
EPI_ISL_876978	2020-03-15	G	B.1	Europe	Italy	NA
EPI_ISL_876993	2020-03-18	G	B.1	Europe	Italy	NA
EPI_ISL_876984	2020-03-17	G	B.1	Europe	Italy	NA
EPI_ISL_876980	2020-03-14	G	B.1	Europe	Italy	NA
EPI_ISL_876986	2020-03-18	G	B.1	Europe	Italy	NA
EPI_ISL_876987	2020-03-18	G	B.1	Europe	Italy	NA
EPI_ISL_876977	2020-03-19	G	B.1	Europe	Italy	NA
EPI_ISL_876991	2020-03-18	G	B.1	Europe	Italy	NA
EPI_ISL_876997	2020-03-19	G	B.1	Europe	Italy	NA
EPI_ISL_876994	2020-03-18	G	B.1	Europe	Italy	NA
EPI_ISL_876998	2020-03-19	G	B.1	Europe	Italy	NA
EPI_ISL_876995	2020-03-18	G	B.1	Europe	Italy	NA
EPI_ISL_877014	2020-03-31	GR	B.1.1	Europe	Italy	NA
EPI_ISL_876992	2020-03-18	G	B.1	Europe	Italy	NA
EPI_ISL_876989	2020-03-18	G	B.1	Europe	Italy	NA
EPI_ISL_876996	2020-03-18	GR	B.1.1	Europe	Italy	NA
EPI_ISL_877013	2020-03-30	GR	B.1.1	Europe	Italy	NA
EPI_ISL_876988	2020-03-18	G	B.1	Europe	Italy	NA
EPI_ISL_877015	2020-04-01	G	B.1	Europe	Italy	NA
EPI_ISL_877016	2020-04-03	GR	B.1.1.372	Europe	Italy	NA
EPI_ISL_876972	2020-03-30	GR	B.1.1	Europe	Italy	NA
EPI_ISL_876970	2020-04-27	G	B.1	Europe	Italy	NA
EPI_ISL_876973	2020-04-02	G	B.1	Europe	Italy	NA
EPI_ISL_876971	2020-04-13	G	B.1	Europe	Italy	NA
EPI_ISL_877011	2020-03-25	G	B.1	Europe	Italy	NA
EPI_ISL_877010	2020-03-25	G	B.1	Europe	Italy	NA
EPI_ISL_877012	2020-03-29	G	B.1	Europe	Italy	NA
EPI_ISL_876975	2020-03-18	G	B.1	Europe	Italy	NA
EPI_ISL_876974	2020-04-03	G	B.1	Europe	Italy	NA
EPI_ISL_876999	2020-03-19	G	B.1	Europe	Italy	NA
EPI_ISL_876042	2020-03-14	G	B.1	Europe	Italy	NA
EPI_ISL_876043	2020-03-14	G	B.1	Europe	Italy	NA
EPI_ISL_875674	2020-03-14	GR	B.1.1	Europe	Italy	NA
EPI_ISL_2565100	2020-03-18	L	B.3.1	North.America	Canada	NA
EPI_ISL_2565158	2020-04-08	GH	B.1.422	North.America	Canada	NA
EPI_ISL_1361596	2020-03-14	O	B.1.177	Europe	Italy	NA
EPI_ISL_5419174	2020-04-03	O	B.1	Europe	Italy	NA
EPI_ISL_5419175	2020-03-04	O	B	Europe	Italy	NA
EPI_ISL_5419181	2020-03-18	G	B.1	Europe	Italy	NA
EPI_ISL_5419200	2020-03-31	GR	B.1.1	Europe	Italy	NA
EPI_ISL_5419198	2020-03-21	G	B.1	Europe	Italy	NA
EPI_ISL_574886	2020-03-18	GR	B.1.1	Europe	Switzerland	NA
EPI_ISL_1257998	2020-07-08	GR	C.8	North.America	Canada	NA
EPI_ISL_6959730	2020-06-18	GR	B.1.1.70	Europe	Serbia	NA
EPI_ISL_6959731	2020-06-19	GR	B.1.1.10	Europe	Serbia	NA
EPI_ISL_1257995	2020-04-09	G	B.1	North.America	Canada	NA
EPI_ISL_6847948	2020-05-07	GR	B.1.1.1	Europe	Serbia	NA
EPI_ISL_791810	2020-04-14	GH	B.1.369	North.America	USA	NA
EPI_ISL_791946	2020-05-06	GH	B.1.413	North.America	USA	NA
EPI_ISL_791821	2020-05-02	G	B.1.390	North.America	USA	NA
EPI_ISL_791825	2020-05-02	G	B.1	North.America	USA	NA
EPI_ISL_791930	2020-05-05	GH	B.1	North.America	USA	NA
EPI_ISL_791908	2020-05-04	GH	B.1	North.America	USA	NA
EPI_ISL_791960	2020-05-07	GH	B.1	North.America	USA	NA
EPI_ISL_791812	2020-05-05	GH	B.1	North.America	USA	NA
EPI_ISL_791811	2020-04-14	GR	B.1.1.67	North.America	USA	NA
EPI_ISL_791556	2020-04-03	GH	B.1	North.America	USA	NA
EPI_ISL_791580	2020-04-03	GH	B.1	North.America	USA	NA
EPI_ISL_791586	2020-04-03	GH	B.1	North.America	USA	NA
EPI_ISL_791633	2020-04-03	GH	B.1	North.America	USA	NA
EPI_ISL_791788	2020-04-13	G	B.1.104	North.America	USA	NA
EPI_ISL_791574	2020-04-03	GH	B.1	North.America	USA	NA
EPI_ISL_791634	2020-04-03	GH	B.1	North.America	USA	NA
EPI_ISL_791631	2020-04-03	GH	B.1	North.America	USA	NA
EPI_ISL_791669	2020-04-14	GH	B.1	North.America	USA	NA
EPI_ISL_791638	2020-04-05	GH	B.1	North.America	USA	NA
EPI_ISL_791781	2020-04-13	GH	B.1	North.America	USA	NA
EPI_ISL_791780	2020-04-13	GH	B.1	North.America	USA	NA
EPI_ISL_791632	2020-04-03	GH	B.1	North.America	USA	NA
EPI_ISL_791630	2020-04-03	GH	B.1	North.America	USA	NA
EPI_ISL_791548	2020-04-02	GH	B.1	North.America	USA	NA
EPI_ISL_791782	2020-04-13	GH	B.1.356	North.America	USA	NA
EPI_ISL_791650	2020-04-06	GH	B.1	North.America	USA	NA
EPI_ISL_791750	2020-04-10	GH	B.1	North.America	USA	NA
EPI_ISL_791549	2020-04-02	GH	B.1	North.America	USA	NA
EPI_ISL_791609	2020-04-03	GH	B.1	North.America	USA	NA
EPI_ISL_791775	2020-04-13	GH	B.1	North.America	USA	NA
EPI_ISL_791540	2020-04-02	GH	B.1	North.America	USA	NA
EPI_ISL_12227434	2020-07-03	GH	B.1	Africa	Kenya	NA
EPI_ISL_12227445	2020-07-10	GR	B.1.1	Africa	Kenya	NA
EPI_ISL_791777	2020-04-13	GH	B.1	North.America	USA	NA
EPI_ISL_791608	2020-04-03	GH	B.1	North.America	USA	NA
EPI_ISL_791626	2020-04-03	GH	B.1	North.America	USA	NA
EPI_ISL_791530	2020-04-02	GH	B.1	North.America	USA	NA
EPI_ISL_791600	2020-04-03	GH	B.1	North.America	USA	NA
EPI_ISL_791719	2020-04-18	GH	B.1	North.America	USA	NA
EPI_ISL_791723	2020-04-18	GH	B.1	North.America	USA	NA
EPI_ISL_791734	2020-04-09	GH	B.1	North.America	USA	NA
EPI_ISL_791732	2020-04-09	GH	B.1	North.America	USA	NA
EPI_ISL_791713	2020-04-17	GH	B.1	North.America	USA	NA
EPI_ISL_791622	2020-04-03	GH	B.1	North.America	USA	NA
EPI_ISL_791613	2020-04-03	GH	B.1	North.America	USA	NA
EPI_ISL_791617	2020-04-03	GH	B.1	North.America	USA	NA
EPI_ISL_2562922	2020-05-20	GR	B.1.1	North.America	Canada	NA
EPI_ISL_2562931	2020-04-20	GR	B.1.1	North.America	Canada	NA
EPI_ISL_2562935	2020-04-21	GR	B.1.1	North.America	Canada	NA
EPI_ISL_2562936	2020-04-20	GR	B.1.1	North.America	Canada	NA
EPI_ISL_2562937	2020-04-24	GR	B.1.1	North.America	Canada	NA
EPI_ISL_2562939	2020-04-25	GR	B.1.1	North.America	Canada	NA
EPI_ISL_2562940	2020-04-25	GR	B.1.1	North.America	Canada	NA
EPI_ISL_2562943	2020-04-26	GR	B.1.1	North.America	Canada	NA
EPI_ISL_2562951	2020-04-28	GR	B.1.1	North.America	Canada	NA
EPI_ISL_452885	2020-05-11	GR	B.1.1.1	Europe	United.Kingdom	NA
EPI_ISL_452904	2020-05-09	GR	B.1.1	Europe	United.Kingdom	NA
EPI_ISL_12227444	2020-07-06	GH	B.1	Africa	Kenya	NA
EPI_ISL_510701	2020-07-13	GR	B.1.1.70	Europe	Switzerland	NA
EPI_ISL_575016	2020-03-18	GH	B.1	Europe	Switzerland	NA
EPI_ISL_3725996	2020-07-12	G	B.1.240	North.America	USA	NA
EPI_ISL_2565086	2020-03-09	GH	B.1	North.America	Canada	NA
EPI_ISL_2565090	2020-03-16	G	B.1.2	North.America	Canada	NA
EPI_ISL_2565117	2020-05-02	GR	B.1.1	North.America	Canada	NA
EPI_ISL_2565124	2020-05-01	GR	B.1.1	North.America	Canada	NA
EPI_ISL_2565125	2020-05-01	GR	B.1.1	North.America	Canada	NA
EPI_ISL_2565128	2020-05-01	GR	B.1.1	North.America	Canada	NA
EPI_ISL_2565135	2020-05-01	GR	B.1.1	North.America	Canada	NA
EPI_ISL_2565145	2020-04-28	GR	B.1.1	North.America	Canada	NA
EPI_ISL_2565147	2020-04-28	GR	B.1.1	North.America	Canada	NA
EPI_ISL_2565148	2020-04-28	GR	B.1.1	North.America	Canada	NA
EPI_ISL_2565159	2020-05-10	GR	B.1.1	North.America	Canada	NA
EPI_ISL_2565162	2020-05-09	GR	B.1.1	North.America	Canada	NA
EPI_ISL_2565164	2020-05-04	GR	B.1.1	North.America	Canada	NA
EPI_ISL_2565166	2020-05-05	GR	B.1.1	North.America	Canada	NA
EPI_ISL_2565169	2020-05-04	GR	B.1.1	North.America	Canada	NA
EPI_ISL_2565173	2020-05-05	GR	B.1.1	North.America	Canada	NA
EPI_ISL_2565179	2020-05-04	GR	B.1.1	North.America	Canada	NA
EPI_ISL_2565193	2020-04-21	GR	B.1.1	North.America	Canada	NA
EPI_ISL_2565194	2020-04-21	GR	B.1.1	North.America	Canada	NA
EPI_ISL_2565195	2020-04-20	GR	B.1.1	North.America	Canada	NA
EPI_ISL_2565197	2020-04-21	GR	B.1.1	North.America	Canada	NA
EPI_ISL_451736	2020-03-16	G	B.1	Europe	Switzerland	NA
EPI_ISL_451776	2020-03-26	G	B.1	Europe	Switzerland	NA
EPI_ISL_451744	2020-03-25	G	B.1	Europe	Switzerland	NA
EPI_ISL_574913	2020-03-16	G	B.1	Europe	Switzerland	NA
EPI_ISL_574934	2020-03-16	G	B.1	Europe	Switzerland	NA
EPI_ISL_575011	2020-03-18	GR	B.1.1	Europe	Switzerland	NA
EPI_ISL_574920	2020-03-18	G	B.1	Europe	Switzerland	NA
EPI_ISL_574958	2020-03-16	G	B.1	Europe	Switzerland	NA
EPI_ISL_574951	2020-03-18	G	B.1	Europe	Switzerland	NA
EPI_ISL_574945	2020-03-17	GR	B.1.1.372	Europe	Switzerland	NA
EPI_ISL_574946	2020-03-16	V	B	Europe	Switzerland	NA
EPI_ISL_574980	2020-03-16	G	B.1	Europe	Switzerland	NA
EPI_ISL_574941	2020-03-19	GR	B.1.1.10	Europe	Switzerland	NA
EPI_ISL_574981	2020-03-16	G	B.1	Europe	Switzerland	NA
EPI_ISL_574971	2020-03-17	G	B.1	Europe	Switzerland	NA
EPI_ISL_574977	2020-03-16	GH	B.1	Europe	Switzerland	NA
EPI_ISL_574965	2020-03-18	G	B.1	Europe	Switzerland	NA
EPI_ISL_574970	2020-03-16	GR	B.1.1	Europe	Switzerland	NA
EPI_ISL_574995	2020-03-17	G	B.1	Europe	Switzerland	NA
EPI_ISL_574988	2020-03-16	G	B.1	Europe	Switzerland	NA
EPI_ISL_574987	2020-03-17	G	B.1	Europe	Switzerland	NA
EPI_ISL_574984	2020-03-16	G	B.1	Europe	Switzerland	NA
EPI_ISL_510758	2020-07-20	GR	C.35	Europe	Switzerland	NA
EPI_ISL_500924	2020-07-09	GR	B.1.1.70	Europe	Switzerland	NA
EPI_ISL_486489	2020-04-01	GR	B.1.1	Europe	Switzerland	NA
EPI_ISL_486487	2020-04-01	GH	B.1	Europe	Switzerland	NA
EPI_ISL_486450	2020-04-01	G	B.1	Europe	Switzerland	NA
EPI_ISL_486458	2020-04-01	GH	B.1	Europe	Switzerland	NA
EPI_ISL_486466	2020-04-01	G	B.1.8	Europe	Switzerland	NA
EPI_ISL_483684	2020-04-16	GR	B.1.1.10	Europe	Switzerland	NA
EPI_ISL_483666	2020-06-02	GR	B.1.1	Europe	Switzerland	NA
EPI_ISL_483680	2020-04-12	G	B.1	Europe	Switzerland	NA
EPI_ISL_483661	2020-06-04	GR	B.1.1.464	Europe	Switzerland	NA
EPI_ISL_476121	2020-04-24	G	B.1	Europe	Switzerland	NA
EPI_ISL_476126	2020-04-21	G	B.1	Europe	Switzerland	NA
EPI_ISL_476107	2020-04-30	G	B.1	Europe	Switzerland	NA
EPI_ISL_476104	2020-05-03	G	B.1	Europe	Switzerland	NA
EPI_ISL_476096	2020-05-27	GR	B.1.1	Europe	Switzerland	NA
EPI_ISL_476082	2020-05-15	GR	B.1.1	Europe	Switzerland	NA
EPI_ISL_468282	2020-04-29	G	B.1	Europe	Switzerland	NA
EPI_ISL_468203	2020-04-17	G	B.1	Europe	Switzerland	NA
EPI_ISL_468207	2020-04-17	G	B.1	Europe	Switzerland	NA
EPI_ISL_468213	2020-04-17	G	B.1	Europe	Switzerland	NA
EPI_ISL_468257	2020-04-27	GR	B.1.1	Europe	Switzerland	NA
EPI_ISL_468243	2020-04-25	GR	B.1.1	Europe	Switzerland	NA
EPI_ISL_468228	2020-04-20	G	B.1	Europe	Switzerland	NA
EPI_ISL_468222	2020-04-18	G	B.1	Europe	Switzerland	NA
EPI_ISL_466997	2020-05-05	G	B.1	Europe	Switzerland	NA
EPI_ISL_466936	2020-03-06	G	B.1	Europe	Switzerland	NA
EPI_ISL_466927	2020-03-05	G	B.1	Europe	Switzerland	NA
EPI_ISL_466985	2020-03-12	GH	B.1	Europe	Switzerland	NA
EPI_ISL_467016	2020-05-13	G	B.1	Europe	Switzerland	NA
EPI_ISL_467009	2020-05-07	GR	B.1.1	Europe	Switzerland	NA
EPI_ISL_451718	2020-03-15	V	B	Europe	Switzerland	NA
EPI_ISL_451855	2020-03-31	GH	B.1	Europe	Switzerland	NA
EPI_ISL_451708	2020-03-16	G	B.1	Europe	Switzerland	NA
EPI_ISL_451848	2020-03-31	GH	B.1	Europe	Switzerland	NA
EPI_ISL_451891	2020-04-06	G	B.1	Europe	Switzerland	NA
EPI_ISL_451832	2020-03-31	G	B.1	Europe	Switzerland	NA
EPI_ISL_451827	2020-03-31	GH	B.1.356	Europe	Switzerland	NA
EPI_ISL_451829	2020-03-31	G	B.1	Europe	Switzerland	NA
EPI_ISL_451763	2020-03-26	G	B.1	Europe	Switzerland	NA
EPI_ISL_451874	2020-04-07	G	B.1	Europe	Switzerland	NA
EPI_ISL_451777	2020-03-26	GH	B.1	Europe	Switzerland	NA
EPI_ISL_451873	2020-04-07	GR	B.1.1	Europe	Switzerland	NA
EPI_ISL_451749	2020-03-25	G	B.1.91	Europe	Switzerland	NA
EPI_ISL_451745	2020-03-25	G	B.1	Europe	Switzerland	NA
EPI_ISL_451888	2020-04-06	G	B.1	Europe	Switzerland	NA
EPI_ISL_451892	2020-04-07	GH	B.1	Europe	Switzerland	NA
EPI_ISL_451753	2020-03-25	GH	B.1	Europe	Switzerland	NA
EPI_ISL_451755	2020-03-25	G	B.1	Europe	Switzerland	NA
EPI_ISL_451864	2020-04-07	G	B.1	Europe	Switzerland	NA
EPI_ISL_451788	2020-03-25	GH	B.1	Europe	Switzerland	NA
EPI_ISL_451741	2020-03-25	G	B.1	Europe	Switzerland	NA
EPI_ISL_451688	2020-03-12	GH	B.1	Europe	Switzerland	NA
EPI_ISL_451674	2020-03-13	G	B.1	Europe	Switzerland	NA
EPI_ISL_451785	2020-03-25	G	B.1	Europe	Switzerland	NA
EPI_ISL_451809	2020-03-31	G	B.1	Europe	Switzerland	NA
EPI_ISL_451817	2020-03-31	G	B.1	Europe	Switzerland	NA
EPI_ISL_451800	2020-03-30	GH	B.1	Europe	Switzerland	NA
EPI_ISL_451914	2020-04-07	G	B.1	Europe	Switzerland	NA
EPI_ISL_451906	2020-04-07	GH	B.1	Europe	Switzerland	NA
EPI_ISL_5439557	2020-04-08	GH	B.1	North.America	USA	NA
EPI_ISL_5439571	2020-04-09	G	B.1	North.America	USA	NA
EPI_ISL_5439603	2020-04-12	G	B.1	North.America	USA	NA
EPI_ISL_5439606	2020-04-11	G	B.1	North.America	USA	NA
EPI_ISL_5439607	2020-04-13	GH	B.1	North.America	USA	NA
EPI_ISL_5439609	2020-04-13	GH	B.1	North.America	USA	NA
EPI_ISL_5439625	2020-04-12	GH	B.1	North.America	USA	NA
EPI_ISL_5439634	2020-04-13	G	B.1	North.America	USA	NA
EPI_ISL_5439662	2020-04-16	GH	B.1	North.America	USA	NA
EPI_ISL_5439665	2020-04-17	G	B.1	North.America	USA	NA
EPI_ISL_5439683	2020-04-18	G	B.1	North.America	USA	NA
EPI_ISL_5439730	2020-04-20	G	B.1	North.America	USA	NA
EPI_ISL_5439731	2020-04-19	G	B.1	North.America	USA	NA
EPI_ISL_5439736	2020-04-19	G	B.1	North.America	USA	NA
EPI_ISL_5439747	2020-04-21	GH	B.1	North.America	USA	NA
EPI_ISL_5439748	2020-04-21	GH	B.1	North.America	USA	NA
EPI_ISL_5439751	2020-04-21	GH	B.1	North.America	USA	NA
EPI_ISL_5439763	2020-04-22	GH	B.1	North.America	USA	NA
EPI_ISL_5439766	2020-04-22	GH	B.1	North.America	USA	NA
EPI_ISL_5439767	2020-04-22	GH	B.1	North.America	USA	NA
EPI_ISL_5439795	2020-04-22	GH	B.1	North.America	USA	NA
EPI_ISL_649947	2020-04-09	GH	B.1	Europe	France	ARA
EPI_ISL_649944	2020-03-24	GR	B.1.1.257	Europe	France	ARA
EPI_ISL_471598	2020-05-25	GH	B.1	Asia	India	NA
EPI_ISL_471630	2020-06-01	GR	B.1.1.306	Asia	India	NA
EPI_ISL_471629	2020-06-01	GR	B.1.1.326	Asia	India	NA
EPI_ISL_471643	2020-04-20	O	B.6.6	Asia	India	NA
EPI_ISL_471644	2020-05-09	L	B.6	Asia	India	NA
EPI_ISL_471639	2020-06-02	GR	B.1.1	Asia	India	NA
EPI_ISL_471640	2020-06-02	GR	B.1.1.326	Asia	India	NA
EPI_ISL_471615	2020-05-25	GH	B.1	Asia	India	NA
EPI_ISL_471613	2020-05-25	GH	B.1	Asia	India	NA
EPI_ISL_471583	2020-04-29	GH	B.1	Asia	India	NA
EPI_ISL_3730937	2020-03-19	G	B.1	Europe	Italy	NA
EPI_ISL_3730982	2020-04-02	G	B.1	Europe	Italy	NA
EPI_ISL_2001114	2020-03-12	O	B.6.1	Asia	Malaysia	NA
EPI_ISL_5439938	2020-04-27	GH	B.1	North.America	USA	NA
EPI_ISL_471622	2020-05-29	GR	B.1.1.326	Asia	India	NA
EPI_ISL_490474	2020-05-17	GR	B.1.1.369	Europe	United.Kingdom	NA
EPI_ISL_471638	2020-06-02	GR	B.1.1.306	Asia	India	NA
EPI_ISL_471634	2020-06-02	GR	B.1.1.326	Asia	India	NA
EPI_ISL_471618	2020-05-26	G	B.1.210	Asia	India	NA
EPI_ISL_471610	2020-05-25	GH	B.1	Asia	India	NA
EPI_ISL_471611	2020-05-25	GH	B.1.458	Asia	India	NA
EPI_ISL_471605	2020-05-25	GH	B.1.458	Asia	India	NA
EPI_ISL_471614	2020-05-25	GH	B.1	Asia	India	NA
EPI_ISL_450323	2020-03-27	G	B.1	Asia	India	NA
EPI_ISL_5440011	2020-04-28	GH	B.1	North.America	USA	NA
EPI_ISL_450324	2020-03-26	S	A	Asia	India	NA
EPI_ISL_450325	2020-03-17	G	B.1	Asia	India	NA
EPI_ISL_5440107	2020-05-05	GH	B.1	North.America	USA	NA
EPI_ISL_450332	2020-04-01	O	B.6	Asia	India	NA
EPI_ISL_495188	2020-06-06	GR	B.1.1.306	Asia	India	NA
EPI_ISL_5440138	2020-05-07	GH	B.1	North.America	USA	NA
EPI_ISL_495164	2020-06-02	GR	B.1.1.326	Asia	India	NA
EPI_ISL_495187	2020-06-06	GR	B.1.1.326	Asia	India	NA
EPI_ISL_495289	2020-05-13	GR	B.1.1.326	Asia	India	NA
EPI_ISL_5440637	2020-07-03	G	B.1	North.America	USA	NA
EPI_ISL_495220	2020-06-11	GR	B.1.1.306	Asia	India	NA
EPI_ISL_5440650	2020-07-06	GH	B.1.369	North.America	USA	NA
EPI_ISL_495221	2020-06-05	GR	B.1.1	Asia	India	NA
EPI_ISL_495275	2020-05-13	GR	B.1.1.326	Asia	India	NA
EPI_ISL_495276	2020-05-15	GR	B.1.1.306	Asia	India	NA
EPI_ISL_495278	2020-05-15	GR	B.1.1.326	Asia	India	NA
EPI_ISL_5440675	2020-07-06	GH	B.1.2	North.America	USA	NA
EPI_ISL_495287	2020-05-13	GR	B.1.1.306	Asia	India	NA
EPI_ISL_495271	2020-06-13	GR	B.1.1.326	Asia	India	NA
EPI_ISL_495294	2020-05-14	GR	B.1.1.306	Asia	India	NA
EPI_ISL_495285	2020-05-17	GR	B.1.1.326	Asia	India	NA
EPI_ISL_495268	2020-06-13	GR	B.1.1.326	Asia	India	NA
EPI_ISL_495293	2020-05-14	GR	B.1.1.306	Asia	India	NA
EPI_ISL_495242	2020-06-05	GR	B.1.1	Asia	India	NA
EPI_ISL_495223	2020-06-11	GR	B.1.1.326	Asia	India	NA
EPI_ISL_495262	2020-06-13	GR	B.1.1.326	Asia	India	NA
EPI_ISL_495229	2020-06-11	GR	B.1.1.306	Asia	India	NA
EPI_ISL_495259	2020-06-12	GR	B.1.1.306	Asia	India	NA
EPI_ISL_495213	2020-06-10	O	B.6	Asia	India	NA
EPI_ISL_495211	2020-06-09	GR	B.1.1.326	Asia	India	NA
EPI_ISL_495201	2020-06-09	GR	B.1.1.326	Asia	India	NA
EPI_ISL_495250	2020-06-05	GR	B.1.1	Asia	India	NA
EPI_ISL_495254	2020-06-12	GR	B.1.1.326	Asia	India	NA
EPI_ISL_495215	2020-06-05	O	B.1.537	Asia	India	NA
EPI_ISL_495217	2020-06-10	GR	B.1.1.326	Asia	India	NA
EPI_ISL_5440751	2020-07-09	G	B.1.240	North.America	USA	NA
EPI_ISL_5440778	2020-07-08	GH	B.1.576	North.America	USA	NA
EPI_ISL_5440966	2020-07-13	G	B.1.240	North.America	USA	NA
EPI_ISL_5440969	2020-07-13	GH	B.1.509	North.America	USA	NA
EPI_ISL_5440974	2020-07-13	GH	B.1	North.America	USA	NA
EPI_ISL_495203	2020-06-09	GR	B.1.1.326	Asia	India	NA
EPI_ISL_495205	2020-06-09	GR	B.1.1.326	Asia	India	NA
EPI_ISL_5440987	2020-07-13	G	B.1.240	North.America	USA	NA
EPI_ISL_495192	2020-06-04	GR	B.1.1.326	Asia	India	NA
EPI_ISL_495195	2020-06-08	GH	B.1.36	Asia	India	NA
EPI_ISL_495189	2020-06-06	GR	B.1.1.326	Asia	India	NA
EPI_ISL_5440817	2020-07-09	G	B.1	North.America	USA	NA
EPI_ISL_495161	2020-05-11	GR	B.1.1.8	Asia	India	NA
EPI_ISL_495191	2020-06-07	G	B.1.195	Asia	India	NA
EPI_ISL_495194	2020-06-04	GR	B.1.1.326	Asia	India	NA
EPI_ISL_495162	2020-05-11	GR	B.1.1.8	Asia	India	NA
EPI_ISL_495165	2020-06-02	GR	B.1.1.326	Asia	India	NA
EPI_ISL_495166	2020-06-03	GR	B.1.1.326	Asia	India	NA
EPI_ISL_495184	2020-06-06	GR	B.1.1.326	Asia	India	NA
EPI_ISL_495170	2020-06-04	GR	B.1.1.306	Asia	India	NA
EPI_ISL_495173	2020-06-04	GR	B.1.1.306	Asia	India	NA
EPI_ISL_5440871	2020-07-10	G	B.1.240	North.America	USA	NA
EPI_ISL_495181	2020-06-06	GR	B.1.1.306	Asia	India	NA
EPI_ISL_495172	2020-06-04	GR	B.1.1.326	Asia	India	NA
EPI_ISL_495179	2020-06-04	O	B.6	Asia	India	NA
EPI_ISL_495180	2020-06-04	G	B.1.537	Asia	India	NA
EPI_ISL_5440883	2020-07-10	G	B.1	North.America	USA	NA
EPI_ISL_495169	2020-06-03	GR	B.1.1.326	Asia	India	NA
EPI_ISL_495168	2020-06-03	GR	B.1.1.326	Asia	India	NA
EPI_ISL_495174	2020-06-04	GR	B.1.1.306	Asia	India	NA
EPI_ISL_495175	2020-06-04	GR	B.1.1.306	Asia	India	NA
EPI_ISL_528855	2020-07-14	GR	B.1.1.306	Asia	India	NA
EPI_ISL_528857	2020-07-14	GR	B.1.1.326	Asia	India	NA
EPI_ISL_5441010	2020-07-13	GH	B.1	North.America	USA	NA
EPI_ISL_528834	2020-07-14	GH	B.1.369	Asia	India	NA
EPI_ISL_528840	2020-07-14	GR	B.1.1.306	Asia	India	NA
EPI_ISL_528864	2020-07-14	GR	B.1.1.306	Asia	India	NA
EPI_ISL_528859	2020-07-14	GR	B.1.1.326	Asia	India	NA
EPI_ISL_528849	2020-07-15	GR	B.1.1.326	Asia	India	NA
EPI_ISL_528858	2020-07-14	GR	B.1.1.326	Asia	India	NA
EPI_ISL_528839	2020-07-14	GR	B.1.1.326	Asia	India	NA
EPI_ISL_528848	2020-07-15	GR	B.1.1.306	Asia	India	NA
EPI_ISL_528830	2020-07-14	GR	B.1.1.340	Asia	India	NA
EPI_ISL_5440911	2020-07-11	G	B.1.240	North.America	USA	NA
EPI_ISL_5440918	2020-07-11	G	B.1.240	North.America	USA	NA
EPI_ISL_528836	2020-07-14	GR	B.1.1.326	Asia	India	NA
EPI_ISL_528828	2020-07-14	GR	B.1.1.306	Asia	India	NA
EPI_ISL_5440483	2020-06-29	GH	B.1	North.America	USA	NA
EPI_ISL_528824	2020-07-14	GR	B.1.1.340	Asia	India	NA
EPI_ISL_5440540	2020-06-30	G	B.1	North.America	USA	NA
EPI_ISL_528817	2020-05-27	GR	B.1.1.326	Asia	India	NA
EPI_ISL_528822	2020-05-23	GR	B.1.1.306	Asia	India	NA
EPI_ISL_528810	2020-05-24	G	B.1.537	Asia	India	NA
EPI_ISL_528818	2020-05-17	GR	B.1.1.326	Asia	India	NA
EPI_ISL_528860	2020-07-14	GR	B.1.1.326	Asia	India	NA
EPI_ISL_528832	2020-07-14	GR	B.1.1.306	Asia	India	NA
EPI_ISL_493539	2020-05-11	GH	B.1	Europe	United.Kingdom	NA
EPI_ISL_5440599	2020-07-02	GH	B.1.334	North.America	USA	NA
EPI_ISL_5440603	2020-07-02	G	B.1.240	North.America	USA	NA
EPI_ISL_528821	2020-05-23	G	B.1.210	Asia	India	NA
EPI_ISL_5440611	2020-07-02	G	B.1.240	North.America	USA	NA
EPI_ISL_528811	2020-05-19	G	B.1.210	Asia	India	NA
EPI_ISL_5440618	2020-07-03	GH	B.1.369	North.America	USA	NA
EPI_ISL_493485	2020-04-23	GR	B.1.1.1	Europe	United.Kingdom	NA
EPI_ISL_5439303	2020-03-15	GH	B.1	North.America	USA	NA
EPI_ISL_493458	2020-05-17	GR	B.1.1	Europe	United.Kingdom	NA
EPI_ISL_1278057	2020-04-07	S	A.3	North.America	USA	NA
EPI_ISL_1278059	2020-04-18	S	A.3	North.America	USA	NA
EPI_ISL_1278063	2020-04-23	GH	B.1	North.America	USA	NA
EPI_ISL_455358	2020-04-05	GH	B.1	North.America	USA	NA
EPI_ISL_845756	2020-04-07	GH	B.1	North.America	USA	NA
EPI_ISL_1503972	2020-03-15	S	A	North.America	USA	NA
EPI_ISL_754763	2020-03-16	S	A	North.America	USA	NA
EPI_ISL_754752	2020-03-15	GH	B.1.369	North.America	USA	NA
EPI_ISL_754753	2020-03-15	GR	B.1.1	North.America	USA	NA
EPI_ISL_754757	2020-03-16	GH	B.1	North.America	USA	NA
EPI_ISL_754750	2020-03-30	S	A	North.America	USA	NA
EPI_ISL_754756	2020-03-16	S	A	North.America	USA	NA
EPI_ISL_455356	2020-03-10	S	A	North.America	USA	NA
EPI_ISL_1278099	2020-03-11	S	A.3	North.America	USA	NA
EPI_ISL_1278058	2020-04-05	S	A.3	North.America	USA	NA
EPI_ISL_1278055	2020-04-07	S	A.3	North.America	USA	NA
EPI_ISL_1278062	2020-04-21	S	A.3	North.America	USA	NA
EPI_ISL_1278056	2020-04-07	S	A.3	North.America	USA	NA
EPI_ISL_2107431	2020-03-30	GH	B.1.302	North.America	USA	NA
EPI_ISL_5439404	2020-03-28	GH	B.1	North.America	USA	NA
EPI_ISL_5439428	2020-04-01	S	A.1	North.America	USA	NA
EPI_ISL_5439462	2020-04-03	GH	B.1	North.America	USA	NA
EPI_ISL_5439470	2020-04-03	GH	B.1	North.America	USA	NA
EPI_ISL_5439481	2020-04-03	G	B.1	North.America	USA	NA
EPI_ISL_458034	2020-04-29	GR	B.1.1	Asia	India	NA
EPI_ISL_458061	2020-05-13	GR	B.1.1.306	Asia	India	NA
EPI_ISL_458031	2020-04-26	GR	B.1.1	Asia	India	NA
EPI_ISL_458069	2020-04-03	O	B.6.6	Asia	India	NA
EPI_ISL_458064	2020-05-11	G	B.1.195	Asia	India	NA
EPI_ISL_458050	2020-05-11	GR	B.1.1.8	Asia	India	NA
EPI_ISL_5439495	2020-04-03	GH	B.1.264	North.America	USA	NA
EPI_ISL_458056	2020-05-13	GR	B.1.1.306	Asia	India	NA
EPI_ISL_5439506	2020-04-05	G	B.1	North.America	USA	NA
EPI_ISL_458053	2020-05-12	G	B.1.210	Asia	India	NA
EPI_ISL_458057	2020-05-13	GR	B.1.1.306	Asia	India	NA
EPI_ISL_458033	2020-04-29	GR	B.1.1	Asia	India	NA
EPI_ISL_458040	2020-05-06	GR	B.1.1	Asia	India	NA
EPI_ISL_458042	2020-05-06	GR	B.1.1.46	Asia	India	NA
EPI_ISL_5439516	2020-04-06	GH	B.1	North.America	USA	NA
EPI_ISL_458041	2020-05-06	GR	B.1.1.46	Asia	India	NA
EPI_ISL_458032	2020-04-27	GR	B.1.1	Asia	India	NA
EPI_ISL_458060	2020-05-13	GR	B.1.1.306	Asia	India	NA
EPI_ISL_5439545	2020-04-08	GH	B.1	North.America	USA	NA
EPI_ISL_851050	2020-07-20	GR	B.1.1.326	Asia	India	NA
EPI_ISL_528862	2020-07-14	GR	B.1.1.326	Asia	India	NA
EPI_ISL_528867	2020-07-14	GR	B.1.1.326	Asia	India	NA
EPI_ISL_528850	2020-07-15	GR	B.1.1.8	Asia	India	NA
EPI_ISL_528863	2020-07-14	GR	B.1.1.306	Asia	India	NA
EPI_ISL_528869	2020-07-14	GR	B.1.1.326	Asia	India	NA
EPI_ISL_528866	2020-07-14	GR	B.1.1.326	Asia	India	NA
EPI_ISL_528844	2020-07-15	GR	B.1.1.340	Asia	India	NA
EPI_ISL_528847	2020-07-15	GR	B.1.1.326	Asia	India	NA
EPI_ISL_528841	2020-07-14	GR	B.1.1.326	Asia	India	NA
EPI_ISL_528868	2020-07-14	GR	B.1.1.326	Asia	India	NA
EPI_ISL_528865	2020-07-14	GR	B.1.1.326	Asia	India	NA
EPI_ISL_528851	2020-07-14	GR	B.1.1.340	Asia	India	NA
EPI_ISL_528854	2020-07-14	GR	B.1.1.306	Asia	India	NA
EPI_ISL_528845	2020-07-15	GR	B.1.1.326	Asia	India	NA
EPI_ISL_528852	2020-07-14	GR	B.1.1.306	Asia	India	NA
EPI_ISL_528831	2020-07-14	GR	B.1.1.340	Asia	India	NA
EPI_ISL_528846	2020-07-15	GR	B.1.1.306	Asia	India	NA
EPI_ISL_528833	2020-07-14	GR	B.1.1.326	Asia	India	NA
EPI_ISL_528842	2020-07-15	GR	B.1.1.326	Asia	India	NA
EPI_ISL_528837	2020-07-14	GR	B.1.1.326	Asia	India	NA
EPI_ISL_528829	2020-07-14	GR	B.1.1.326	Asia	India	NA
EPI_ISL_528835	2020-07-14	GR	B.1.1.326	Asia	India	NA
EPI_ISL_528827	2020-07-14	GR	B.1.1.306	Asia	India	NA
EPI_ISL_495272	2020-06-13	GR	B.1.1.326	Asia	India	NA
EPI_ISL_495270	2020-06-13	GR	B.1.1.326	Asia	India	NA
EPI_ISL_495237	2020-06-12	GR	B.1.1.326	Asia	India	NA
EPI_ISL_495265	2020-06-13	GR	B.1.1.326	Asia	India	NA
EPI_ISL_495264	2020-06-13	O	B.6	Asia	India	NA
EPI_ISL_495227	2020-06-05	GH	B.1.36	Asia	India	NA
EPI_ISL_495258	2020-06-12	GR	B.1.1.326	Asia	India	NA
EPI_ISL_495222	2020-06-11	O	B.6	Asia	India	NA
EPI_ISL_495226	2020-06-04	O	B.1.537	Asia	India	NA
EPI_ISL_495246	2020-06-05	GR	B.1.1	Asia	India	NA
EPI_ISL_495256	2020-06-12	GR	B.1.1.326	Asia	India	NA
EPI_ISL_495244	2020-06-12	GH	B.1.36	Asia	India	NA
EPI_ISL_495245	2020-06-12	GR	B.1.1.326	Asia	India	NA
EPI_ISL_495249	2020-06-12	GR	B.1.1.306	Asia	India	NA
EPI_ISL_495253	2020-06-12	GR	B.1.1.326	Asia	India	NA
EPI_ISL_495218	2020-06-05	GR	B.1.1.306	Asia	India	NA
EPI_ISL_495200	2020-06-09	G	B.1.537	Asia	India	NA
EPI_ISL_495204	2020-06-09	GR	B.1.1.306	Asia	India	NA
EPI_ISL_495208	2020-06-09	GR	B.1.1.326	Asia	India	NA
EPI_ISL_495209	2020-06-09	GR	B.1.1.306	Asia	India	NA
EPI_ISL_495196	2020-06-04	GR	B.1.1.306	Asia	India	NA
EPI_ISL_495163	2020-05-29	GR	B.1.1.306	Asia	India	NA
EPI_ISL_495182	2020-06-06	GR	B.1.1.10	Asia	India	NA
EPI_ISL_495183	2020-06-06	GR	B.1.1.326	Asia	India	NA
EPI_ISL_495178	2020-06-04	O	B.6	Asia	India	NA
EPI_ISL_495185	2020-06-04	GR	B.1.1	Asia	India	NA
EPI_ISL_495186	2020-06-06	GR	B.1.1.306	Asia	India	NA
EPI_ISL_495171	2020-06-04	GR	B.1.1.326	Asia	India	NA
EPI_ISL_471596	2020-05-25	GH	B.1.458	Asia	India	NA
EPI_ISL_471599	2020-05-25	GH	B.1	Asia	India	NA
EPI_ISL_471636	2020-06-02	GR	B.1.1	Asia	India	NA
EPI_ISL_471623	2020-05-29	G	B.1.548	Asia	India	NA
EPI_ISL_471632	2020-06-01	GR	B.1.1.306	Asia	India	NA
EPI_ISL_471637	2020-06-02	GR	B.1.1.326	Asia	India	NA
EPI_ISL_471625	2020-05-30	GR	B.1.1.306	Asia	India	NA
EPI_ISL_471627	2020-05-30	GR	B.1.1.306	Asia	India	NA
EPI_ISL_471635	2020-06-02	GR	B.1.1.306	Asia	India	NA
EPI_ISL_471645	2020-04-15	O	B.6	Asia	India	NA
EPI_ISL_471646	2020-04-15	O	B.6	Asia	India	NA
EPI_ISL_471604	2020-05-25	GH	B.1	Asia	India	NA
EPI_ISL_471603	2020-05-25	GH	B.1	Asia	India	NA
EPI_ISL_471619	2020-05-26	GR	B.1.1.306	Asia	India	NA
EPI_ISL_471616	2020-05-26	GH	B.1	Asia	India	NA
EPI_ISL_458073	2020-04-20	O	B.6.6	Asia	India	NA
EPI_ISL_458063	2020-04-20	O	B.6.6	Asia	India	NA
EPI_ISL_458059	2020-05-13	GR	B.1.1.340	Asia	India	NA
EPI_ISL_458058	2020-05-13	GR	B.1.1.306	Asia	India	NA
EPI_ISL_458047	2020-05-11	GR	B.1.1.8	Asia	India	NA
EPI_ISL_458049	2020-05-11	GR	B.1.1.8	Asia	India	NA
EPI_ISL_447853	2020-04-01	O	B.6	Asia	India	NA
EPI_ISL_447862	2020-03-31	O	B.6.6	Asia	India	NA
EPI_ISL_447866	2020-04-14	O	B.6	Asia	India	NA
EPI_ISL_447579	2020-04-10	O	B.6	Asia	India	NA
EPI_ISL_447571	2020-04-01	O	B.6	Asia	India	NA
EPI_ISL_447577	2020-04-02	O	B.6.6	Asia	India	NA
EPI_ISL_447574	2020-04-01	O	B.6	Asia	India	NA
EPI_ISL_447575	2020-04-02	O	B.6	Asia	India	NA
EPI_ISL_447573	2020-04-01	O	B.6	Asia	India	NA
EPI_ISL_447572	2020-04-01	O	B.6	Asia	India	NA
EPI_ISL_447587	2020-04-20	GR	B.1.1.46	Asia	India	NA
EPI_ISL_447580	2020-04-13	O	B.6	Asia	India	NA
EPI_ISL_447586	2020-04-16	O	B.6	Asia	India	NA
EPI_ISL_447581	2020-04-14	O	B.6.6	Asia	India	NA
EPI_ISL_447582	2020-04-14	O	B.6	Asia	India	NA
EPI_ISL_447556	2020-03-30	O	B.6	Asia	India	NA
EPI_ISL_447566	2020-04-01	O	B.6	Asia	India	NA
EPI_ISL_447561	2020-03-31	O	B.6.6	Asia	India	NA
EPI_ISL_471590	2020-05-25	GH	B.1.458	Asia	India	NA
EPI_ISL_471626	2020-05-30	GR	B.1.1.306	Asia	India	NA
EPI_ISL_471606	2020-05-25	GH	B.1.458	Asia	India	NA
EPI_ISL_495207	2020-06-09	GR	B.1.1.326	Asia	India	NA
EPI_ISL_495284	2020-05-17	GR	B.1.1.306	Asia	India	NA
EPI_ISL_495176	2020-06-04	G	B.1.548	Asia	India	NA
EPI_ISL_495177	2020-06-04	GR	B.1.1.306	Asia	India	NA
EPI_ISL_495273	2020-06-13	O	B.6	Asia	India	NA
EPI_ISL_495286	2020-05-13	GR	B.1.1.306	Asia	India	NA
EPI_ISL_495277	2020-05-15	GR	B.1.1.326	Asia	India	NA
EPI_ISL_495234	2020-06-11	GR	B.1.1.326	Asia	India	NA
EPI_ISL_495269	2020-06-13	O	B.6	Asia	India	NA
EPI_ISL_495266	2020-06-13	GR	B.1.1.306	Asia	India	NA
EPI_ISL_495296	2020-05-14	GR	B.1.1.326	Asia	India	NA
EPI_ISL_495232	2020-06-11	GR	B.1.1.326	Asia	India	NA
EPI_ISL_495257	2020-06-12	G	B.1	Asia	India	NA
EPI_ISL_495292	2020-05-14	GR	B.1.1.306	Asia	India	NA
EPI_ISL_495233	2020-06-11	GR	B.1.1.326	Asia	India	NA
EPI_ISL_495235	2020-06-11	GR	B.1.1.306	Asia	India	NA
EPI_ISL_495224	2020-06-11	GR	B.1.1.306	Asia	India	NA
EPI_ISL_495241	2020-06-12	GR	B.1.1.306	Asia	India	NA
EPI_ISL_495247	2020-06-12	G	B.1.537	Asia	India	NA
EPI_ISL_495214	2020-06-04	GR	B.1.1.326	Asia	India	NA
EPI_ISL_495243	2020-06-05	GR	B.1.1	Asia	India	NA
EPI_ISL_495240	2020-06-12	GR	B.1.1.326	Asia	India	NA
EPI_ISL_495230	2020-06-11	GR	B.1.1.306	Asia	India	NA
EPI_ISL_1321851	2020-06-09	GR	B.1.1.344	North.America	USA	NA
EPI_ISL_5441184	2020-07-17	GH	B.1.313	North.America	USA	NA
EPI_ISL_5441202	2020-07-16	GH	B.1.521	North.America	USA	NA
EPI_ISL_5441221	2020-07-16	GH	B.1.346	North.America	USA	NA
EPI_ISL_5441230	2020-07-16	G	B.1.240	North.America	USA	NA
EPI_ISL_5441236	2020-07-21	GH	B.1.509	North.America	USA	NA
EPI_ISL_12624659	2020-06-10	G	B.1.243	North.America	Mexico	NA
EPI_ISL_499779	2020-06-24	GR	B.1.1.369	Europe	United.Kingdom	NA
EPI_ISL_499807	2020-04-25	V	B.40	Europe	United.Kingdom	NA
EPI_ISL_5441062	2020-07-14	G	B.1.240	North.America	USA	NA
EPI_ISL_5441075	2020-07-13	G	B.1	North.America	USA	NA
EPI_ISL_5441084	2020-07-16	G	B.1.240	North.America	USA	NA
EPI_ISL_1322887	2020-06-20	GH	B.1.305	North.America	USA	NA
EPI_ISL_1322900	2020-06-24	GH	B.1.305	North.America	USA	NA
EPI_ISL_5441105	2020-07-15	GH	B.1.2	North.America	USA	NA
EPI_ISL_2562966	2020-03-23	GH	B.1	North.America	Canada	NA
EPI_ISL_1201356	2020-06-26	GH	B.1.567	North.America	USA	NA
EPI_ISL_1201386	2020-06-25	GH	B.1.2	North.America	USA	NA
EPI_ISL_1201351	2020-06-26	GH	B.1.324	North.America	USA	NA
EPI_ISL_1201363	2020-06-26	GH	B.1.564	North.America	USA	NA
EPI_ISL_476780	2020-03-15	L	B	North.America	USA	NA
EPI_ISL_416404	2020-02-09	L	B	Asia	China	NA
EPI_ISL_978265	2020-06-18	G	B.1.206	North.America	USA	NA
EPI_ISL_2001430	2020-03-03	L	B	Asia	Malaysia	NA
EPI_ISL_2229839	2020-07-09	GR	B.1.1.33	South.America	Brazil	NA
EPI_ISL_2229904	2020-06-10	G	B.1	North.America	USA	NA
EPI_ISL_421226	2020-01-22	L	B	Asia	China	NA
EPI_ISL_3725961	2020-07-20	L	B	North.America	USA	NA
EPI_ISL_8005060	2020-07-01	GR	B.1.1.28	South.America	Brazil	NA
EPI_ISL_2789924	2020-07-20	G	B.1.240	North.America	USA	NA
EPI_ISL_877588	2020-03-26	L	B	North.America	USA	NA
EPI_ISL_8017767	2020-03-17	S	A	North.America	USA	NA
EPI_ISL_2790002	2020-05-09	O	B.6	Asia	India	NA
EPI_ISL_2790004	2020-06-09	O	B.1.36	Asia	India	NA
EPI_ISL_2869917	2020-04-04	GH	B.1	Europe	Germany	NA
EPI_ISL_2869924	2020-04-09	O	B.1.329	Europe	Germany	NA
EPI_ISL_2869926	2020-04-09	GR	B.1.1	Europe	Germany	NA
EPI_ISL_2870063	2020-06-19	GH	B.1.329	Europe	Germany	NA
EPI_ISL_2870625	2020-06-16	GH	B.1.329	Europe	Germany	NA
EPI_ISL_2871615	2020-06-20	GH	B.1.329	Europe	Germany	NA
EPI_ISL_2871994	2020-06-24	GH	B.1.329	Europe	Germany	NA
EPI_ISL_2872355	2020-03-16	G	B.1.8	Europe	Germany	NA
EPI_ISL_2872356	2020-03-16	GH	B.1	Europe	Germany	NA
EPI_ISL_2872387	2020-06-24	GH	B.1.329	Europe	Germany	NA
EPI_ISL_2872335	2020-03-11	GH	B.1	Europe	Germany	NA
EPI_ISL_860371	2020-06-24	GH	B.1.329	Europe	Germany	NA
EPI_ISL_860466	2020-06-23	GH	B.1.329	Europe	Germany	NA
EPI_ISL_860386	2020-06-08	GH	B.1.329	Europe	Germany	NA
EPI_ISL_860417	2020-06-23	GH	B.1.329	Europe	Germany	NA
EPI_ISL_860415	2020-06-05	GH	B.1.329	Europe	Germany	NA
EPI_ISL_860336	2020-07-04	GH	B.1.329	Europe	Germany	NA
EPI_ISL_860352	2020-06-20	GH	B.1.329	Europe	Germany	NA
EPI_ISL_9568407	2020-07-16	GR	B.1.1.28	South.America	Brazil	NA
EPI_ISL_653408	2020-07-15	GH	B.1.576	North.America	USA	NA
EPI_ISL_653569	2020-07-06	GH	B.1	North.America	USA	NA
EPI_ISL_2187989	2020-07-22	GR	B.1.1.33	South.America	Brazil	NA
EPI_ISL_2017478	2020-06-19	GR	B.1.1.33	South.America	Brazil	NA
EPI_ISL_5260054	2020-05-19	GH	B.1	North.America	USA	NA
EPI_ISL_2497433	2020-06-26	GR	B.1.1.33	South.America	Brazil	NA
EPI_ISL_9568408	2020-07-16	GR	B.1.1.28	South.America	Brazil	NA
EPI_ISL_9568410	2020-07-17	GR	B.1.1.28	South.America	Brazil	NA
EPI_ISL_9568409	2020-07-16	GR	B.1.1.28	South.America	Brazil	NA
EPI_ISL_2790443	2020-05-27	S	A.1	North.America	USA	NA
EPI_ISL_2790449	2020-07-22	GH	B.1.369	North.America	USA	NA
EPI_ISL_2790454	2020-07-22	GR	B.1.1	North.America	USA	NA
EPI_ISL_2790456	2020-07-24	GR	B.1.1.231	North.America	USA	NA
EPI_ISL_2790459	2020-05-10	GH	B.1	North.America	USA	NA
EPI_ISL_428675	2020-03-09	S	A.5	Europe	Spain	NA
EPI_ISL_437435	2020-04-04	GR	B.1.1.70	Europe	Serbia	NA
EPI_ISL_2504184	2020-04-12	GH	B.1.371	North.America	USA	NA
EPI_ISL_1169577	2020-04-27	GH	B.1.371	North.America	USA	NA
EPI_ISL_1169572	2020-04-13	GH	B.1.371	North.America	USA	NA
EPI_ISL_1169576	2020-04-27	GH	B.1	North.America	USA	NA
EPI_ISL_1169567	2020-05-19	GH	B.1	North.America	USA	NA
EPI_ISL_1169578	2020-04-27	GH	B.1	North.America	USA	NA
EPI_ISL_1169574	2020-04-22	GH	B.1	North.America	USA	NA
EPI_ISL_1169563	2020-05-07	GH	B.1	North.America	USA	NA
EPI_ISL_2504188	2020-07-09	GH	B.1.595	North.America	USA	NA
EPI_ISL_1017605	2020-05-13	GH	B.1	North.America	USA	NA
EPI_ISL_1017608	2020-05-07	GH	B.1	North.America	USA	NA
EPI_ISL_1017653	2020-04-12	GH	B.1.359	North.America	USA	NA
EPI_ISL_1017671	2020-04-08	GH	B.1	North.America	USA	NA
EPI_ISL_1017663	2020-04-08	GH	B.1	North.America	USA	NA
EPI_ISL_1017667	2020-04-08	GH	B.1.302	North.America	USA	NA
EPI_ISL_1017668	2020-04-08	GH	B.1.479	North.America	USA	NA
EPI_ISL_5260184	2020-06-01	GH	B.1	North.America	USA	NA
EPI_ISL_6581851	2020-06-10	GR	B.1.1	North.America	USA	NA
EPI_ISL_416046	2020-01-24	L	B	Asia	China	NA
EPI_ISL_2790556	2020-07-19	GH	B.1.2	North.America	USA	NA
EPI_ISL_629020	2020-05-01	GR	B.1.1	South.America	Chile	NA
EPI_ISL_629013	2020-05-20	GR	N.4	South.America	Chile	NA
EPI_ISL_629017	2020-04-24	G	B.1	South.America	Chile	NA
EPI_ISL_626555	2020-07-25	GR	N.4	South.America	Chile	NA
EPI_ISL_626552	2020-07-22	GR	N.4	South.America	Chile	NA
EPI_ISL_626550	2020-07-20	GR	N.4	South.America	Chile	NA
EPI_ISL_530051	2020-04-12	G	B.1	Europe	Spain	NA
EPI_ISL_534329	2020-04-18	G	B.1	Europe	Spain	NA
EPI_ISL_534327	2020-06-04	GR	B.1.1	Europe	Spain	NA
EPI_ISL_2790565	2020-07-17	GH	B.1.2	North.America	USA	NA
EPI_ISL_2790567	2020-07-19	GR	B.1.1.291	North.America	USA	NA
EPI_ISL_530058	2020-04-20	G	B.1	Europe	Spain	NA
EPI_ISL_530064	2020-04-20	G	B.1	Europe	Spain	NA
EPI_ISL_530066	2020-04-18	G	B.1	Europe	Spain	NA
EPI_ISL_530067	2020-04-18	G	B.1	Europe	Spain	NA
EPI_ISL_530068	2020-04-18	G	B.1.157	Europe	Spain	NA
EPI_ISL_530078	2020-05-06	GR	B.1.1	Europe	Spain	NA
EPI_ISL_530079	2020-05-07	GR	B.1.1	Europe	Spain	NA
EPI_ISL_530071	2020-05-13	G	B.1	Europe	Spain	NA
EPI_ISL_530073	2020-04-26	G	B.1	Europe	Spain	NA
EPI_ISL_530100	2020-04-20	S	A.5	Europe	Spain	NA
EPI_ISL_530101	2020-04-20	G	B.1	Europe	Spain	NA
EPI_ISL_530102	2020-04-20	S	A.5	Europe	Spain	NA
EPI_ISL_530103	2020-04-20	S	A.2	Europe	Spain	NA
EPI_ISL_530104	2020-04-20	GR	B.1.1	Europe	Spain	NA
EPI_ISL_530106	2020-04-17	GR	B.1.1	Europe	Spain	NA
EPI_ISL_530107	2020-04-17	G	B.1	Europe	Spain	NA
EPI_ISL_530108	2020-04-21	G	B.1	Europe	Spain	NA
EPI_ISL_530109	2020-03-17	GR	B.1.1	Europe	Spain	NA
EPI_ISL_530112	2020-03-17	G	B.1	Europe	Spain	NA
EPI_ISL_530113	2020-03-17	G	B.1.157	Europe	Spain	NA
EPI_ISL_530114	2020-05-07	G	B.1	Europe	Spain	NA
EPI_ISL_530085	2020-04-22	G	B.1	Europe	Spain	NA
EPI_ISL_530115	2020-05-07	G	B.1	Europe	Spain	NA
EPI_ISL_530116	2020-05-11	GR	B.1.1	Europe	Spain	NA
EPI_ISL_530118	2020-05-14	GR	B.1.1	Europe	Spain	NA
EPI_ISL_530006	2020-04-01	V	B	Europe	Spain	NA
EPI_ISL_530086	2020-05-02	G	B.1	Europe	Spain	NA
EPI_ISL_530088	2020-05-03	G	B.1	Europe	Spain	NA
EPI_ISL_530007	2020-04-14	GR	B.1.1	Europe	Spain	NA
EPI_ISL_530022	2020-04-18	G	B.1	Europe	Spain	NA
EPI_ISL_530028	2020-05-15	S	A.5	Europe	Spain	NA
EPI_ISL_530038	2020-04-26	G	B.1	Europe	Spain	NA
EPI_ISL_530093	2020-05-03	G	B.1	Europe	Spain	NA
EPI_ISL_529999	2020-04-11	G	B.1	Europe	Spain	NA
EPI_ISL_530105	2020-04-17	G	B.1	Europe	Spain	NA
EPI_ISL_530110	2020-03-17	G	B.1	Europe	Spain	NA
EPI_ISL_530092	2020-04-20	S	A.5	Europe	Spain	NA
EPI_ISL_530098	2020-03-13	S	A.5	Europe	Spain	NA
EPI_ISL_530041	2020-03-03	G	B.1	Europe	Spain	NA
EPI_ISL_530013	2020-04-19	G	B.1	Europe	Spain	NA
EPI_ISL_530017	2020-04-14	G	B.1	Europe	Spain	NA
EPI_ISL_530016	2020-04-14	G	B.1.157	Europe	Spain	NA
EPI_ISL_530019	2020-04-16	G	B.1	Europe	Spain	NA
EPI_ISL_530023	2020-04-18	S	A.5	Europe	Spain	NA
EPI_ISL_530034	2020-05-04	G	B.1	Europe	Spain	NA
EPI_ISL_530032	2020-04-22	G	B.1	Europe	Spain	NA
EPI_ISL_530031	2020-04-24	S	A.5	Europe	Spain	NA
EPI_ISL_530049	2020-04-12	G	B.1	Europe	Spain	NA
EPI_ISL_530033	2020-04-20	G	B.1	Europe	Spain	NA
EPI_ISL_530074	2020-05-04	G	B.1	Europe	Spain	NA
EPI_ISL_530070	2020-04-20	S	A.5	Europe	Spain	NA
EPI_ISL_530089	2020-05-06	G	B.1	Europe	Spain	NA
EPI_ISL_435144	2020-03-11	GR	B.1.1	Europe	Spain	NA
EPI_ISL_430720	2020-03-09	G	B.1	Europe	Spain	NA
EPI_ISL_428701	2020-03-27	G	B.1	Europe	Spain	NA
EPI_ISL_428705	2020-03-21	G	B.1	Europe	Spain	NA
EPI_ISL_428704	2020-03-11	S	A.5	Europe	Spain	NA
EPI_ISL_428681	2020-03-11	G	B.1	Europe	Spain	NA
EPI_ISL_428678	2020-03-08	S	A.5	Europe	Spain	NA
EPI_ISL_421174	2020-03-29	G	B.1	Europe	Spain	NA
EPI_ISL_421173	2020-03-08	G	B.1	Europe	Spain	NA
EPI_ISL_421171	2020-03-05	G	B.1	Europe	Spain	NA
EPI_ISL_417980	2020-03-03	S	A.5	Europe	Spain	NA
EPI_ISL_468750	2020-04-30	GR	B.1.1	South.America	Chile	NA
EPI_ISL_476553	2020-04-01	GH	B.1	North.America	USA	NA
EPI_ISL_1422269	2020-07-18	GH	B.1	North.America	USA	NA
EPI_ISL_2883654	2020-06-11	GR	B.1.1	North.America	Canada	NA
EPI_ISL_2883659	2020-06-11	GR	B.1.1.294	North.America	Canada	NA
EPI_ISL_2883667	2020-06-16	GR	C.8	North.America	Canada	NA
EPI_ISL_2883701	2020-06-05	GR	B.1.1	North.America	Canada	NA
EPI_ISL_2883744	2020-06-16	GR	B.1.1.294	North.America	Canada	NA
EPI_ISL_2883748	2020-06-21	GH	B.1.279	North.America	Canada	NA
EPI_ISL_591529	2020-06-11	GR	B.1.1	South.America	Chile	NA
EPI_ISL_2883750	2020-06-21	GR	B.1.1.294	North.America	Canada	NA
EPI_ISL_2883752	2020-06-22	GR	C.8	North.America	Canada	NA
EPI_ISL_2790800	2020-03-09	GH	B.1	Europe	France	IDF
EPI_ISL_2790806	2020-03-16	GH	B.1	Europe	France	IDF
EPI_ISL_2790809	2020-03-16	GR	B.1.1	Europe	France	IDF
EPI_ISL_2790811	2020-03-16	GH	B.1	Europe	France	HDF
EPI_ISL_2790818	2020-03-17	GH	B.1	Europe	France	IDF
EPI_ISL_2883419	2020-05-15	GR	B.1.1	North.America	Canada	NA
EPI_ISL_2790836	2020-03-18	GR	B.1.1	Europe	France	HDF
EPI_ISL_629024	2020-03-16	GR	B.1.1	South.America	Chile	NA
EPI_ISL_2790838	2020-03-19	G	B.1	Europe	France	IDF
EPI_ISL_2790843	2020-03-19	GH	B.1	Europe	France	IDF
EPI_ISL_2790846	2020-04-09	G	B.1.220	Europe	France	IDF
EPI_ISL_2790847	2020-04-08	GH	B.1	Europe	France	IDF
EPI_ISL_2790851	2020-04-09	GH	B.1	Europe	France	HDF
EPI_ISL_653499	2020-07-24	GH	B.1.595	North.America	USA	NA
EPI_ISL_653468	2020-07-22	GH	B.1	North.America	USA	NA
EPI_ISL_653597	2020-07-09	O	B.1.1	North.America	USA	NA
EPI_ISL_653484	2020-07-23	GH	B.1.595	North.America	USA	NA
EPI_ISL_2790996	2020-03-05	G	B.1	Europe	France	BFC
EPI_ISL_2791001	2020-03-10	GH	B.1.277	Europe	France	HDF
EPI_ISL_2791011	2020-03-12	GH	B.1	Europe	France	HDF
EPI_ISL_2791014	2020-03-12	GH	B.1	Europe	France	HDF
EPI_ISL_2791020	2020-03-15	G	B.1	Europe	France	HDF
EPI_ISL_2791021	2020-03-11	GH	B.1	Europe	France	IDF
EPI_ISL_2791022	2020-03-10	G	B.1	Europe	France	IDF
EPI_ISL_2791041	2020-05-04	GH	B.1	North.America	USA	NA
EPI_ISL_2791057	2020-05-22	GH	B.1	North.America	USA	NA
EPI_ISL_2791078	2020-06-06	GR	B.1.1	North.America	USA	NA
EPI_ISL_2791107	2020-06-24	GR	B.1.1.228	North.America	USA	NA
EPI_ISL_2791117	2020-05-04	GH	B.1	North.America	USA	NA
EPI_ISL_2791138	2020-05-11	GH	B.1.341	North.America	USA	NA
EPI_ISL_2791143	2020-06-04	GH	B.1.371	North.America	USA	NA
EPI_ISL_2791173	2020-07-04	GR	B.1.1.291	North.America	USA	NA
EPI_ISL_2791213	2020-04-30	G	B.1.139	North.America	USA	NA
EPI_ISL_653362	2020-07-13	GH	B.1.574	North.America	USA	NA
EPI_ISL_653347	2020-07-12	GH	B.1	North.America	USA	NA
EPI_ISL_8008898	2020-04-17	GR	B.1.1	North.America	USA	NA
EPI_ISL_8008968	2020-04-20	GH	B.1.110.3	North.America	USA	NA
EPI_ISL_7211189	2020-05-20	GR	B.1.1.25	Asia	Bangladesh	NA
EPI_ISL_7211190	2020-05-20	GR	B.1.1.25	Asia	Bangladesh	NA
EPI_ISL_8008975	2020-04-20	GH	B.1.110.3	North.America	USA	NA
EPI_ISL_8009189	2020-04-13	GH	B.1.110.3	North.America	USA	NA
EPI_ISL_10909961	2020-07-13	GR	B.1.1.33	South.America	Brazil	NA
EPI_ISL_10909993	2020-07-08	G	B.1.212	South.America	Brazil	NA
EPI_ISL_10909960	2020-07-01	GR	B.1.1.33	South.America	Brazil	NA
EPI_ISL_7211203	2020-05-04	GR	B.1.1.25	Asia	Bangladesh	NA
EPI_ISL_7211204	2020-05-04	GR	B.1.1.25	Asia	Bangladesh	NA
EPI_ISL_7211226	2020-05-17	GR	B.1.1	Asia	Bangladesh	NA
EPI_ISL_653500	2020-07-25	GH	B.1	North.America	USA	NA
EPI_ISL_7211241	2020-05-22	GR	B.1.1.25	Asia	Bangladesh	NA
EPI_ISL_7211260	2020-05-20	GR	B.1.1.25	Asia	Bangladesh	NA
EPI_ISL_8009234	2020-07-05	GR	B.1.1	North.America	USA	NA
EPI_ISL_4291347	2020-07-10	GR	N.3	South.America	Argentina	NA
EPI_ISL_792415	2020-05-27	GH	B.1.499	South.America	Argentina	NA
EPI_ISL_792418	2020-05-31	GR	B.1.1.1	South.America	Argentina	NA
EPI_ISL_792439	2020-05-25	GH	B.1	South.America	Argentina	NA
EPI_ISL_792440	2020-05-27	GH	B.1	South.America	Argentina	NA
EPI_ISL_792421	2020-06-01	GH	B.1.499	South.America	Argentina	NA
EPI_ISL_4291342	2020-07-19	GH	B.1.499	South.America	Argentina	NA
EPI_ISL_4291343	2020-07-19	GH	B.1.499	South.America	Argentina	NA
EPI_ISL_4291349	2020-07-08	GH	B.1.499	South.America	Argentina	NA
EPI_ISL_4291351	2020-07-08	GH	B.1.499	South.America	Argentina	NA
EPI_ISL_4291352	2020-07-07	GR	N.3	South.America	Argentina	NA
EPI_ISL_416044	2020-01-25	L	B	Asia	China	NA
EPI_ISL_6832154	2020-05-18	GR	B.1.1	Asia	Japan	NA
EPI_ISL_3388825	2020-03-29	S	A	North.America	USA	NA
EPI_ISL_3024694	2020-03-26	S	A.3	North.America	USA	NA
EPI_ISL_3024697	2020-03-27	S	A.3	North.America	USA	NA
EPI_ISL_3024716	2020-04-11	GR	B.1.1.10	North.America	USA	NA
EPI_ISL_3024721	2020-05-10	GH	B.1	North.America	USA	NA
EPI_ISL_3024722	2020-05-09	GH	B.1	North.America	USA	NA
EPI_ISL_3024723	2020-05-09	G	B.1	North.America	USA	NA
EPI_ISL_3024724	2020-05-11	GH	B.1	North.America	USA	NA
EPI_ISL_3024726	2020-05-18	GH	B.1.595	North.America	USA	NA
EPI_ISL_456002	2020-04-01	GH	B.1	North.America	USA	NA
EPI_ISL_435573	2020-04-24	GH	B.1.284	North.America	USA	NA
EPI_ISL_435576	2020-04-24	GH	B.1	North.America	USA	NA
EPI_ISL_435574	2020-04-24	GH	B.1.284	North.America	USA	NA
EPI_ISL_435571	2020-04-24	GH	B.1	North.America	USA	NA
EPI_ISL_435570	2020-04-24	GH	B.1	North.America	USA	NA
EPI_ISL_435551	2020-04-25	GH	B.1	North.America	USA	NA
EPI_ISL_435552	2020-04-25	GH	B.1	North.America	USA	NA
EPI_ISL_435559	2020-04-24	GH	B.1	North.America	USA	NA
EPI_ISL_435553	2020-04-25	GH	B.1.284	North.America	USA	NA
EPI_ISL_435550	2020-04-25	GH	B.1	North.America	USA	NA
EPI_ISL_435563	2020-04-24	GH	B.1	North.America	USA	NA
EPI_ISL_435566	2020-04-24	GH	B.1	North.America	USA	NA
EPI_ISL_435561	2020-04-24	GH	B.1	North.America	USA	NA
EPI_ISL_435562	2020-04-24	GH	B.1	North.America	USA	NA
EPI_ISL_435043	2020-04-15	GH	B.1	North.America	USA	NA
EPI_ISL_435042	2020-04-15	GH	B.1.424	North.America	USA	NA
EPI_ISL_574303	2020-05-11	GH	B.1	North.America	USA	NA
EPI_ISL_574306	2020-05-14	GH	B.1	North.America	USA	NA
EPI_ISL_578845	2020-06-16	GH	B.1	North.America	USA	NA
EPI_ISL_578954	2020-06-29	GH	B.1	North.America	USA	NA
EPI_ISL_578972	2020-06-30	GH	B.1.574	North.America	USA	NA
EPI_ISL_653571	2020-07-06	GH	B.1.576	North.America	USA	NA
EPI_ISL_653559	2020-07-01	GH	B.1.541	North.America	USA	NA
EPI_ISL_653553	2020-07-01	GH	B.1	North.America	USA	NA
EPI_ISL_653578	2020-07-06	GH	B.1	North.America	USA	NA
EPI_ISL_653464	2020-07-21	G	B.1.234	North.America	USA	NA
EPI_ISL_653557	2020-07-02	GH	B.1.595	North.America	USA	NA
EPI_ISL_1626529	2020-04-01	GR	B.1.1	North.America	USA	NA
EPI_ISL_1626532	2020-04-18	GH	B.1	North.America	USA	NA
EPI_ISL_1626530	2020-04-07	G	B.1	North.America	USA	NA
EPI_ISL_653551	2020-06-29	GH	B.1	North.America	USA	NA
EPI_ISL_653386	2020-07-14	G	B.1	North.America	USA	NA
EPI_ISL_653604	2020-07-09	GH	B.1.576	North.America	USA	NA
EPI_ISL_653374	2020-07-13	GH	B.1.595	North.America	USA	NA
EPI_ISL_653450	2020-07-20	GH	B.1.582	North.America	USA	NA
EPI_ISL_1017670	2020-04-08	GH	B.1.302	North.America	USA	NA
EPI_ISL_1017676	2020-04-07	GH	B.1	North.America	USA	NA
EPI_ISL_1017596	2020-06-01	GH	B.1	North.America	USA	NA
EPI_ISL_560673	2020-03-19	V	B.40	Europe	United.Kingdom	NA
EPI_ISL_484085	2020-03-21	GR	B.1.1	Europe	United.Kingdom	NA
EPI_ISL_484087	2020-03-21	V	B.31	Europe	United.Kingdom	NA
EPI_ISL_560733	2020-03-30	V	B.40	Europe	United.Kingdom	NA
EPI_ISL_560729	2020-03-30	L	B.3	Europe	United.Kingdom	NA
EPI_ISL_560726	2020-03-29	GR	B.1.1	Europe	United.Kingdom	NA
EPI_ISL_560668	2020-03-19	GH	B.1	Europe	United.Kingdom	NA
EPI_ISL_560740	2020-03-30	GR	B.1.1.275	Europe	United.Kingdom	NA
EPI_ISL_560672	2020-03-19	V	B.40	Europe	United.Kingdom	NA
EPI_ISL_560652	2020-03-18	V	B.40	Europe	United.Kingdom	NA
EPI_ISL_560676	2020-03-20	V	B.31	Europe	United.Kingdom	NA
EPI_ISL_560679	2020-03-19	GR	B.1.1	Europe	United.Kingdom	NA
EPI_ISL_560684	2020-03-20	V	B.40	Europe	United.Kingdom	NA
EPI_ISL_560699	2020-03-22	GR	B.1.1	Europe	United.Kingdom	NA
EPI_ISL_560719	2020-03-30	L	B.3	Europe	United.Kingdom	NA
EPI_ISL_484079	2020-03-27	GR	B.1.1	Europe	United.Kingdom	NA
EPI_ISL_484095	2020-03-20	GR	B.1.1	Europe	United.Kingdom	NA
EPI_ISL_484091	2020-03-20	V	B.39	Europe	United.Kingdom	NA
EPI_ISL_484096	2020-03-20	G	B.1	Europe	United.Kingdom	NA
EPI_ISL_484093	2020-03-20	GH	B.1	Europe	United.Kingdom	NA
EPI_ISL_484136	2020-03-29	GR	B.1.1	Europe	United.Kingdom	NA
EPI_ISL_484019	2020-03-25	V	B.31	Europe	United.Kingdom	NA
EPI_ISL_484150	2020-03-30	GH	B.1.356	Europe	United.Kingdom	NA
EPI_ISL_484152	2020-03-30	V	B.40	Europe	United.Kingdom	NA
EPI_ISL_483989	2020-03-23	V	B.40	Europe	United.Kingdom	NA
EPI_ISL_484053	2020-03-26	GR	B.1.1	Europe	United.Kingdom	NA
EPI_ISL_484174	2020-03-30	G	B.1	Europe	United.Kingdom	NA
EPI_ISL_484169	2020-03-31	G	B.1.153	Europe	United.Kingdom	NA
EPI_ISL_484012	2020-03-24	G	B.1	Europe	United.Kingdom	NA
EPI_ISL_1017629	2020-05-01	GH	B.1.356	North.America	USA	NA
EPI_ISL_483948	2020-03-18	V	B.40	Europe	United.Kingdom	NA
EPI_ISL_483952	2020-03-18	GR	B.1.1	Europe	United.Kingdom	NA
EPI_ISL_8009260	2020-04-29	GR	B.1.1	North.America	USA	NA
EPI_ISL_480246	2020-04-26	O	B.4	Europe	Turkey	NA
EPI_ISL_480244	2020-04-23	GR	B.1.1	Europe	Turkey	NA
EPI_ISL_480248	2020-04-26	GR	B.1.1	Europe	Turkey	NA
EPI_ISL_480239	2020-04-22	GH	B.1.36	Europe	Turkey	NA
EPI_ISL_480243	2020-04-23	GR	B.1.1	Europe	Turkey	NA
EPI_ISL_480247	2020-04-26	GH	B.1.9.5	Europe	Turkey	NA
EPI_ISL_480237	2020-04-22	GH	B.1.9.5	Europe	Turkey	NA
EPI_ISL_480250	2020-05-02	GR	B.1.1	Europe	Turkey	NA
EPI_ISL_480242	2020-04-29	GR	B.1.1	Europe	Turkey	NA
EPI_ISL_480240	2020-04-22	GR	B.1.1	Europe	Turkey	NA
EPI_ISL_480241	2020-04-23	GH	B.1.9	Europe	Turkey	NA
EPI_ISL_428368	2020-04-16	GR	B.1.1	Europe	Turkey	NA
EPI_ISL_428346	2020-04-17	GH	B.1.9	Europe	Turkey	NA
EPI_ISL_476526	2020-03-28	GH	B.1	North.America	USA	NA
EPI_ISL_476521	2020-03-28	GH	B.1	North.America	USA	NA
EPI_ISL_476528	2020-03-28	GH	B.1.332	North.America	USA	NA
EPI_ISL_476522	2020-03-27	GH	B.1	North.America	USA	NA
EPI_ISL_476527	2020-03-28	GH	B.1	North.America	USA	NA
EPI_ISL_476548	2020-04-01	GH	B.1	North.America	USA	NA
EPI_ISL_476531	2020-03-28	GH	B.1	North.America	USA	NA
EPI_ISL_469184	2020-04-01	GH	B.1	North.America	USA	NA
EPI_ISL_469181	2020-04-01	GH	B.1	North.America	USA	NA
EPI_ISL_469178	2020-04-01	GH	B.1	North.America	USA	NA
EPI_ISL_469183	2020-04-01	GH	B.1	North.America	USA	NA
EPI_ISL_469173	2020-04-01	GH	B.1.323	North.America	USA	NA
EPI_ISL_469175	2020-04-01	GH	B.1.323	North.America	USA	NA
EPI_ISL_469195	2020-04-02	G	B.1.104	North.America	USA	NA
EPI_ISL_469208	2020-04-02	GH	B.1	North.America	USA	NA
EPI_ISL_469196	2020-04-02	GH	B.1.323	North.America	USA	NA
EPI_ISL_469204	2020-04-02	GH	B.1	North.America	USA	NA
EPI_ISL_463156	2020-03-31	GH	B.1	North.America	USA	NA
EPI_ISL_463138	2020-03-30	GH	B.1.369	North.America	USA	NA
EPI_ISL_435704	2020-04-07	GH	B.1.323	North.America	USA	NA
EPI_ISL_435708	2020-04-09	S	A.1	North.America	USA	NA
EPI_ISL_435705	2020-04-07	GH	B.1	North.America	USA	NA
EPI_ISL_435706	2020-04-08	GH	B.1	North.America	USA	NA
EPI_ISL_435702	2020-04-06	GH	B.1	North.America	USA	NA
EPI_ISL_428384	2020-04-04	GH	B.1	North.America	USA	NA
EPI_ISL_8009003	2020-06-24	GH	B.1	North.America	USA	NA
EPI_ISL_8008985	2020-04-27	GH	B.1.110.3	North.America	USA	NA
EPI_ISL_1017626	2020-05-01	G	B.1.390	North.America	USA	NA
EPI_ISL_1017664	2020-04-08	GH	B.1	North.America	USA	NA
EPI_ISL_1017665	2020-04-08	GH	B.1	North.America	USA	NA
EPI_ISL_1017669	2020-04-08	GH	B.1	North.America	USA	NA
EPI_ISL_452962	2020-05-12	GR	B.1.1.1	Europe	United.Kingdom	NA
EPI_ISL_593524	2020-05-28	G	B.1.147	North.America	Canada	NA
EPI_ISL_573369	2020-04-29	G	B.1	Europe	United.Kingdom	NA
EPI_ISL_573365	2020-04-28	GR	B.1.1	Europe	United.Kingdom	NA
EPI_ISL_454418	2020-02-15	S	B	Asia	China	NA
EPI_ISL_455020	2020-05-02	G	B.1.143	Asia	India	NA
EPI_ISL_455023	2020-05-02	GH	B.1	Asia	India	NA
EPI_ISL_735292	2020-05-13	GR	B.1.1	Europe	Turkey	NA
EPI_ISL_735289	2020-05-07	GH	B.1.9	Europe	Turkey	NA
EPI_ISL_735288	2020-05-09	GH	B.1.36	Europe	Turkey	NA
EPI_ISL_735283	2020-05-02	GR	B.1.1	Europe	Turkey	NA
EPI_ISL_735281	2020-04-21	GR	B.1.1	Europe	Turkey	NA
EPI_ISL_491476	2020-03-17	GR	B.1.1	Europe	Turkey	NA
EPI_ISL_480272	2020-05-07	GR	B.1.1	Europe	Turkey	NA
EPI_ISL_480268	2020-05-04	GR	B.1.1	Europe	Turkey	NA
EPI_ISL_480252	2020-05-02	GH	B.1.9	Europe	Turkey	NA
EPI_ISL_480255	2020-05-02	GH	B.1.9.5	Europe	Turkey	NA
EPI_ISL_480259	2020-05-03	GR	B.1.1	Europe	Turkey	NA
EPI_ISL_480254	2020-05-02	GH	B.1.9	Europe	Turkey	NA
EPI_ISL_480269	2020-05-04	GR	B.1.1	Europe	Turkey	NA
EPI_ISL_480251	2020-05-02	GH	B.1.9	Europe	Turkey	NA
EPI_ISL_480264	2020-04-20	GR	B.1.1	Europe	Turkey	NA
EPI_ISL_480265	2020-05-04	GR	B.1.1.189	Europe	Turkey	NA
EPI_ISL_480266	2020-05-04	GR	B.1.1	Europe	Turkey	NA
EPI_ISL_480282	2020-05-09	GR	B.1.1	Europe	Turkey	NA
EPI_ISL_480262	2020-05-01	GR	B.1.1	Europe	Turkey	NA
EPI_ISL_480273	2020-05-05	GR	B.1.1	Europe	Turkey	NA
EPI_ISL_480281	2020-05-05	GR	B.1.1	Europe	Turkey	NA
EPI_ISL_480285	2020-05-09	GR	B.1.1	Europe	Turkey	NA
EPI_ISL_480289	2020-05-09	GH	B.1.36	Europe	Turkey	NA
EPI_ISL_480278	2020-05-07	GH	B.1.9.5	Europe	Turkey	NA
EPI_ISL_480286	2020-05-10	GR	B.1.1	Europe	Turkey	NA
EPI_ISL_480274	2020-05-07	GH	B.1.9	Europe	Turkey	NA
EPI_ISL_480229	2020-04-13	GR	B.1.1	Europe	Turkey	NA
EPI_ISL_480234	2020-04-18	GH	B.1.9	Europe	Turkey	NA
EPI_ISL_480232	2020-04-17	GR	B.1.1	Europe	Turkey	NA
EPI_ISL_480233	2020-04-17	GR	B.1.1	Europe	Turkey	NA
EPI_ISL_480235	2020-04-22	GH	B.1.9.5	Europe	Turkey	NA
EPI_ISL_578952	2020-06-29	GH	B.1.369	North.America	USA	NA
EPI_ISL_574324	2020-05-27	GH	B.1	North.America	USA	NA
EPI_ISL_2501531	2020-06-15	GR	B.1.1	Asia	India	NA
EPI_ISL_574315	2020-05-14	GH	B.1	North.America	USA	NA
EPI_ISL_574297	2020-05-11	GH	B.1	North.America	USA	NA
EPI_ISL_574308	2020-05-14	GH	B.1	North.America	USA	NA
EPI_ISL_574305	2020-05-11	GH	B.1	North.America	USA	NA
EPI_ISL_579028	2020-07-02	GH	B.1.576	North.America	USA	NA
EPI_ISL_578827	2020-06-10	GH	B.1	North.America	USA	NA
EPI_ISL_578812	2020-06-04	GH	B.1	North.America	USA	NA
EPI_ISL_578718	2020-05-12	GH	B.1.284	North.America	USA	NA
EPI_ISL_578720	2020-05-14	GH	B.1	North.America	USA	NA
EPI_ISL_578707	2020-05-09	GH	B.1	North.America	USA	NA
EPI_ISL_578802	2020-06-01	GH	B.1	North.America	USA	NA
EPI_ISL_578705	2020-05-09	GH	B.1	North.America	USA	NA
EPI_ISL_578764	2020-05-25	GH	B.1	North.America	USA	NA
EPI_ISL_578749	2020-05-26	GH	B.1	North.America	USA	NA
EPI_ISL_578752	2020-05-25	GH	B.1	North.America	USA	NA
EPI_ISL_579030	2020-07-02	GH	B.1	North.America	USA	NA
EPI_ISL_578941	2020-06-26	GR	B.1.1.226	North.America	USA	NA
EPI_ISL_2350815	2020-05-23	G	B.1	Asia	Bangladesh	NA
EPI_ISL_579022	2020-07-02	GH	B.1.349	North.America	USA	NA
EPI_ISL_578709	2020-05-12	GH	B.1.284	North.America	USA	NA
EPI_ISL_578879	2020-06-23	GH	B.1.574	North.America	USA	NA
EPI_ISL_578716	2020-05-12	GH	B.1	North.America	USA	NA
EPI_ISL_578868	2020-06-22	GH	B.1	North.America	USA	NA
EPI_ISL_574314	2020-05-14	GH	B.1	North.America	USA	NA
EPI_ISL_578813	2020-06-08	GH	B.1	North.America	USA	NA
EPI_ISL_578810	2020-06-01	GH	B.1	North.America	USA	NA
EPI_ISL_578717	2020-05-12	GH	B.1	North.America	USA	NA
EPI_ISL_578710	2020-05-12	GH	B.1.284	North.America	USA	NA
EPI_ISL_578706	2020-05-09	GH	B.1	North.America	USA	NA
EPI_ISL_578712	2020-05-12	GH	B.1.284	North.America	USA	NA
EPI_ISL_578747	2020-05-26	GH	B.1	North.America	USA	NA
EPI_ISL_578736	2020-05-19	GH	B.1	North.America	USA	NA
EPI_ISL_578744	2020-05-21	GH	B.1.284	North.America	USA	NA
EPI_ISL_578732	2020-05-19	GH	B.1	North.America	USA	NA
EPI_ISL_578735	2020-05-19	GH	B.1	North.America	USA	NA
EPI_ISL_578887	2020-06-23	GH	B.1.574	North.America	USA	NA
EPI_ISL_578737	2020-05-19	GH	B.1	North.America	USA	NA
EPI_ISL_578884	2020-06-23	GH	B.1.574	North.America	USA	NA
EPI_ISL_578871	2020-06-23	GH	B.1.574	North.America	USA	NA
EPI_ISL_578761	2020-05-25	GH	B.1	North.America	USA	NA
EPI_ISL_578751	2020-05-25	GH	B.1	North.America	USA	NA
EPI_ISL_578780	2020-06-01	GH	B.1	North.America	USA	NA
EPI_ISL_578773	2020-05-29	GH	B.1	North.America	USA	NA
EPI_ISL_578775	2020-06-01	GH	B.1	North.America	USA	NA
EPI_ISL_578783	2020-06-02	GH	B.1	North.America	USA	NA
EPI_ISL_578890	2020-06-23	GH	B.1.293	North.America	USA	NA
EPI_ISL_578971	2020-06-30	GH	B.1.574	North.America	USA	NA
EPI_ISL_578981	2020-06-30	GH	B.1.574	North.America	USA	NA
EPI_ISL_578984	2020-06-30	GH	B.1.574	North.America	USA	NA
EPI_ISL_6468606	2020-06-04	GR	B.1.1	Asia	Japan	NA
EPI_ISL_578993	2020-06-30	GH	B.1.574	North.America	USA	NA
EPI_ISL_578975	2020-06-30	GH	B.1.574	North.America	USA	NA
EPI_ISL_578969	2020-06-30	GH	B.1.574	North.America	USA	NA
EPI_ISL_9509912	2020-04-06	GH	B.1.595	North.America	USA	NA
EPI_ISL_9509913	2020-04-05	GH	B.1.595	North.America	USA	NA
EPI_ISL_9512412	2020-04-06	GH	B.1.450	North.America	USA	NA
EPI_ISL_421454	2020-03-25	GH	B.1	North.America	USA	NA
EPI_ISL_421455	2020-03-24	GH	B.1.483	North.America	USA	NA
EPI_ISL_421452	2020-03-25	G	B.1.378	North.America	USA	NA
EPI_ISL_421450	2020-03-23	G	B.1	North.America	USA	NA
EPI_ISL_421411	2020-03-25	GH	B.1	North.America	USA	NA
EPI_ISL_421410	2020-03-24	G	B.1	North.America	USA	NA
EPI_ISL_421415	2020-03-22	G	B.1	North.America	USA	NA
EPI_ISL_421403	2020-03-23	S	A	North.America	USA	NA
EPI_ISL_421441	2020-03-19	S	A.4	North.America	USA	NA
EPI_ISL_421438	2020-03-25	S	A.4	North.America	USA	NA
EPI_ISL_421442	2020-03-24	S	A.4	North.America	USA	NA
EPI_ISL_421439	2020-03-24	GH	B.1	North.America	USA	NA
EPI_ISL_421437	2020-03-24	S	A.4	North.America	USA	NA
EPI_ISL_421428	2020-03-19	G	B.1	North.America	USA	NA
EPI_ISL_421436	2020-03-22	G	B.1	North.America	USA	NA
EPI_ISL_421425	2020-03-23	L	B	North.America	USA	NA
EPI_ISL_413020	2020-02-27	GR	B.1.1	Europe	Switzerland	NA
EPI_ISL_508868	2020-03-15	G	B.1	Europe	Switzerland	NA
EPI_ISL_509807	2020-07-12	G	B.1.139	North.America	USA	NA
EPI_ISL_450702	2020-04-15	GH	B.1.162	North.America	USA	NA
EPI_ISL_450709	2020-04-17	GH	B.1.595	North.America	USA	NA
EPI_ISL_484901	2020-06-24	GH	B.1.509	North.America	USA	NA
EPI_ISL_484967	2020-06-27	G	B.1.139	North.America	USA	NA
EPI_ISL_509940	2020-05-12	GH	B.1.162	North.America	USA	NA
EPI_ISL_2375512	2020-06-03	GH	B.1	North.America	USA	NA
EPI_ISL_4205076	2020-06-25	G	B.1.420	South.America	Colombia	NA
EPI_ISL_2450729	2020-04-04	G	B.1	Europe	Italy	NA
EPI_ISL_2450736	2020-04-25	GV	B.1	Europe	Italy	NA
EPI_ISL_2450737	2020-05-04	GV	B.1	Europe	Italy	NA
EPI_ISL_2450735	2020-04-23	G	B.1	Europe	Italy	NA
EPI_ISL_2450730	2020-04-06	G	B.1	Europe	Italy	NA
EPI_ISL_681281	2020-05-11	GH	B.1.507	North.America	USA	NA
EPI_ISL_681276	2020-04-20	GH	B.1	North.America	USA	NA
EPI_ISL_681277	2020-04-30	GH	B.1	North.America	USA	NA
EPI_ISL_681274	2020-04-11	GH	B.1	North.America	USA	NA
EPI_ISL_681275	2020-04-17	GH	B.1	North.America	USA	NA
EPI_ISL_677681	2020-04-11	GH	B.1	North.America	USA	NA
EPI_ISL_2883658	2020-06-11	GR	B.1.1	North.America	Canada	NA
EPI_ISL_2382267	2020-06-06	GH	B.1	North.America	USA	NA
EPI_ISL_515902	2020-03-27	S	A.1	North.America	USA	NA
EPI_ISL_515928	2020-06-25	G	B.1.243	North.America	USA	NA
EPI_ISL_515922	2020-06-22	G	B.1.609	North.America	USA	NA
EPI_ISL_515908	2020-04-09	GH	B.1	North.America	USA	NA
EPI_ISL_515920	2020-05-26	GH	B.1.320	North.America	USA	NA
EPI_ISL_3568267	2020-03-16	G	B.1.391	Oceania	Australia	NA
EPI_ISL_2400333	2020-07-10	GR	B.1.1.380	North.America	USA	NA
EPI_ISL_2596140	2020-04-01	G	B.1	Europe	France	PACA
EPI_ISL_2408191	2020-05-05	GR	B.1.1	Europe	Sweden	NA
EPI_ISL_2408226	2020-03-29	GH	B.1	Europe	Sweden	NA
EPI_ISL_2596516	2020-03-24	GH	B.1	Europe	France	PACA
EPI_ISL_419421	2020-03-18	O	B.3	Europe	United.Kingdom	NA
EPI_ISL_2596649	2020-03-29	GH	B.1	Europe	France	PACA
EPI_ISL_2596670	2020-03-29	GH	B.1	Europe	France	PACA
EPI_ISL_2596711	2020-03-31	G	B.1	Europe	France	PACA
EPI_ISL_2650103	2020-04-13	GH	B.1.289	North.America	USA	NA
EPI_ISL_2650107	2020-07-17	G	B.1.240	North.America	USA	NA
EPI_ISL_2596745	2020-04-01	GR	B.1.1.254	Europe	France	PACA
EPI_ISL_2650118	2020-04-30	S	A.1	North.America	USA	NA
EPI_ISL_2650120	2020-04-24	GH	B.1	North.America	USA	NA
EPI_ISL_2650126	2020-03-30	L	B.3.1	North.America	USA	NA
EPI_ISL_2650127	2020-04-28	GH	B.1	North.America	USA	NA
EPI_ISL_2650130	2020-04-24	GH	B.1	North.America	USA	NA
EPI_ISL_801399	2020-06-09	GR	B.1.1.28	South.America	Brazil	NA
EPI_ISL_801402	2020-05-03	GR	B.1.1.28	South.America	Brazil	NA
EPI_ISL_811148	2020-03-24	G	B.1.195	South.America	Brazil	NA
EPI_ISL_1068231	2020-07-24	G	B.1.195	South.America	Brazil	NA
EPI_ISL_1068119	2020-04-15	G	B.1.195	South.America	Brazil	NA
EPI_ISL_1068232	2020-07-24	G	B.1.195	South.America	Brazil	NA
EPI_ISL_1068117	2020-04-09	G	B.1.195	South.America	Brazil	NA
EPI_ISL_1068224	2020-06-23	G	B.1.195	South.America	Brazil	NA
EPI_ISL_1068229	2020-07-20	GR	B.1.1.33	South.America	Brazil	NA
EPI_ISL_1068227	2020-06-29	G	B.1.212	South.America	Brazil	NA
EPI_ISL_1068246	2020-06-11	GR	B.1.1.28	South.America	Brazil	NA
EPI_ISL_1068254	2020-07-21	GR	B.1.1.28	South.America	Brazil	NA
EPI_ISL_1068245	2020-06-10	GR	B.1.1.28	South.America	Brazil	NA
EPI_ISL_1068241	2020-05-21	GR	B.1.1.33	South.America	Brazil	NA
EPI_ISL_1068250	2020-06-22	GR	B.1.1.28	South.America	Brazil	NA
EPI_ISL_1068251	2020-07-06	GR	B.1.1	South.America	Brazil	NA
EPI_ISL_1068242	2020-05-21	GR	B.1.1.28	South.America	Brazil	NA
EPI_ISL_1068240	2020-05-12	GR	B.1.1.33	South.America	Brazil	NA
EPI_ISL_1068247	2020-06-11	GR	B.1.1.28	South.America	Brazil	NA
EPI_ISL_1068219	2020-04-30	G	B.1.195	South.America	Brazil	NA
EPI_ISL_1068205	2020-07-12	GR	B.1.1.28	South.America	Brazil	NA
EPI_ISL_1068211	2020-06-08	GR	B.1.1.28	South.America	Brazil	NA
EPI_ISL_1068213	2020-06-10	GR	B.1.1.28	South.America	Brazil	NA
EPI_ISL_1068206	2020-07-23	GR	B.1.1.28	South.America	Brazil	NA
EPI_ISL_1068187	2020-05-02	G	B.1.195	South.America	Brazil	NA
EPI_ISL_1068217	2020-05-19	GR	B.1.1.28	South.America	Brazil	NA
EPI_ISL_1068203	2020-05-18	GH	B.1.111	South.America	Brazil	NA
EPI_ISL_1068204	2020-05-27	GR	B.1.1.33	South.America	Brazil	NA
EPI_ISL_1068201	2020-05-15	GH	B.1.111	South.America	Brazil	NA
EPI_ISL_1068195	2020-04-16	GH	B.1.111	South.America	Brazil	NA
EPI_ISL_1068181	2020-04-15	G	B.1.195	South.America	Brazil	NA
EPI_ISL_1068207	2020-07-24	G	B.1.195	South.America	Brazil	NA
EPI_ISL_1068191	2020-04-29	G	B.1.195	South.America	Brazil	NA
EPI_ISL_1068185	2020-04-29	G	B.1.195	South.America	Brazil	NA
EPI_ISL_1068208	2020-07-24	GR	B.1.1.28	South.America	Brazil	NA
EPI_ISL_1068183	2020-04-17	G	B.1.195	South.America	Brazil	NA
EPI_ISL_1068194	2020-04-13	G	B.1.195	South.America	Brazil	NA
EPI_ISL_1068188	2020-05-03	G	B.1.195	South.America	Brazil	NA
EPI_ISL_1068190	2020-07-25	GR	B.1.1.28	South.America	Brazil	NA
EPI_ISL_1068186	2020-04-30	G	B.1.195	South.America	Brazil	NA
EPI_ISL_1068180	2020-06-10	G	B.1.195	South.America	Brazil	NA
EPI_ISL_1068182	2020-06-09	GR	B.1.1.28	South.America	Brazil	NA
EPI_ISL_1068184	2020-04-28	G	B.1.195	South.America	Brazil	NA
EPI_ISL_1068178	2020-04-07	G	B.1.195	South.America	Brazil	NA
EPI_ISL_1068175	2020-05-17	GR	B.1.1.28	South.America	Brazil	NA
EPI_ISL_1068171	2020-06-06	G	B.1.195	South.America	Brazil	NA
EPI_ISL_1068162	2020-04-14	G	B.1.179	South.America	Brazil	NA
EPI_ISL_1068177	2020-05-18	G	B.1.195	South.America	Brazil	NA
EPI_ISL_1068170	2020-05-03	G	B.1.195	South.America	Brazil	NA
EPI_ISL_1068165	2020-04-13	G	B.1.195	South.America	Brazil	NA
EPI_ISL_1068174	2020-05-18	G	B.1.195	South.America	Brazil	NA
EPI_ISL_1068164	2020-04-17	G	B.1.195	South.America	Brazil	NA
EPI_ISL_1068166	2020-04-10	G	B.1.319	South.America	Brazil	NA
EPI_ISL_2650158	2020-05-26	G	B.1	North.America	USA	NA
EPI_ISL_1068085	2020-04-20	G	B.1.195	South.America	Brazil	NA
EPI_ISL_2650161	2020-05-29	S	A.1	North.America	USA	NA
EPI_ISL_1068082	2020-04-20	GR	B.1.1.28	South.America	Brazil	NA
EPI_ISL_1068087	2020-04-27	G	B.1.195	South.America	Brazil	NA
EPI_ISL_1068081	2020-04-09	G	B.1.195	South.America	Brazil	NA
EPI_ISL_1068086	2020-04-23	G	B.1.195	South.America	Brazil	NA
EPI_ISL_1068080	2020-04-07	G	B.1.195	South.America	Brazil	NA
EPI_ISL_1068084	2020-04-22	G	B.1.195	South.America	Brazil	NA
EPI_ISL_2650166	2020-05-24	GH	B.1.289	North.America	USA	NA
EPI_ISL_2650169	2020-05-24	O	B.1.516	North.America	USA	NA
EPI_ISL_2650180	2020-07-10	O	B.1	North.America	USA	NA
EPI_ISL_660714	2020-03-24	GR	B.1.1	Europe	France	OCC
EPI_ISL_660731	2020-05-19	G	B.1.529	Europe	France	OCC
EPI_ISL_660723	2020-04-03	GR	B.1.1	Europe	France	OCC
EPI_ISL_660710	2020-03-02	G	B.1	Europe	France	OCC
EPI_ISL_660715	2020-03-28	GH	B.1	Europe	France	OCC
EPI_ISL_660718	2020-03-30	V	B.39	Europe	France	OCC
EPI_ISL_660721	2020-04-03	GR	B.1.1	Europe	France	OCC
EPI_ISL_660711	2020-03-03	G	B.1	Europe	France	OCC
EPI_ISL_660342	2020-04-11	GH	B.1	Europe	France	ARA
EPI_ISL_660727	2020-04-20	G	B.1.529	Europe	France	OCC
EPI_ISL_660339	2020-03-15	S	A.17	Europe	France	ARA
EPI_ISL_660333	2020-04-07	G	B.1	Europe	France	ARA
EPI_ISL_660722	2020-04-03	GR	B.1.1	Europe	France	OCC
EPI_ISL_660349	2020-03-08	GH	B.1	Europe	France	ARA
EPI_ISL_660334	2020-03-02	S	A.17	Europe	France	ARA
EPI_ISL_660340	2020-03-15	G	B.1	Europe	France	ARA
EPI_ISL_660337	2020-03-14	S	A.17	Europe	France	ARA
EPI_ISL_660335	2020-03-11	S	A.17	Europe	France	ARA
EPI_ISL_660338	2020-03-15	G	B.1	Europe	France	ARA
EPI_ISL_660350	2020-04-29	GH	B.1	Europe	France	ARA
EPI_ISL_660331	2020-03-25	G	B.1	Europe	France	ARA
EPI_ISL_660352	2020-05-14	GH	B.1	Europe	France	ARA
EPI_ISL_660348	2020-03-07	GH	B.1	Europe	France	ARA
EPI_ISL_660343	2020-04-15	G	B.1.208	Europe	France	ARA
EPI_ISL_2596805	2020-04-03	GH	B.1	Europe	France	PACA
EPI_ISL_2596806	2020-04-03	GH	B.1	Europe	France	PACA
EPI_ISL_2596815	2020-04-03	GH	B.1	Europe	France	PACA
EPI_ISL_660329	2020-03-24	G	B.1	Europe	France	ARA
EPI_ISL_660328	2020-03-23	GH	B.1	Europe	France	ARA
EPI_ISL_660371	2020-05-25	GH	B.1	Europe	France	ARA
EPI_ISL_660372	2020-04-28	G	B.1	Europe	France	NAQ
EPI_ISL_2596847	2020-04-05	GH	B.1	Europe	France	PACA
EPI_ISL_2596852	2020-04-05	GH	B.1	Europe	France	PACA
EPI_ISL_2596853	2020-04-06	GH	B.1.356	Europe	France	PACA
EPI_ISL_2650109	2020-04-30	GR	B.1.1.480	North.America	USA	NA
EPI_ISL_2650116	2020-07-08	G	B.1.241	North.America	USA	NA
EPI_ISL_2650172	2020-05-07	GH	B.1	North.America	USA	NA
EPI_ISL_2596922	2020-04-10	GH	B.1	Europe	France	PACA
EPI_ISL_2803366	2020-06-28	GR	B.1.1.111	Africa	Zambia	NA
EPI_ISL_2596930	2020-04-11	GH	B.1	Europe	France	PACA
EPI_ISL_2803535	2020-06-08	GR	B.1.1.111	Africa	Zambia	NA
EPI_ISL_2596933	2020-04-12	GH	B.1	Europe	France	PACA
EPI_ISL_2596966	2020-04-14	GH	B.1	Europe	France	PACA
EPI_ISL_2596958	2020-04-13	GH	B.1	Europe	France	PACA
EPI_ISL_2596944	2020-04-13	GH	B.1	Europe	France	PACA
EPI_ISL_2596950	2020-04-13	G	B.1	Europe	France	PACA
EPI_ISL_2596954	2020-04-13	G	B.1	Europe	France	PACA
EPI_ISL_2596955	2020-04-13	GH	B.1	Europe	France	PACA
EPI_ISL_2596964	2020-04-14	GH	B.1	Europe	France	PACA
EPI_ISL_791543	2020-04-02	GH	B.1	North.America	USA	NA
EPI_ISL_791624	2020-04-03	GH	B.1	North.America	USA	NA
EPI_ISL_791714	2020-04-18	GH	B.1	North.America	USA	NA
EPI_ISL_791625	2020-04-03	GH	B.1	North.America	USA	NA
EPI_ISL_791745	2020-04-10	G	B.1.390	North.America	USA	NA
EPI_ISL_791612	2020-04-03	GH	B.1	North.America	USA	NA
EPI_ISL_791523	2020-04-01	GH	B.1	North.America	USA	NA
EPI_ISL_791524	2020-04-01	GH	B.1	North.America	USA	NA
EPI_ISL_791527	2020-04-02	GH	B.1	North.America	USA	NA
EPI_ISL_791593	2020-04-03	GH	B.1	North.America	USA	NA
EPI_ISL_953317	2020-04-21	GR	B.1.1	Europe	United.Kingdom	NA
EPI_ISL_791684	2020-04-16	GH	B.1	North.America	USA	NA
EPI_ISL_791697	2020-04-17	GH	B.1	North.America	USA	NA
EPI_ISL_791715	2020-04-18	GH	B.1	North.America	USA	NA
EPI_ISL_791730	2020-04-08	GH	B.1	North.America	USA	NA
EPI_ISL_791817	2020-04-17	GH	B.1	North.America	USA	NA
EPI_ISL_791854	2020-05-01	GH	B.1	North.America	USA	NA
EPI_ISL_791856	2020-05-01	GH	B.1	North.America	USA	NA
EPI_ISL_791847	2020-04-30	GH	B.1	North.America	USA	NA
EPI_ISL_791799	2020-04-13	GH	B.1	North.America	USA	NA
EPI_ISL_791829	2020-05-03	GH	B.1.578	North.America	USA	NA
EPI_ISL_791976	2020-04-28	GH	B.1	North.America	USA	NA
EPI_ISL_953358	2020-04-30	GR	B.1.1	Europe	United.Kingdom	NA
EPI_ISL_2820756	2020-05-29	G	B.1	Africa	Djibouti	NA
EPI_ISL_613461	2020-03-26	GH	B.1.9	Europe	Turkey	NA
EPI_ISL_2597749	2020-05-04	S	A.1	North.America	USA	NA
EPI_ISL_613460	2020-06-21	GR	B.1.1	Europe	Turkey	NA
EPI_ISL_2835328	2020-04-25	G	B.1	North.America	Mexico	NA
EPI_ISL_2835331	2020-04-28	G	B.1.609	North.America	Mexico	NA
EPI_ISL_2835369	2020-05-17	G	B.1.243	North.America	Mexico	NA
EPI_ISL_2835403	2020-05-19	G	B.1	North.America	Mexico	NA
EPI_ISL_2835405	2020-05-19	GH	B.1.346	North.America	Mexico	NA
EPI_ISL_2835406	2020-05-15	G	B.1.243	North.America	Mexico	NA
EPI_ISL_2835437	2020-05-21	G	B.1.399	North.America	Mexico	NA
EPI_ISL_2835440	2020-05-20	G	B.1.241	North.America	Mexico	NA
EPI_ISL_2839150	2020-06-18	GH	B.1	North.America	USA	NA
EPI_ISL_2839155	2020-06-22	GR	B.1.1.228	North.America	USA	NA
EPI_ISL_2839156	2020-06-23	G	B.1.243	North.America	USA	NA
EPI_ISL_954736	2020-04-01	GH	B.1.332	North.America	Canada	NA
EPI_ISL_954575	2020-04-06	GH	B.1	North.America	Canada	NA
EPI_ISL_954416	2020-04-11	GR	B.1.1.176	North.America	Canada	NA
EPI_ISL_663227	2020-03-05	G	B.1	Europe	France	NAQ
EPI_ISL_2843683	2020-04-02	GH	B.1	Europe	France	PACA
EPI_ISL_954714	2020-04-02	GH	B.1	North.America	Canada	NA
EPI_ISL_954709	2020-04-02	G	B.1.147	North.America	Canada	NA
EPI_ISL_954470	2020-04-09	G	B.1.147	North.America	Canada	NA
EPI_ISL_954590	2020-04-06	GH	B.1.592	North.America	Canada	NA
EPI_ISL_954439	2020-04-10	G	B.1.147	North.America	Canada	NA
EPI_ISL_954666	2020-04-03	GH	B.1	North.America	Canada	NA
EPI_ISL_954359	2020-04-13	GR	B.1.1.176	North.America	Canada	NA
EPI_ISL_954347	2020-04-14	G	B.1.147	North.America	Canada	NA
EPI_ISL_524480	2020-03-03	G	B.1	Europe	Switzerland	NA
EPI_ISL_524474	2020-03-01	GR	B.1.1	Europe	Switzerland	NA
EPI_ISL_458924	2020-04-09	V	B.40	Europe	United.Kingdom	NA
EPI_ISL_455611	2020-04-06	GH	B.1	North.America	USA	NA
EPI_ISL_456697	2020-05-16	GR	B.1.1.1	Europe	United.Kingdom	NA
EPI_ISL_2869816	2020-03-11	O	B.1	Europe	Germany	NA
EPI_ISL_3845359	2020-04-28	GH	B.1	Africa	Djibouti	NA
EPI_ISL_2877292	2020-03-19	G	B.1	Europe	France	IDF
EPI_ISL_2877295	2020-03-19	G	B.1.212	Europe	France	HDF
EPI_ISL_2877311	2020-03-19	G	B.1	Europe	France	CVL
EPI_ISL_2877345	2020-03-23	G	B.1.220	Europe	France	IDF
EPI_ISL_2877355	2020-03-23	G	B.1	Europe	France	IDF
EPI_ISL_2877442	2020-03-26	GH	B.1	Europe	France	HDF
EPI_ISL_2877464	2020-04-07	GH	B.1.13	Europe	France	HDF
EPI_ISL_2884910	2020-04-06	GH	B.1	North.America	USA	NA
EPI_ISL_2885064	2020-04-11	GH	B.1.108	North.America	USA	NA
EPI_ISL_2885142	2020-05-01	GH	B.1	North.America	USA	NA
EPI_ISL_5419170	2020-03-24	L	B	Europe	Italy	NA
EPI_ISL_10329333	2020-04-20	GR	B.1.1	North.America	Canada	NA
EPI_ISL_10329334	2020-04-20	GH	B.1.598	North.America	Canada	NA
EPI_ISL_10329330	2020-04-07	G	B.1.147	North.America	Canada	NA
EPI_ISL_10329339	2020-05-06	GH	B.1	North.America	Canada	NA
EPI_ISL_11179172	2020-05-02	GH	B.1	North.America	Canada	NA
EPI_ISL_11370078	2020-04-11	G	B.1.147	North.America	Canada	NA
EPI_ISL_2896956	2020-04-01	L	B	North.America	USA	NA
EPI_ISL_2896975	2020-04-01	GH	B.1.162	North.America	USA	NA
EPI_ISL_2970326	2020-05-15	G	B.1.147	North.America	Canada	NA
EPI_ISL_2970412	2020-04-09	GH	B.1.598	North.America	Canada	NA
EPI_ISL_2970413	2020-04-30	G	B.1.147	North.America	Canada	NA
EPI_ISL_2970843	2020-04-19	GH	B.1.598	North.America	Canada	NA
EPI_ISL_2970881	2020-04-24	G	B.1.147	North.America	Canada	NA
EPI_ISL_2970875	2020-04-15	G	B.1.147	North.America	Canada	NA
EPI_ISL_2970836	2020-03-30	GH	B.1	North.America	Canada	NA
EPI_ISL_2970849	2020-04-21	G	B.1.147	North.America	Canada	NA
EPI_ISL_2970858	2020-04-02	G	B.1.147	North.America	Canada	NA
EPI_ISL_2970876	2020-04-16	G	B.1.147	North.America	Canada	NA
EPI_ISL_2970919	2020-04-20	GH	B.1	North.America	Canada	NA
EPI_ISL_2970913	2020-04-04	G	B.1	North.America	Canada	NA
EPI_ISL_2970905	2020-06-05	GH	B.1.598	North.America	Canada	NA
EPI_ISL_2970912	2020-04-23	G	B.1.147	North.America	Canada	NA
EPI_ISL_2970930	2020-04-03	GH	B.1.422	North.America	Canada	NA
EPI_ISL_2970948	2020-06-06	GH	B.1	North.America	Canada	NA
EPI_ISL_2976543	2020-05-21	GR	B.1.1.176	North.America	Canada	NA
EPI_ISL_2976553	2020-05-29	G	B.1.147	North.America	Canada	NA
EPI_ISL_1241196	2020-03-31	S	A.1	North.America	Canada	NA
EPI_ISL_3020993	2020-04-06	G	B.1.147	North.America	Canada	NA
EPI_ISL_3207710	2020-04-30	G	B.1.128	North.America	Canada	NA
EPI_ISL_3207807	2020-05-26	GH	B.1	North.America	Canada	NA
EPI_ISL_2403264	2020-07-08	GH	B.1.315	North.America	USA	NA
EPI_ISL_2403265	2020-07-08	GH	B.1.315	North.America	USA	NA
EPI_ISL_4220060	2020-07-02	G	B.1.189	North.America	Mexico	NA
EPI_ISL_2933948	2020-06-30	GR	B.1.1.291	North.America	USA	NA
EPI_ISL_2933962	2020-04-09	GH	B.1	North.America	USA	NA
EPI_ISL_2789909	2020-07-15	G	B.1.206	North.America	USA	NA
EPI_ISL_2789910	2020-07-15	GH	B.1	North.America	USA	NA
EPI_ISL_2789914	2020-07-15	G	B.1.377	North.America	USA	NA
EPI_ISL_2789920	2020-07-10	G	B.1.377	North.America	USA	NA
EPI_ISL_2789927	2020-07-20	GH	B.1	North.America	USA	NA
EPI_ISL_4219813	2020-06-18	GR	B.1.1.222	North.America	Mexico	NA
EPI_ISL_4219837	2020-06-08	G	B.1.609	North.America	Mexico	NA
EPI_ISL_4219851	2020-05-26	GR	B.1.1	North.America	Mexico	NA
EPI_ISL_4219858	2020-05-22	GR	B.1.1	North.America	Mexico	NA
EPI_ISL_4219866	2020-05-25	G	B.1.609	North.America	Mexico	NA
EPI_ISL_4219870	2020-07-03	G	B.1	North.America	Mexico	NA
EPI_ISL_4219891	2020-06-10	GR	B.1.1.222	North.America	Mexico	NA
EPI_ISL_4219903	2020-05-26	GR	B.1.1.222	North.America	Mexico	NA
EPI_ISL_4219935	2020-06-25	GR	B.1.1.222	North.America	Mexico	NA
EPI_ISL_4219939	2020-06-05	G	B.1.609	North.America	Mexico	NA
EPI_ISL_4219964	2020-06-03	G	B.1.189	North.America	Mexico	NA
EPI_ISL_4219972	2020-06-02	G	B.1	North.America	Mexico	NA
EPI_ISL_4219974	2020-06-02	G	B.1	North.America	Mexico	NA
EPI_ISL_4219976	2020-06-02	G	B.1	North.America	Mexico	NA
EPI_ISL_4219981	2020-06-12	G	B.1.609	North.America	Mexico	NA
EPI_ISL_4219982	2020-06-12	G	B.1.189	North.America	Mexico	NA
EPI_ISL_4219983	2020-06-12	G	B.1.243	North.America	Mexico	NA
EPI_ISL_4219987	2020-06-12	G	B.1	North.America	Mexico	NA
EPI_ISL_4219989	2020-06-16	G	B.1.609	North.America	Mexico	NA
EPI_ISL_4219991	2020-06-16	G	B.1.609	North.America	Mexico	NA
EPI_ISL_4219998	2020-06-24	GR	B.1.1.222	North.America	Mexico	NA
EPI_ISL_4219999	2020-06-24	GH	B.1.369	North.America	Mexico	NA
EPI_ISL_4220004	2020-06-24	GR	B.1.1.222	North.America	Mexico	NA
EPI_ISL_4220009	2020-06-23	G	B.1.609	North.America	Mexico	NA
EPI_ISL_4220010	2020-06-24	GR	B.1.1	North.America	Mexico	NA
EPI_ISL_4220013	2020-06-24	GR	B.1.1	North.America	Mexico	NA
EPI_ISL_4220014	2020-06-24	G	B.1.609	North.America	Mexico	NA
EPI_ISL_4220022	2020-07-06	G	B.1.609	North.America	Mexico	NA
EPI_ISL_4220035	2020-07-03	GR	B.1.1.222	North.America	Mexico	NA
EPI_ISL_4220036	2020-07-03	GH	B.1	North.America	Mexico	NA
EPI_ISL_4220040	2020-07-02	GR	B.1.1.222	North.America	Mexico	NA
EPI_ISL_4220049	2020-07-03	GR	B.1.1.518	North.America	Mexico	NA
EPI_ISL_4220118	2020-07-01	GR	B.1.1.222	North.America	Mexico	NA
EPI_ISL_779172	2020-04-28	G	B.1	North.America	Mexico	NA
EPI_ISL_779173	2020-05-18	GH	B.1.369	North.America	Mexico	NA
EPI_ISL_779180	2020-06-17	GH	B.1	North.America	Mexico	NA
EPI_ISL_779184	2020-07-05	G	B.1.558	North.America	Mexico	NA
EPI_ISL_1091261	2020-06-03	GR	B.1.1	North.America	Mexico	NA
EPI_ISL_535723	2020-03-10	GR	B.1.1	North.America	Canada	NA
EPI_ISL_779174	2020-05-19	GR	B.1.1.344	North.America	Mexico	NA
EPI_ISL_779171	2020-03-25	G	B.1.609	North.America	Mexico	NA
EPI_ISL_779169	2020-03-16	S	A.2	North.America	Mexico	NA
EPI_ISL_535834	2020-03-17	GH	B.1	North.America	Canada	NA
EPI_ISL_535945	2020-03-21	G	B.1	North.America	Canada	NA
EPI_ISL_535899	2020-03-20	G	B.1	North.America	Canada	NA
EPI_ISL_535934	2020-03-21	GR	B.1.1.176	North.America	Canada	NA
EPI_ISL_536290	2020-03-28	G	B.1.147	North.America	Canada	NA
EPI_ISL_5887596	2020-06-05	G	B.1.147	North.America	Canada	NA
EPI_ISL_5887657	2020-06-05	G	B.1.147	North.America	Canada	NA
EPI_ISL_7211118	2020-06-09	GR	B.1.1.25	Asia	Bangladesh	NA
EPI_ISL_7211133	2020-06-29	GR	B.1.1.25	Asia	Bangladesh	NA
EPI_ISL_7211154	2020-05-22	GR	B.1.1	Asia	Bangladesh	NA
EPI_ISL_7211157	2020-05-10	GR	B.1.1.25	Asia	Bangladesh	NA
EPI_ISL_7211171	2020-05-21	GR	B.1.1.25	Asia	Bangladesh	NA
EPI_ISL_7211175	2020-05-20	G	B.1	Asia	Bangladesh	NA
EPI_ISL_7211188	2020-05-20	GR	B.1.1.25	Asia	Bangladesh	NA
EPI_ISL_7211193	2020-05-20	GR	B.1.1	Asia	Bangladesh	NA
EPI_ISL_7211202	2020-05-04	G	B.1.1.25	Asia	Bangladesh	NA
EPI_ISL_7211211	2020-06-24	GR	B.1.1.25	Asia	Bangladesh	NA
EPI_ISL_7211222	2020-05-16	GR	B.1.1.25	Asia	Bangladesh	NA
EPI_ISL_7211223	2020-05-16	GR	B.1.1	Asia	Bangladesh	NA
EPI_ISL_7211229	2020-05-17	GR	B.1.1.25	Asia	Bangladesh	NA
EPI_ISL_7211231	2020-05-17	GR	B.1.1.25	Asia	Bangladesh	NA
EPI_ISL_7211232	2020-05-17	GR	B.1.1.25	Asia	Bangladesh	NA
EPI_ISL_7211237	2020-05-21	GR	B.1.1.25	Asia	Bangladesh	NA
EPI_ISL_7211261	2020-05-21	GR	B.1.1.25	Asia	Bangladesh	NA
EPI_ISL_7211284	2020-07-07	GR	B.1.1.25	Asia	Bangladesh	NA
EPI_ISL_7211286	2020-06-21	GR	B.1.1.25	Asia	Bangladesh	NA
EPI_ISL_961780	2020-06-27	G	B.1.558	North.America	Mexico	NA
EPI_ISL_961771	2020-07-15	GR	B.1.1.344	North.America	Mexico	NA
EPI_ISL_574814	2020-03-19	G	B.1	Europe	Switzerland	NA
EPI_ISL_574818	2020-03-20	G	B.1	Europe	Switzerland	NA
EPI_ISL_574811	2020-03-18	GH	B.1	Europe	Switzerland	NA
EPI_ISL_574839	2020-03-26	G	B.1	Europe	Switzerland	NA
EPI_ISL_574830	2020-03-23	GR	B.1.1	Europe	Switzerland	NA
EPI_ISL_574860	2020-04-15	G	B.1	Europe	Switzerland	NA
EPI_ISL_574838	2020-03-26	GR	B.1.1	Europe	Switzerland	NA
EPI_ISL_574836	2020-03-25	O	B.40	Europe	Switzerland	NA
EPI_ISL_574827	2020-03-22	GR	B.1.1.10	Europe	Switzerland	NA
EPI_ISL_574852	2020-04-06	G	B.1	Europe	Switzerland	NA
EPI_ISL_574844	2020-03-31	GH	B.1	Europe	Switzerland	NA
EPI_ISL_574851	2020-04-06	G	B.1	Europe	Switzerland	NA
EPI_ISL_574854	2020-04-08	G	B.1	Europe	Switzerland	NA
EPI_ISL_591086	2020-06-03	G	B.1.6	Africa	DemocraticRepublicoftheCongo	NA
EPI_ISL_527558	2020-05-23	GR	B.1.1.275	Africa	DemocraticRepublicoftheCongo	NA
EPI_ISL_527491	2020-05-22	G	B.1.214	Africa	DemocraticRepublicoftheCongo	NA
EPI_ISL_513617	2020-05-07	GR	B.1.1.275	Africa	DemocraticRepublicoftheCongo	NA
EPI_ISL_511874	2020-04-03	GH	B.1	North.America	USA	NA
EPI_ISL_457817	2020-03-24	GH	B.1	North.America	USA	NA
EPI_ISL_457810	2020-03-28	GH	B.1.332	North.America	USA	NA
EPI_ISL_438222	2020-03-17	GH	B.1.332	North.America	USA	NA
EPI_ISL_438229	2020-03-17	GH	B.1	North.America	USA	NA
EPI_ISL_2690180	2020-07-12	GH	B.1.340	North.America	USA	NA
EPI_ISL_612410	2020-03-29	O	B.1.1.369	Europe	United.Kingdom	NA
EPI_ISL_612409	2020-03-29	V	B.35	Europe	United.Kingdom	NA
EPI_ISL_4219960	2020-06-09	G	B.1.609	North.America	Mexico	NA
EPI_ISL_453255	2020-04-02	GH	B.1.13	Europe	United.Kingdom	NA
EPI_ISL_453433	2020-05-03	G	B.1.93	Europe	United.Kingdom	NA
EPI_ISL_453446	2020-05-01	G	B.1.93	Europe	United.Kingdom	NA
EPI_ISL_439808	2020-04-13	G	B.1	Europe	United.Kingdom	NA
EPI_ISL_7572734	2020-03-15	GH	B.1	Europe	Serbia	NA
EPI_ISL_439733	2020-04-08	GR	B.1.1	Europe	United.Kingdom	NA
EPI_ISL_472104	2020-05-25	G	B.1.93	Europe	United.Kingdom	NA
EPI_ISL_472093	2020-06-03	G	B.1.238	Europe	United.Kingdom	NA
EPI_ISL_439709	2020-04-08	L	B.15	Europe	United.Kingdom	NA
EPI_ISL_439718	2020-04-08	GH	B.1	Europe	United.Kingdom	NA
EPI_ISL_439777	2020-04-08	G	B.1.383	Europe	United.Kingdom	NA
EPI_ISL_439780	2020-04-09	G	B.1.157	Europe	United.Kingdom	NA
EPI_ISL_439765	2020-04-09	G	B.1.223	Europe	United.Kingdom	NA
EPI_ISL_439821	2020-04-20	GR	B.1.1	Europe	United.Kingdom	NA
EPI_ISL_439720	2020-04-08	GR	B.1.1	Europe	United.Kingdom	NA
EPI_ISL_439790	2020-04-13	G	B.1	Europe	United.Kingdom	NA
EPI_ISL_439806	2020-04-13	GR	B.1.1.134	Europe	United.Kingdom	NA
EPI_ISL_472127	2020-05-28	GR	B.1.1	Europe	United.Kingdom	NA
EPI_ISL_439677	2020-04-07	L	B.23	Europe	United.Kingdom	NA
EPI_ISL_439687	2020-04-07	GR	B.1	Europe	United.Kingdom	NA
EPI_ISL_439682	2020-04-07	GR	B.1.1	Europe	United.Kingdom	NA
EPI_ISL_472119	2020-05-26	GR	B.1.1.95	Europe	United.Kingdom	NA
EPI_ISL_440895	2020-04-19	GR	B.1.1	Europe	United.Kingdom	NA
EPI_ISL_440923	2020-04-24	GR	B.1.1.372	Europe	United.Kingdom	NA
EPI_ISL_440867	2020-04-20	GR	B.1.1.372	Europe	United.Kingdom	NA
EPI_ISL_471997	2020-04-21	GR	B.1.1.372	Europe	United.Kingdom	NA
EPI_ISL_500059	2020-03-12	GR	B.1.1.142	Europe	United.Kingdom	NA
EPI_ISL_490418	2020-06-16	GH	B.1	Europe	United.Kingdom	NA
EPI_ISL_500058	2020-03-11	G	B.1	Europe	United.Kingdom	NA
EPI_ISL_500118	2020-03-20	GR	B.1.1.369	Europe	United.Kingdom	NA
EPI_ISL_499461	2020-03-19	L	B	Europe	United.Kingdom	NA
EPI_ISL_500065	2020-03-09	V	B.40	Europe	United.Kingdom	NA
EPI_ISL_499463	2020-03-17	L	B	Europe	United.Kingdom	NA
EPI_ISL_500081	2020-03-12	G	B.1	Europe	United.Kingdom	NA
EPI_ISL_500151	2020-03-19	L	B.3	Europe	United.Kingdom	NA
EPI_ISL_499709	2020-03-18	GH	B.1	Europe	United.Kingdom	NA
EPI_ISL_500129	2020-03-20	L	B.3	Europe	United.Kingdom	NA
EPI_ISL_500128	2020-03-20	G	B.1	Europe	United.Kingdom	NA
EPI_ISL_500110	2020-03-14	GR	B.1.1.372	Europe	United.Kingdom	NA
EPI_ISL_499747	2020-03-15	V	B.61	Europe	United.Kingdom	NA
EPI_ISL_499768	2020-03-16	GH	B.1	Europe	United.Kingdom	NA
EPI_ISL_499647	2020-03-17	GR	B.1.1	Europe	United.Kingdom	NA
EPI_ISL_499772	2020-03-16	GR	B.1.1.369	Europe	United.Kingdom	NA
EPI_ISL_499773	2020-03-16	V	B.40	Europe	United.Kingdom	NA
EPI_ISL_499771	2020-03-16	G	B.1	Europe	United.Kingdom	NA
EPI_ISL_499654	2020-03-16	G	B.1	Europe	United.Kingdom	NA
EPI_ISL_499705	2020-03-18	G	B.1.76	Europe	United.Kingdom	NA
EPI_ISL_517182	2020-03-26	GH	B.1	Europe	United.Kingdom	NA
EPI_ISL_517284	2020-03-25	V	B.40	Europe	United.Kingdom	NA
EPI_ISL_517020	2020-03-28	GR	B.1.1.8	Europe	United.Kingdom	NA
EPI_ISL_517317	2020-03-24	V	B.40	Europe	United.Kingdom	NA
EPI_ISL_517309	2020-03-24	GR	B.1.1	Europe	United.Kingdom	NA
EPI_ISL_517286	2020-03-25	GR	B.1.1.372	Europe	United.Kingdom	NA
EPI_ISL_517171	2020-03-26	G	B.1	Europe	United.Kingdom	NA
EPI_ISL_517155	2020-03-26	GR	B.1.1	Europe	United.Kingdom	NA
EPI_ISL_517266	2020-03-25	G	B.1	Europe	United.Kingdom	NA
EPI_ISL_517257	2020-03-25	V	B	Europe	United.Kingdom	NA
EPI_ISL_517275	2020-03-25	V	B.39	Europe	United.Kingdom	NA
EPI_ISL_517252	2020-03-25	G	B.1	Europe	United.Kingdom	NA
EPI_ISL_517234	2020-03-26	GR	B.1.1	Europe	United.Kingdom	NA
EPI_ISL_517206	2020-03-27	V	B	Europe	United.Kingdom	NA
EPI_ISL_517322	2020-03-25	GR	B.1.1.339	Europe	United.Kingdom	NA
EPI_ISL_517225	2020-03-26	GR	B.1.1.369	Europe	United.Kingdom	NA
EPI_ISL_517323	2020-03-24	L	B.3	Europe	United.Kingdom	NA
EPI_ISL_517324	2020-03-24	G	B.1.391	Europe	United.Kingdom	NA
EPI_ISL_517075	2020-03-27	GR	B.1.1.369	Europe	United.Kingdom	NA
EPI_ISL_517058	2020-03-28	GR	B.1.1	Europe	United.Kingdom	NA
EPI_ISL_517490	2020-03-24	GR	B.1.1.323	Europe	United.Kingdom	NA
EPI_ISL_517362	2020-03-25	O	B.23	Europe	United.Kingdom	NA
EPI_ISL_517335	2020-03-25	L	B.3	Europe	United.Kingdom	NA
EPI_ISL_517507	2020-03-24	GR	B.1.1.369	Europe	United.Kingdom	NA
EPI_ISL_2959043	2020-03-24	GH	B.1	North.America	USA	NA
EPI_ISL_1636783	2020-07-07	GR	B.1.1.363	Europe	United.Kingdom	NA
EPI_ISL_488096	2020-04-28	GR	B.1.1	Europe	United.Kingdom	NA
EPI_ISL_482020	2020-04-08	GH	B.1.117	Europe	United.Kingdom	NA
EPI_ISL_7617639	2020-03-30	GH	B.1	North.America	Canada	NA
EPI_ISL_7617604	2020-03-22	GR	B.1.1.176	North.America	Canada	NA
EPI_ISL_7617778	2020-03-31	G	B.1.147	North.America	Canada	NA
EPI_ISL_7617899	2020-06-13	G	B.1.147	North.America	Canada	NA
EPI_ISL_517385	2020-03-25	G	B.1.157	Europe	United.Kingdom	NA
EPI_ISL_517370	2020-03-24	G	B.1.391	Europe	United.Kingdom	NA
EPI_ISL_517369	2020-03-24	L	B.3	Europe	United.Kingdom	NA
EPI_ISL_517367	2020-03-24	GR	B.1.1.372	Europe	United.Kingdom	NA
EPI_ISL_517365	2020-03-24	GR	B.1.1.372	Europe	United.Kingdom	NA
EPI_ISL_517356	2020-03-24	GR	B.1.1.277	Europe	United.Kingdom	NA
EPI_ISL_517355	2020-03-24	V	B.40	Europe	United.Kingdom	NA
EPI_ISL_7664428	2020-06-13	GR	B.1.1.324	North.America	Canada	NA
EPI_ISL_517344	2020-03-24	G	B.1	Europe	United.Kingdom	NA
EPI_ISL_517347	2020-03-24	V	B.35	Europe	United.Kingdom	NA
EPI_ISL_517333	2020-03-24	GR	B.1.1.369	Europe	United.Kingdom	NA
EPI_ISL_517337	2020-03-24	O	B	Europe	United.Kingdom	NA
EPI_ISL_472010	2020-04-25	GR	B.1.1.372	Europe	United.Kingdom	NA
EPI_ISL_440949	2020-04-26	S	A.5	Europe	United.Kingdom	NA
EPI_ISL_2603921	2020-05-10	GR	B.1.1.291	North.America	USA	NA
EPI_ISL_2603927	2020-06-03	GH	B.1.371	North.America	USA	NA
EPI_ISL_2968036	2020-07-18	O	B.1	Africa	Morocco	NA
EPI_ISL_455437	2020-03-21	G	B.1.609	North.America	Mexico	NA
EPI_ISL_457246	2020-05-04	GR	B.1.1	Europe	United.Kingdom	NA
EPI_ISL_457182	2020-03-25	GR	B.1.1	Europe	United.Kingdom	NA
EPI_ISL_457179	2020-04-10	GR	B.1.1	Europe	United.Kingdom	NA
EPI_ISL_472102	2020-05-23	GR	B.1.1.369	Europe	United.Kingdom	NA
EPI_ISL_457177	2020-03-22	O	B.1	Europe	United.Kingdom	NA
EPI_ISL_457184	2020-04-06	L	B	Europe	United.Kingdom	NA
EPI_ISL_457203	2020-04-15	GR	B.1.1	Europe	United.Kingdom	NA
EPI_ISL_2604016	2020-04-22	GH	B.1	North.America	USA	NA
EPI_ISL_472122	2020-05-26	G	B.1	Europe	United.Kingdom	NA
EPI_ISL_471993	2020-04-22	GR	B.1.1	Europe	United.Kingdom	NA
EPI_ISL_457091	2020-04-11	GR	B.1.1	Europe	United.Kingdom	NA
EPI_ISL_457154	2020-03-12	GR	B.1.1	Europe	United.Kingdom	NA
EPI_ISL_457142	2020-04-09	GR	B.1.1	Europe	United.Kingdom	NA
EPI_ISL_457147	2020-03-23	GR	B.1.1.1	Europe	United.Kingdom	NA
EPI_ISL_457136	2020-04-09	GR	B.1.1	Europe	United.Kingdom	NA
EPI_ISL_457081	2020-04-16	V	B.28	Europe	United.Kingdom	NA
EPI_ISL_457117	2020-04-14	GR	B.1.1	Europe	United.Kingdom	NA
EPI_ISL_457066	2020-04-08	GR	B.1.1	Europe	United.Kingdom	NA
EPI_ISL_457093	2020-04-09	G	B.1	Europe	United.Kingdom	NA
EPI_ISL_457028	2020-04-07	GR	B.1.1	Europe	United.Kingdom	NA
EPI_ISL_456716	2020-05-19	GR	B.1.1.208	Europe	United.Kingdom	NA
EPI_ISL_456736	2020-05-20	GR	B.1.1.213	Europe	United.Kingdom	NA
EPI_ISL_7714726	2020-05-29	G	B.1.128	North.America	Canada	NA
EPI_ISL_457689	2020-02-11	S	A	Asia	China	NA
EPI_ISL_457695	2020-02-17	S	A	Asia	China	NA
EPI_ISL_7714935	2020-05-28	G	B.1.147	North.America	Canada	NA
EPI_ISL_7714931	2020-03-30	GR	B.1.1.176	North.America	Canada	NA
EPI_ISL_7714933	2020-04-10	G	B.1	North.America	Canada	NA
EPI_ISL_458148	2020-04-27	GR	B.1.1.33	South.America	Brazil	NA
EPI_ISL_481905	2020-05-07	GR	B.1.1.372	Europe	United.Kingdom	NA
EPI_ISL_481991	2020-04-20	GH	B.1.117	Europe	United.Kingdom	NA
EPI_ISL_481898	2020-05-31	GH	B.1.165	Europe	United.Kingdom	NA
EPI_ISL_481823	2020-05-06	GH	B.1.165	Europe	United.Kingdom	NA
EPI_ISL_481821	2020-05-07	GR	B.1.1.372	Europe	United.Kingdom	NA
EPI_ISL_481833	2020-04-25	GR	B.1.1.372	Europe	United.Kingdom	NA
EPI_ISL_481845	2020-04-25	GR	B.1.1.372	Europe	United.Kingdom	NA
EPI_ISL_481800	2020-05-05	GR	B.1.1	Europe	United.Kingdom	NA
EPI_ISL_481819	2020-05-15	GR	B.1.1.372	Europe	United.Kingdom	NA
EPI_ISL_472022	2020-05-11	L	B.18	Europe	United.Kingdom	NA
EPI_ISL_472019	2020-05-31	GR	B.1.1	Europe	United.Kingdom	NA
EPI_ISL_825847	2020-05-29	G	B.1.128	North.America	Canada	NA
EPI_ISL_2976220	2020-04-02	GH	B.1	North.America	USA	NA
EPI_ISL_825903	2020-05-11	GR	B.1.1	North.America	Canada	NA
EPI_ISL_826243	2020-05-20	S	A.1	North.America	Canada	NA
EPI_ISL_2976225	2020-04-10	GH	B.1	North.America	USA	NA
EPI_ISL_825888	2020-04-23	GH	B.1	North.America	Canada	NA
EPI_ISL_825990	2020-05-01	G	B.1.147	North.America	Canada	NA
EPI_ISL_825966	2020-05-01	G	B.1.147	North.America	Canada	NA
EPI_ISL_825883	2020-04-22	G	B.1.147	North.America	Canada	NA
EPI_ISL_825979	2020-04-30	GH	B.1.350	North.America	Canada	NA
EPI_ISL_825886	2020-04-23	GH	B.1	North.America	Canada	NA
EPI_ISL_825983	2020-04-30	GH	B.1.350	North.America	Canada	NA
EPI_ISL_825981	2020-04-30	GH	B.1	North.America	Canada	NA
EPI_ISL_825991	2020-05-01	G	B.1.147	North.America	Canada	NA
EPI_ISL_826028	2020-05-05	G	B.1.147	North.America	Canada	NA
EPI_ISL_2976257	2020-03-27	GH	B.1	North.America	USA	NA
EPI_ISL_826257	2020-06-08	G	B.1.128	North.America	Canada	NA
EPI_ISL_825998	2020-05-03	GH	B.1.598	North.America	Canada	NA
EPI_ISL_490371	2020-05-18	GR	B.1.1	Europe	United.Kingdom	NA
EPI_ISL_2976275	2020-03-30	GH	B.1	North.America	USA	NA
EPI_ISL_826000	2020-05-03	G	B.1.147	North.America	Canada	NA
EPI_ISL_852841	2020-05-03	GR	B.1.1.176	North.America	Canada	NA
EPI_ISL_889844	2020-04-02	G	B.1	North.America	Canada	NA
EPI_ISL_890690	2020-03-23	G	B.1	North.America	Canada	NA
EPI_ISL_490365	2020-06-15	GR	B.1.1.372	Europe	United.Kingdom	NA
EPI_ISL_499462	2020-03-17	L	B.23	Europe	United.Kingdom	NA
EPI_ISL_954372	2020-04-12	GR	B.1.1.176	North.America	Canada	NA
EPI_ISL_481878	2020-05-04	GR	B.1.1.220	Europe	United.Kingdom	NA
EPI_ISL_499685	2020-03-21	GR	B.1.1.378	Europe	United.Kingdom	NA
EPI_ISL_481865	2020-05-27	GR	B.1.1.372	Europe	United.Kingdom	NA
EPI_ISL_499643	2020-03-20	GR	B.1.1.369	Europe	United.Kingdom	NA
EPI_ISL_499697	2020-03-21	V	B.40	Europe	United.Kingdom	NA
EPI_ISL_499751	2020-03-16	V	B.39	Europe	United.Kingdom	NA
EPI_ISL_499641	2020-03-20	L	B.3	Europe	United.Kingdom	NA
EPI_ISL_499753	2020-03-15	V	B.40	Europe	United.Kingdom	NA
EPI_ISL_499719	2020-03-18	GR	B.1.1.323	Europe	United.Kingdom	NA
EPI_ISL_499733	2020-03-19	G	B.1	Europe	United.Kingdom	NA
EPI_ISL_499737	2020-03-15	GR	B.1.1	Europe	United.Kingdom	NA
EPI_ISL_499726	2020-03-19	V	B.34	Europe	United.Kingdom	NA
EPI_ISL_612443	2020-05-09	GR	B.1.1	Europe	United.Kingdom	NA
EPI_ISL_612420	2020-03-29	O	B.1.1.323	Europe	United.Kingdom	NA
EPI_ISL_612431	2020-04-01	GH	B.1	Europe	United.Kingdom	NA
EPI_ISL_481882	2020-05-04	GR	B.1.1.369	Europe	United.Kingdom	NA
EPI_ISL_481771	2020-04-18	GR	B.1.1.10	Europe	United.Kingdom	NA
EPI_ISL_455733	2020-03-31	GR	B.1.1	Europe	Spain	NA
EPI_ISL_455915	2020-03-11	GR	B.1.1.10	Asia	Thailand	NA
EPI_ISL_2983706	2020-03-18	GR	B.1.1.71	Europe	Netherlands	NA
EPI_ISL_425978	2020-03-30	L	B.26	Europe	United.Kingdom	NA
EPI_ISL_458124	2020-05-03	GR	B.1.1.27	Asia	Oman	NA
EPI_ISL_578431	2020-03-27	L	B	North.America	USA	NA
EPI_ISL_457697	2020-02-20	L	B	Asia	China	NA
EPI_ISL_482215	2020-04-20	G	B.1	Europe	United.Kingdom	NA
EPI_ISL_565830	2020-03-23	GH	B.1	North.America	USA	NA
EPI_ISL_604765	2020-03-15	L	B	North.America	USA	NA
EPI_ISL_596447	2020-04-07	O	B	North.America	USA	NA
EPI_ISL_576184	2020-03-24	L	B	North.America	USA	NA
EPI_ISL_458133	2020-05-11	L	B	Asia	Bangladesh	NA
EPI_ISL_428283	2020-03-23	L	B	North.America	USA	NA
EPI_ISL_428289	2020-03-23	L	B	North.America	USA	NA
EPI_ISL_421305	2020-03-19	O	A	North.America	USA	NA
EPI_ISL_418509	2020-01-23	L	B	Asia	China	NA
EPI_ISL_428469	2020-01-27	L	B	Asia	China	NA
EPI_ISL_471260	2020-03-27	L	B	North.America	USA	NA
EPI_ISL_481116	2020-05-21	L	B	Asia	India	NA
EPI_ISL_451313	2020-01-26	L	B	Asia	China	NA
EPI_ISL_425848	2020-03-12	L	B	Europe	United.Kingdom	NA
EPI_ISL_428342	2020-03-28	O	B	North.America	USA	NA
EPI_ISL_482160	2020-04-20	G	B.1	Europe	United.Kingdom	NA
EPI_ISL_3007252	2020-04-04	GH	B.1	Europe	Sweden	NA
EPI_ISL_544392	2020-04-05	L	B	North.America	USA	NA
EPI_ISL_421233	2020-01-21	L	B	Asia	China	NA
EPI_ISL_425818	2020-03-14	L	B.57	Europe	United.Kingdom	NA
EPI_ISL_427417	2020-03-23	O	B	Asia	Qatar	NA
EPI_ISL_421231	2020-01-21	L	B	Asia	China	NA
EPI_ISL_604893	2020-03-16	L	B	North.America	USA	NA
EPI_ISL_2426676	2020-07-22	GH	B.1	North.America	USA	NA
EPI_ISL_2426684	2020-07-08	GH	B.1.315	North.America	USA	NA
EPI_ISL_475681	2020-03-28	L	B	North.America	USA	NA
EPI_ISL_450456	2020-03-27	L	B	North.America	USA	NA
EPI_ISL_418508	2020-01-23	L	B	Asia	China	NA
EPI_ISL_428334	2020-03-27	L	B	North.America	USA	NA
EPI_ISL_458922	2020-04-10	GR	B.1.1	Europe	United.Kingdom	NA
EPI_ISL_3015899	2020-04-08	GH	B.1	Europe	Sweden	NA
EPI_ISL_3015906	2020-04-05	GH	B.1	Europe	Sweden	NA
EPI_ISL_482166	2020-04-23	GR	B.1.1	Europe	United.Kingdom	NA
EPI_ISL_2243550	2020-07-22	S	A	Africa	Nigeria	NA
EPI_ISL_498561	2020-07-01	GR	B.1.1.70	Europe	Italy	NA
EPI_ISL_479616	2020-03-27	G	B.1	Europe	Italy	NA
EPI_ISL_479618	2020-04-12	G	B.1	Europe	Italy	NA
EPI_ISL_479619	2020-04-12	G	B.1	Europe	Italy	NA
EPI_ISL_479790	2020-04-13	G	B.1	Europe	Italy	NA
EPI_ISL_417423	2020-03-01	G	B.1	Europe	Italy	NA
EPI_ISL_437187	2020-03-25	L	B.50	Asia	Indonesia	NA
EPI_ISL_2959064	2020-03-30	GH	B.1	North.America	USA	NA
EPI_ISL_3024049	2020-05-12	GH	B.1	North.America	Mexico	NA
EPI_ISL_3024701	2020-03-31	GH	B.1	North.America	USA	NA
EPI_ISL_3024713	2020-04-12	GH	B.1	North.America	USA	NA
EPI_ISL_3024714	2020-04-11	G	B.1.378	North.America	USA	NA
EPI_ISL_1241372	2020-04-05	G	B.1.147	North.America	Canada	NA
EPI_ISL_2959024	2020-03-15	GH	B.1.119	North.America	USA	NA
EPI_ISL_2959046	2020-03-25	GH	B.1	North.America	USA	NA
EPI_ISL_2959050	2020-03-27	GH	B.1	North.America	USA	NA
EPI_ISL_2959051	2020-03-27	GH	B.1	North.America	USA	NA
EPI_ISL_2959077	2020-04-03	GH	B.1	North.America	USA	NA
EPI_ISL_2959087	2020-04-06	GH	B.1	North.America	USA	NA
EPI_ISL_3055117	2020-04-01	GH	B.1	Europe	France	PACA
EPI_ISL_3055118	2020-04-02	GH	B.1	Europe	France	PACA
EPI_ISL_3055119	2020-04-03	GH	B.1	Europe	France	PACA
EPI_ISL_3055143	2020-04-10	GH	B.1	Europe	France	PACA
EPI_ISL_455318	2020-03-05	L	B.29	Europe	Spain	NA
EPI_ISL_812831	2020-07-23	L	B	Africa	Egypt	NA
EPI_ISL_482637	2020-05-28	O	B.1.36.10	Asia	India	NA
EPI_ISL_2959013	2020-03-11	GH	B.1	North.America	USA	NA
EPI_ISL_2959020	2020-03-14	GH	B.1	North.America	USA	NA
EPI_ISL_2959075	2020-04-03	GH	B.1	North.America	USA	NA
EPI_ISL_459036	2020-04-09	GR	B.1.1	Europe	United.Kingdom	NA
EPI_ISL_1241430	2020-04-09	G	B.1.147	North.America	Canada	NA
EPI_ISL_436620	2020-04-25	L	B	North.America	USA	NA
EPI_ISL_3067389	2020-04-24	GH	B.1	North.America	USA	NA
EPI_ISL_962565	2020-02-05	S	B	Asia	China	NA
EPI_ISL_962540	2020-02-17	S	A	Asia	China	NA
EPI_ISL_962563	2020-02-08	L	B	Asia	China	NA
EPI_ISL_962577	2020-01-28	L	B	Asia	China	NA
EPI_ISL_962555	2020-01-27	L	B	Asia	China	NA
EPI_ISL_962553	2020-01-30	L	B	Asia	China	NA
EPI_ISL_962564	2020-02-06	O	B	Asia	China	NA
EPI_ISL_962556	2020-01-25	S	A	Asia	China	NA
EPI_ISL_962533	2020-02-14	S	A	Asia	China	NA
EPI_ISL_962529	2020-02-14	S	A	Asia	China	NA
EPI_ISL_962549	2020-02-04	O	B	Asia	China	NA
EPI_ISL_962546	2020-02-07	L	B	Asia	China	NA
EPI_ISL_962543	2020-01-25	O	B	Asia	China	NA
EPI_ISL_962542	2020-02-14	L	B	Asia	China	NA
EPI_ISL_962537	2020-01-24	L	B	Asia	China	NA
EPI_ISL_962536	2020-03-19	GR	B.1.1.254	Asia	China	NA
EPI_ISL_962547	2020-01-26	S	B	Asia	China	NA
EPI_ISL_728346	2020-04-16	S	A	Europe	Germany	NA
EPI_ISL_3098490	2020-05-31	GH	B.1	North.America	USA	NA
EPI_ISL_11172672	2020-04-12	O	B	Africa	Tunisia	NA
EPI_ISL_11172674	2020-03-25	G	B.1	Africa	Tunisia	NA
EPI_ISL_3085633	2020-04-26	GR	B.1.1	Europe	Sweden	NA
EPI_ISL_526754	2020-04-16	GR	B.1.1	Europe	United.Kingdom	NA
EPI_ISL_526757	2020-04-23	GH	B.1	Europe	United.Kingdom	NA
EPI_ISL_3098572	2020-05-31	GR	B.1.1	North.America	USA	NA
EPI_ISL_3098494	2020-06-01	GH	B.1.369	North.America	USA	NA
EPI_ISL_3098588	2020-07-05	GH	B.1.369	North.America	USA	NA
EPI_ISL_3102027	2020-04-06	G	B.1	Europe	Germany	NA
EPI_ISL_3730972	2020-03-30	GR	B.1.1	Europe	Italy	NA
EPI_ISL_3730948	2020-04-02	GR	B.1.1	Europe	Italy	NA
EPI_ISL_3730927	2020-03-10	G	B.1	Europe	Italy	NA
EPI_ISL_3730957	2020-04-05	G	B.1	Europe	Italy	NA
EPI_ISL_3730910	2020-03-06	GH	B.1	Europe	Italy	NA
EPI_ISL_3730911	2020-03-08	G	B.1	Europe	Italy	NA
EPI_ISL_3730930	2020-03-10	G	B.1	Europe	Italy	NA
EPI_ISL_3730938	2020-03-20	GR	B.1.1	Europe	Italy	NA
EPI_ISL_3730922	2020-03-19	GR	B.1.1	Europe	Italy	NA
EPI_ISL_3730909	2020-03-05	G	B.1	Europe	Italy	NA
EPI_ISL_3730923	2020-03-20	G	B.1	Europe	Italy	NA
EPI_ISL_3730914	2020-03-09	G	B.1	Europe	Italy	NA
EPI_ISL_3730926	2020-03-09	G	B.1	Europe	Italy	NA
EPI_ISL_3730951	2020-03-30	G	B.1	Europe	Italy	NA
EPI_ISL_3730919	2020-03-14	GR	B.1.1	Europe	Italy	NA
EPI_ISL_3730934	2020-03-09	G	B.1	Europe	Italy	NA
EPI_ISL_3730940	2020-03-20	G	B.1	Europe	Italy	NA
EPI_ISL_3730935	2020-03-09	G	B.1	Europe	Italy	NA
EPI_ISL_3730943	2020-03-10	G	B.1	Europe	Italy	NA
EPI_ISL_3730941	2020-03-20	G	B.1	Europe	Italy	NA
EPI_ISL_3730961	2020-03-28	G	B.1	Europe	Italy	NA
EPI_ISL_3730983	2020-03-29	G	B.1	Europe	Italy	NA
EPI_ISL_3730986	2020-04-09	G	B.1	Europe	Italy	NA
EPI_ISL_3730989	2020-04-13	G	B.1	Europe	Italy	NA
EPI_ISL_3730942	2020-03-21	G	B.1	Europe	Italy	NA
EPI_ISL_3730977	2020-04-06	G	B.1	Europe	Italy	NA
EPI_ISL_3730946	2020-03-12	G	B.1	Europe	Italy	NA
EPI_ISL_3730956	2020-04-01	GR	B.1.1	Europe	Italy	NA
EPI_ISL_3730965	2020-04-06	GR	B.1.1	Europe	Italy	NA
EPI_ISL_3730968	2020-04-01	G	B.1	Europe	Italy	NA
EPI_ISL_3730970	2020-04-05	G	B.1	Europe	Italy	NA
EPI_ISL_3730975	2020-04-03	G	B.1	Europe	Italy	NA
EPI_ISL_3730955	2020-04-02	G	B.1	Europe	Italy	NA
EPI_ISL_3730964	2020-04-12	G	B.1	Europe	Italy	NA
EPI_ISL_3730987	2020-04-03	GR	B.1.1	Europe	Italy	NA
EPI_ISL_3730962	2020-04-09	G	B.1	Europe	Italy	NA
EPI_ISL_3730963	2020-04-07	GR	B.1.1	Europe	Italy	NA
EPI_ISL_3730976	2020-04-08	GH	B.1	Europe	Italy	NA
EPI_ISL_3730993	2020-03-29	GR	B.1.1.400	Europe	Italy	NA
EPI_ISL_3730996	2020-04-06	G	B.1	Europe	Italy	NA
EPI_ISL_3730966	2020-04-01	GR	B.1.1	Europe	Italy	NA
EPI_ISL_3730969	2020-03-30	G	B.1	Europe	Italy	NA
EPI_ISL_3730979	2020-03-28	G	B.1	Europe	Italy	NA
EPI_ISL_3730990	2020-04-12	G	B.1	Europe	Italy	NA
EPI_ISL_3730981	2020-03-26	G	B.1	Europe	Italy	NA
EPI_ISL_3730984	2020-04-04	G	B.1	Europe	Italy	NA
EPI_ISL_3730988	2020-04-06	G	B.1	Europe	Italy	NA
EPI_ISL_3730994	2020-04-03	G	B.1	Europe	Italy	NA
EPI_ISL_3731000	2020-03-30	G	B.1	Europe	Italy	NA
EPI_ISL_3730991	2020-04-09	GR	B.1.1	Europe	Italy	NA
EPI_ISL_3730998	2020-04-05	G	B.1	Europe	Italy	NA
EPI_ISL_3730992	2020-04-03	G	B.1	Europe	Italy	NA
EPI_ISL_3731003	2020-04-13	G	B.1	Europe	Italy	NA
EPI_ISL_3730999	2020-03-30	G	B.1	Europe	Italy	NA
EPI_ISL_3731001	2020-03-31	G	B.1	Europe	Italy	NA
EPI_ISL_3731002	2020-04-06	G	B.1	Europe	Italy	NA
EPI_ISL_3730958	2020-04-14	G	B.1	Europe	Italy	NA
EPI_ISL_3730974	2020-03-31	G	B.1	Europe	Italy	NA
EPI_ISL_3730947	2020-03-29	G	B.1	Europe	Italy	NA
EPI_ISL_3730913	2020-03-09	GR	B.1.1	Europe	Italy	NA
EPI_ISL_3730939	2020-03-20	G	B.1	Europe	Italy	NA
EPI_ISL_3730873	2020-03-31	GR	B.1.1.145	Europe	Italy	NA
EPI_ISL_3730916	2020-03-10	GR	B.1.1	Europe	Italy	NA
EPI_ISL_3730921	2020-03-19	G	B.1	Europe	Italy	NA
EPI_ISL_3730912	2020-03-08	G	B.1	Europe	Italy	NA
EPI_ISL_3730917	2020-03-11	GR	B.1.1	Europe	Italy	NA
EPI_ISL_3730918	2020-03-12	G	B.1	Europe	Italy	NA
EPI_ISL_3730931	2020-03-10	G	B.1	Europe	Italy	NA
EPI_ISL_3730944	2020-03-10	G	B.1	Europe	Italy	NA
EPI_ISL_7217279	2020-06-21	GR	B.1.1.25	Asia	Bangladesh	NA
EPI_ISL_3105870	2020-04-13	O	B.6	Asia	Philippines	NA
EPI_ISL_1495054	2020-05-22	GR	B.1.1	Europe	Poland	NA
EPI_ISL_1495047	2020-05-22	GR	B.1.1	Europe	Poland	NA
EPI_ISL_1489926	2020-05-20	GR	B.1.1	Europe	Poland	NA
EPI_ISL_1489925	2020-05-20	GR	B.1.1	Europe	Poland	NA
EPI_ISL_1020173	2020-03-30	G	B.1	Europe	Belgium	NA
EPI_ISL_455389	2020-03-29	L	B	Asia	China	NA
EPI_ISL_544424	2020-04-05	L	B	North.America	USA	NA
EPI_ISL_2716303	2020-07-06	GH	B.1.413	North.America	USA	NA
EPI_ISL_2716304	2020-07-06	GH	B.1.315	North.America	USA	NA
EPI_ISL_1241567	2020-04-19	GH	B.1	North.America	Canada	NA
EPI_ISL_458479	2020-05-02	GR	B.1.1.372	Europe	United.Kingdom	NA
EPI_ISL_2426669	2020-07-07	GH	B.1.315	North.America	USA	NA
EPI_ISL_2426672	2020-07-15	GH	B.1	North.America	USA	NA
EPI_ISL_2426675	2020-07-23	GH	B.1	North.America	USA	NA
EPI_ISL_2426679	2020-07-23	GH	B.1.311	North.America	USA	NA
EPI_ISL_2426688	2020-07-16	GR	B.1.1.380	North.America	USA	NA
EPI_ISL_2426689	2020-07-16	GH	B.1.426	North.America	USA	NA
EPI_ISL_2426690	2020-07-16	G	B.1	North.America	USA	NA
EPI_ISL_458606	2020-03-29	V	B.33	Europe	United.Kingdom	NA
EPI_ISL_458649	2020-03-31	V	B.28	Europe	United.Kingdom	NA
EPI_ISL_5051010	2020-05-11	GR	B.1.1.515	Europe	Germany	NA
EPI_ISL_1241580	2020-04-20	G	B.1.147	North.America	Canada	NA
EPI_ISL_2443146	2020-07-13	GR	B.1.1	North.America	USA	NA
EPI_ISL_2443158	2020-07-15	GH	B.1.340	North.America	USA	NA
EPI_ISL_458083	2020-04-11	L	B	Asia	Indonesia	NA
EPI_ISL_458080	2020-04-03	L	B	Asia	India	NA
EPI_ISL_1910396	2020-04-12	G	B.1	Europe	France	ARA
EPI_ISL_2455477	2020-07-09	GH	B.1.574	North.America	USA	NA
EPI_ISL_2603846	2020-07-17	GH	B.1.311	North.America	USA	NA
EPI_ISL_2603848	2020-07-17	GH	B.1.311	North.America	USA	NA
EPI_ISL_2603849	2020-07-17	GH	B.1.311	North.America	USA	NA
EPI_ISL_2657761	2020-07-22	GR	B.1.1	North.America	USA	NA
EPI_ISL_2677645	2020-06-04	GH	B.1	North.America	USA	NA
EPI_ISL_2558682	2020-07-16	GH	B.1.426	North.America	USA	NA
EPI_ISL_2558684	2020-07-16	GR	B.1.1	North.America	USA	NA
EPI_ISL_2558691	2020-07-14	GH	B.1.2	North.America	USA	NA
EPI_ISL_466882	2020-04-15	GH	B.1	Europe	Germany	NA
EPI_ISL_466880	2020-04-13	G	B.1	Europe	Germany	NA
EPI_ISL_466875	2020-04-13	GR	B.1.1	Europe	Germany	NA
EPI_ISL_466902	2020-04-30	G	B.1	Europe	Germany	NA
EPI_ISL_466903	2020-04-30	G	B.1	Europe	Germany	NA
EPI_ISL_466884	2020-04-16	G	B.1	Europe	Germany	NA
EPI_ISL_466878	2020-04-13	G	B.1	Europe	Germany	NA
EPI_ISL_466909	2020-05-11	GR	B.1.1.515	Europe	Germany	NA
EPI_ISL_466907	2020-05-04	O	B	Europe	Germany	NA
EPI_ISL_466900	2020-04-30	G	B.1	Europe	Germany	NA
EPI_ISL_466913	2020-05-20	G	B.1	Europe	Germany	NA
EPI_ISL_466919	2020-05-25	G	B.1	Europe	Germany	NA
EPI_ISL_466917	2020-05-23	G	B.1	Europe	Germany	NA
EPI_ISL_466911	2020-05-18	GR	B.1.1	Europe	Germany	NA
EPI_ISL_437206	2020-03-18	GR	B.1.1.515	Europe	Germany	NA
EPI_ISL_437205	2020-03-16	GR	B.1.1.515	Europe	Germany	NA
EPI_ISL_437239	2020-04-02	GR	B.1.1.515	Europe	Germany	NA
EPI_ISL_437219	2020-04-02	GH	B.1	Europe	Germany	NA
EPI_ISL_437217	2020-04-11	GR	B.1.1	Europe	Germany	NA
EPI_ISL_437214	2020-04-07	GH	B.1	Europe	Germany	NA
EPI_ISL_437211	2020-03-12	G	B.1	Europe	Germany	NA
EPI_ISL_437212	2020-03-22	GR	B.1.1	Europe	Germany	NA
EPI_ISL_437208	2020-04-11	G	B.1	Europe	Germany	NA
EPI_ISL_437213	2020-04-05	GH	B.1	Europe	Germany	NA
EPI_ISL_437227	2020-04-13	GH	B.1	Europe	Germany	NA
EPI_ISL_437222	2020-04-11	G	B.1	Europe	Germany	NA
EPI_ISL_437279	2020-04-01	G	B.1	Europe	Germany	NA
EPI_ISL_437271	2020-03-30	GR	B.1.1	Europe	Germany	NA
EPI_ISL_437277	2020-03-31	GR	B.1.1	Europe	Germany	NA
EPI_ISL_437278	2020-04-01	G	B.1	Europe	Germany	NA
EPI_ISL_437289	2020-04-03	GR	B.1.1	Europe	Germany	NA
EPI_ISL_437264	2020-03-25	GR	B.1.1	Europe	Germany	NA
EPI_ISL_437297	2020-04-13	GR	B.1.1	Europe	Germany	NA
EPI_ISL_437290	2020-04-05	G	B.1	Europe	Germany	NA
EPI_ISL_437291	2020-04-06	G	B.1	Europe	Germany	NA
EPI_ISL_437292	2020-04-07	G	B.1	Europe	Germany	NA
EPI_ISL_458668	2020-03-26	GR	B.1.1	Europe	United.Kingdom	NA
EPI_ISL_877604	2020-04-23	L	B	North.America	USA	NA
EPI_ISL_458511	2020-04-15	GR	B.1	Europe	United.Kingdom	NA
EPI_ISL_458361	2020-04-15	GR	B.1.1	Europe	United.Kingdom	NA
EPI_ISL_458410	2020-04-29	GR	B.1.1	Europe	United.Kingdom	NA
EPI_ISL_2339864	2020-07-13	GR	B.1.1.348	South.America	Colombia	NA
EPI_ISL_2603127	2020-07-05	GH	B.1.111	South.America	Colombia	NA
EPI_ISL_3138682	2020-04-07	V	B.38	Europe	Belgium	NA
EPI_ISL_488020	2020-04-28	G	B.1	Europe	United.Kingdom	NA
EPI_ISL_574573	2020-07-10	G	B.1	North.America	USA	NA
EPI_ISL_574555	2020-07-10	GH	B.1.108	North.America	USA	NA
EPI_ISL_491107	2020-04-24	O	B.1	North.America	USA	NA
EPI_ISL_541674	2020-06-26	G	B.1	North.America	USA	NA
EPI_ISL_538391	2020-06-26	G	B.1	North.America	USA	NA
EPI_ISL_538434	2020-06-26	G	B.1	North.America	USA	NA
EPI_ISL_538427	2020-06-19	GR	B.1.1.135	North.America	USA	NA
EPI_ISL_529197	2020-05-28	GH	B.1.521	North.America	USA	NA
EPI_ISL_529178	2020-04-23	GH	B.1.334	North.America	USA	NA
EPI_ISL_491101	2020-03-25	S	A	North.America	USA	NA
EPI_ISL_488139	2020-05-10	GR	B.1.1	Europe	United.Kingdom	NA
EPI_ISL_488312	2020-03-30	G	B.1.383	Europe	United.Kingdom	NA
EPI_ISL_488456	2020-04-04	GR	B.1.1.372	Europe	United.Kingdom	NA
EPI_ISL_487934	2020-04-01	G	B.1	Europe	United.Kingdom	NA
EPI_ISL_488003	2020-04-22	GR	B.1.1	Europe	United.Kingdom	NA
EPI_ISL_487637	2020-04-14	GR	B.1.1	Europe	United.Kingdom	NA
EPI_ISL_488166	2020-04-30	GR	B.1.1	Europe	United.Kingdom	NA
EPI_ISL_487833	2020-04-14	O	B.1.232	Europe	United.Kingdom	NA
EPI_ISL_488176	2020-05-11	GR	B.1.1	Europe	United.Kingdom	NA
EPI_ISL_488300	2020-04-13	GR	B.1.1.10	Europe	United.Kingdom	NA
EPI_ISL_488421	2020-04-23	GR	B.1.1.279	Europe	United.Kingdom	NA
EPI_ISL_488445	2020-04-13	G	B.1	Europe	United.Kingdom	NA
EPI_ISL_488319	2020-04-25	GR	B.1.1.369	Europe	United.Kingdom	NA
EPI_ISL_488315	2020-04-03	V	B.40	Europe	United.Kingdom	NA
EPI_ISL_488207	2020-04-26	GR	B.1.1	Europe	United.Kingdom	NA
EPI_ISL_488392	2020-04-03	GR	B.1.1	Europe	United.Kingdom	NA
EPI_ISL_488110	2020-04-29	GR	B.1.1	Europe	United.Kingdom	NA
EPI_ISL_487940	2020-03-26	GH	B.1	Europe	United.Kingdom	NA
EPI_ISL_487954	2020-04-21	G	B.1.93	Europe	United.Kingdom	NA
EPI_ISL_487961	2020-04-13	V	B	Europe	United.Kingdom	NA
EPI_ISL_488030	2020-04-22	G	B.1	Europe	United.Kingdom	NA
EPI_ISL_489094	2020-05-22	GR	B.1.1.372	Europe	United.Kingdom	NA
EPI_ISL_488910	2020-04-03	GH	B.1.431	Europe	United.Kingdom	NA
EPI_ISL_489042	2020-04-06	G	B.1.391	Europe	United.Kingdom	NA
EPI_ISL_488994	2020-04-06	G	B.1.391	Europe	United.Kingdom	NA
EPI_ISL_488888	2020-04-04	GH	B.1	Europe	United.Kingdom	NA
EPI_ISL_488699	2020-04-02	GR	B.1.1	Europe	United.Kingdom	NA
EPI_ISL_488680	2020-03-28	S	A.1	Europe	United.Kingdom	NA
EPI_ISL_488395	2020-04-21	GR	B.1.1	Europe	United.Kingdom	NA
EPI_ISL_488273	2020-03-13	GH	B.1	Europe	United.Kingdom	NA
EPI_ISL_488275	2020-04-21	L	B.27	Europe	United.Kingdom	NA
EPI_ISL_487922	2020-04-04	G	B.1.93	Europe	United.Kingdom	NA
EPI_ISL_488014	2020-04-27	GR	B.1.1	Europe	United.Kingdom	NA
EPI_ISL_488131	2020-05-07	G	B.1	Europe	United.Kingdom	NA
EPI_ISL_488182	2020-06-02	GR	B.1.1.369	Europe	United.Kingdom	NA
EPI_ISL_488061	2020-05-10	GR	B.1.1.372	Europe	United.Kingdom	NA
EPI_ISL_488193	2020-04-03	GR	B.1.1	Europe	United.Kingdom	NA
EPI_ISL_488192	2020-04-03	G	B.1	Europe	United.Kingdom	NA
EPI_ISL_487974	2020-04-14	G	B.1.93	Europe	United.Kingdom	NA
EPI_ISL_487991	2020-03-31	GR	B.1.1	Europe	United.Kingdom	NA
EPI_ISL_488171	2020-05-06	GR	B.1.1	Europe	United.Kingdom	NA
EPI_ISL_487806	2020-04-10	G	B.1.391	Europe	United.Kingdom	NA
EPI_ISL_487996	2020-04-08	G	B.1.391	Europe	United.Kingdom	NA
EPI_ISL_487702	2020-04-10	G	B.1.93	Europe	United.Kingdom	NA
EPI_ISL_487704	2020-04-13	V	B.40	Europe	United.Kingdom	NA
EPI_ISL_487555	2020-05-03	G	B.1.391	Europe	United.Kingdom	NA
EPI_ISL_487604	2020-05-20	GR	B.1.1.369	Europe	United.Kingdom	NA
EPI_ISL_487624	2020-05-02	GR	B.1.1.10	Europe	United.Kingdom	NA
EPI_ISL_488668	2020-03-31	GR	B.1.1.419	Europe	United.Kingdom	NA
EPI_ISL_488789	2020-03-19	L	B.52	Europe	United.Kingdom	NA
EPI_ISL_489444	2020-04-23	GR	B.1.1	Europe	United.Kingdom	NA
EPI_ISL_489432	2020-04-23	GR	B.1.1	Europe	United.Kingdom	NA
EPI_ISL_487660	2020-04-13	G	B.1	Europe	United.Kingdom	NA
EPI_ISL_487646	2020-04-14	G	B.1	Europe	United.Kingdom	NA
EPI_ISL_487796	2020-04-16	G	B.1.232	Europe	United.Kingdom	NA
EPI_ISL_489465	2020-04-21	V	B.40	Europe	United.Kingdom	NA
EPI_ISL_489408	2020-03-26	G	B.1	Europe	United.Kingdom	NA
EPI_ISL_487769	2020-04-13	G	B.1.391	Europe	United.Kingdom	NA
EPI_ISL_487655	2020-04-10	G	B.1	Europe	United.Kingdom	NA
EPI_ISL_489081	2020-05-06	GR	B.1.1.369	Europe	United.Kingdom	NA
EPI_ISL_941992	2020-06-23	GH	B.1	South.America	Colombia	NA
EPI_ISL_941990	2020-06-22	G	B.1.420	South.America	Colombia	NA
EPI_ISL_941983	2020-04-23	GR	B.1.1	South.America	Colombia	NA
EPI_ISL_941109	2020-05-03	G	B.1.195	South.America	Colombia	NA
EPI_ISL_944635	2020-04-17	GR	B.1.1	South.America	Colombia	NA
EPI_ISL_941988	2020-06-15	G	B.1.420	South.America	Colombia	NA
EPI_ISL_941998	2020-07-04	G	B.1.420	South.America	Colombia	NA
EPI_ISL_941987	2020-05-28	GH	B.1.111	South.America	Colombia	NA
EPI_ISL_941999	2020-04-17	GH	B.1	South.America	Colombia	NA
EPI_ISL_941991	2020-06-23	GH	B.1	South.America	Colombia	NA
EPI_ISL_941997	2020-07-01	G	B.1.420	South.America	Colombia	NA
EPI_ISL_941994	2020-06-24	GH	B.1.111	South.America	Colombia	NA
EPI_ISL_941993	2020-06-23	GH	B.1	South.America	Colombia	NA
EPI_ISL_941976	2020-04-26	GH	B.1	South.America	Colombia	NA
EPI_ISL_941996	2020-06-26	GH	B.1.111	South.America	Colombia	NA
EPI_ISL_941995	2020-06-23	GR	B.1.1	South.America	Colombia	NA
EPI_ISL_941986	2020-05-29	GR	B.1.1	South.America	Colombia	NA
EPI_ISL_941977	2020-04-27	GH	B.1.111	South.America	Colombia	NA
EPI_ISL_941967	2020-04-16	GR	B.1.1	South.America	Colombia	NA
EPI_ISL_941968	2020-04-20	GR	B.1.1	South.America	Colombia	NA
EPI_ISL_941965	2020-04-30	GR	B.1.1.348	South.America	Colombia	NA
EPI_ISL_941970	2020-04-20	GH	B.1	South.America	Colombia	NA
EPI_ISL_941971	2020-04-22	GR	B.1.1	South.America	Colombia	NA
EPI_ISL_941974	2020-04-22	GH	B.1.111	South.America	Colombia	NA
EPI_ISL_941973	2020-04-22	GH	B.1	South.America	Colombia	NA
EPI_ISL_941964	2020-04-30	GH	B.1	South.America	Colombia	NA
EPI_ISL_942000	2020-05-03	GH	B.1	South.America	Colombia	NA
EPI_ISL_942006	2020-06-10	GH	B.1	South.America	Colombia	NA
EPI_ISL_942003	2020-06-24	GH	B.1.111	South.America	Colombia	NA
EPI_ISL_942004	2020-06-30	GH	B.1	South.America	Colombia	NA
EPI_ISL_941112	2020-05-03	GH	B.1.111	South.America	Colombia	NA
EPI_ISL_941952	2020-04-16	GR	B.1.1	South.America	Colombia	NA
EPI_ISL_942005	2020-04-17	GH	B.1	South.America	Colombia	NA
EPI_ISL_941113	2020-05-03	GH	B.1.111	South.America	Colombia	NA
EPI_ISL_941151	2020-05-04	GH	B.1.111	South.America	Colombia	NA
EPI_ISL_941159	2020-05-04	G	B.1	South.America	Colombia	NA
EPI_ISL_941141	2020-04-25	GH	B.1.111	South.America	Colombia	NA
EPI_ISL_941129	2020-05-03	G	B.1	South.America	Colombia	NA
EPI_ISL_941134	2020-04-05	G	B.1	South.America	Colombia	NA
EPI_ISL_941131	2020-05-04	G	B.1	South.America	Colombia	NA
EPI_ISL_941132	2020-05-01	GH	B.1.111	South.America	Colombia	NA
EPI_ISL_941133	2020-05-04	GH	B.1.111	South.America	Colombia	NA
EPI_ISL_941115	2020-05-03	GH	B.1.111	South.America	Colombia	NA
EPI_ISL_941138	2020-05-04	G	B.1	South.America	Colombia	NA
EPI_ISL_941120	2020-05-02	GH	B.1.111	South.America	Colombia	NA
EPI_ISL_941123	2020-05-03	G	B.1	South.America	Colombia	NA
EPI_ISL_941124	2020-05-03	GH	B.1.111	South.America	Colombia	NA
EPI_ISL_941121	2020-05-02	G	B.1.195	South.America	Colombia	NA
EPI_ISL_941127	2020-05-03	G	B.1.195	South.America	Colombia	NA
EPI_ISL_941125	2020-05-01	GH	B.1.111	South.America	Colombia	NA
EPI_ISL_2339878	2020-07-07	GH	B.1.111	South.America	Colombia	NA
EPI_ISL_2339890	2020-07-07	GH	B.1	South.America	Colombia	NA
EPI_ISL_941989	2020-06-22	G	B.1.420	South.America	Colombia	NA
EPI_ISL_1040923	2020-07-13	G	B.1	South.America	Colombia	NA
EPI_ISL_447808	2020-04-04	GH	B.1.111	South.America	Colombia	NA
EPI_ISL_447810	2020-04-05	GH	B.1	South.America	Colombia	NA
EPI_ISL_447760	2020-03-31	G	B.1.8	South.America	Colombia	NA
EPI_ISL_447816	2020-04-07	G	B.1	South.America	Colombia	NA
EPI_ISL_447813	2020-04-05	GH	B.1	South.America	Colombia	NA
EPI_ISL_447812	2020-04-05	GH	B.1	South.America	Colombia	NA
EPI_ISL_447746	2020-03-28	G	B.1.420	South.America	Colombia	NA
EPI_ISL_447735	2020-03-26	GH	B.1	South.America	Colombia	NA
EPI_ISL_447744	2020-03-28	GH	B.1	South.America	Colombia	NA
EPI_ISL_447797	2020-04-04	GH	B.1	South.America	Colombia	NA
EPI_ISL_447739	2020-03-27	GH	B.1.111	South.America	Colombia	NA
EPI_ISL_447736	2020-03-26	GH	B.1	South.America	Colombia	NA
EPI_ISL_447778	2020-04-01	GH	B.1	South.America	Colombia	NA
EPI_ISL_487788	2020-03-27	G	B.1	Europe	United.Kingdom	NA
EPI_ISL_487797	2020-04-21	G	B.1.93	Europe	United.Kingdom	NA
EPI_ISL_489031	2020-04-05	GR	B.1.1.369	Europe	United.Kingdom	NA
EPI_ISL_488993	2020-04-03	G	B.1.391	Europe	United.Kingdom	NA
EPI_ISL_488813	2020-03-22	V	B	Europe	United.Kingdom	NA
EPI_ISL_487670	2020-04-09	O	B.1.232	Europe	United.Kingdom	NA
EPI_ISL_488830	2020-03-23	G	B.1	Europe	United.Kingdom	NA
EPI_ISL_447777	2020-04-01	GH	B.1	South.America	Colombia	NA
EPI_ISL_487842	2020-04-13	V	B	Europe	United.Kingdom	NA
EPI_ISL_488505	2020-04-04	GR	B.1.1.369	Europe	United.Kingdom	NA
EPI_ISL_447786	2020-04-03	GH	B.1	South.America	Colombia	NA
EPI_ISL_2603125	2020-07-10	GH	B.1.111	South.America	Colombia	NA
EPI_ISL_2603126	2020-07-13	GH	B.1.111	South.America	Colombia	NA
EPI_ISL_2603128	2020-07-09	GH	B.1.111	South.America	Colombia	NA
EPI_ISL_6491793	2020-03-27	GH	B.1	North.America	USA	NA
EPI_ISL_487750	2020-04-13	GR	B.1.1.369	Europe	United.Kingdom	NA
EPI_ISL_487875	2020-04-07	V	B.28	Europe	United.Kingdom	NA
EPI_ISL_487709	2020-04-06	O	B.1.232	Europe	United.Kingdom	NA
EPI_ISL_487628	2020-04-23	GR	B.1.1	Europe	United.Kingdom	NA
EPI_ISL_487742	2020-04-10	G	B.1.93	Europe	United.Kingdom	NA
EPI_ISL_487838	2020-04-02	GR	B.1.1	Europe	United.Kingdom	NA
EPI_ISL_489150	2020-05-06	GR	B.1.1.369	Europe	United.Kingdom	NA
EPI_ISL_487753	2020-04-13	G	B.1.391	Europe	United.Kingdom	NA
EPI_ISL_487574	2020-05-22	GR	B.1.1	Europe	United.Kingdom	NA
EPI_ISL_487584	2020-04-23	GR	B.1.1	Europe	United.Kingdom	NA
EPI_ISL_487585	2020-04-22	G	B.1	Europe	United.Kingdom	NA
EPI_ISL_487526	2020-05-19	GR	B.1.1	Europe	United.Kingdom	NA
EPI_ISL_487549	2020-05-20	GR	B.1.1	Europe	United.Kingdom	NA
EPI_ISL_489125	2020-05-08	GR	B.1.1	Europe	United.Kingdom	NA
EPI_ISL_488917	2020-04-06	G	B.1	Europe	United.Kingdom	NA
EPI_ISL_488809	2020-03-17	L	B.23	Europe	United.Kingdom	NA
EPI_ISL_488916	2020-04-04	G	B.1.93	Europe	United.Kingdom	NA
EPI_ISL_488801	2020-03-15	V	B	Europe	United.Kingdom	NA
EPI_ISL_489075	2020-05-07	GR	B.1.1.1	Europe	United.Kingdom	NA
EPI_ISL_489070	2020-05-04	G	B.1	Europe	United.Kingdom	NA
EPI_ISL_488860	2020-05-24	GH	B.1	Europe	United.Kingdom	NA
EPI_ISL_489041	2020-03-31	G	B.1	Europe	United.Kingdom	NA
EPI_ISL_488989	2020-04-06	V	B	Europe	United.Kingdom	NA
EPI_ISL_488882	2020-04-08	G	B.1.93	Europe	United.Kingdom	NA
EPI_ISL_489062	2020-03-28	GH	B.1	Europe	United.Kingdom	NA
EPI_ISL_488886	2020-04-01	G	B.1.93	Europe	United.Kingdom	NA
EPI_ISL_488930	2020-04-01	G	B.1.93	Europe	United.Kingdom	NA
EPI_ISL_488943	2020-03-27	G	B.1	Europe	United.Kingdom	NA
EPI_ISL_488828	2020-03-18	V	B.39	Europe	United.Kingdom	NA
EPI_ISL_488955	2020-03-30	G	B.1.93	Europe	United.Kingdom	NA
EPI_ISL_488832	2020-03-21	V	B.39	Europe	United.Kingdom	NA
EPI_ISL_488579	2020-03-26	GR	B.1.1.419	Europe	United.Kingdom	NA
EPI_ISL_488544	2020-03-27	G	B.1	Europe	United.Kingdom	NA
EPI_ISL_488537	2020-03-31	G	B.1	Europe	United.Kingdom	NA
EPI_ISL_488535	2020-03-29	GR	B.1.1	Europe	United.Kingdom	NA
EPI_ISL_488667	2020-03-22	V	B.40	Europe	United.Kingdom	NA
EPI_ISL_490205	2020-04-19	G	B.1	Europe	Germany	NA
EPI_ISL_490207	2020-04-19	G	B.1	Europe	Germany	NA
EPI_ISL_728266	2020-06-13	GR	B.1.1.306	Asia	India	NA
EPI_ISL_728258	2020-06-29	GR	B.1.1.306	Asia	India	NA
EPI_ISL_728267	2020-06-13	GR	B.1.1.306	Asia	India	NA
EPI_ISL_728254	2020-07-18	GR	B.1.1.306	Asia	India	NA
EPI_ISL_728257	2020-06-30	GR	B.1.1.306	Asia	India	NA
EPI_ISL_728256	2020-07-18	GR	B.1.1.306	Asia	India	NA
EPI_ISL_728268	2020-06-27	GR	B.1.1	Asia	India	NA
EPI_ISL_728260	2020-06-04	GR	B.1.1.306	Asia	India	NA
EPI_ISL_728265	2020-06-23	GR	B.1.1.306	Asia	India	NA
EPI_ISL_728264	2020-06-23	GR	B.1.1.306	Asia	India	NA
EPI_ISL_728262	2020-06-04	GR	B.1.1.306	Asia	India	NA
EPI_ISL_728271	2020-07-11	GR	B.1.1.306	Asia	India	NA
EPI_ISL_722190	2020-06-17	GR	B.1.1.306	Asia	India	NA
EPI_ISL_722193	2020-06-22	GR	B.1.1.306	Asia	India	NA
EPI_ISL_722178	2020-07-01	GR	B.1.1.306	Asia	India	NA
EPI_ISL_722185	2020-06-27	G	B.1.210	Asia	India	NA
EPI_ISL_722188	2020-06-17	GR	B.1.1.306	Asia	India	NA
EPI_ISL_722187	2020-06-15	GR	B.1.1.306	Asia	India	NA
EPI_ISL_722182	2020-06-21	GR	B.1.1.306	Asia	India	NA
EPI_ISL_721657	2020-06-05	GR	B.1.1.306	Asia	India	NA
EPI_ISL_721660	2020-06-26	GR	B.1.1.306	Asia	India	NA
EPI_ISL_721659	2020-06-19	GR	B.1.1.306	Asia	India	NA
EPI_ISL_721645	2020-06-26	GR	B.1.1.306	Asia	India	NA
EPI_ISL_721650	2020-07-15	GR	B.1.1.306	Asia	India	NA
EPI_ISL_721641	2020-06-22	GR	B.1.1.306	Asia	India	NA
EPI_ISL_721654	2020-07-23	GR	B.1.1.46	Asia	India	NA
EPI_ISL_721647	2020-07-11	G	B.1.210	Asia	India	NA
EPI_ISL_721638	2020-06-17	GR	B.1.1.306	Asia	India	NA
EPI_ISL_721649	2020-07-14	GR	B.1.1.306	Asia	India	NA
EPI_ISL_496527	2020-04-22	GR	B.1.1.306	Asia	India	NA
EPI_ISL_496529	2020-05-23	O	B.6	Asia	India	NA
EPI_ISL_496520	2020-05-23	O	B.6	Asia	India	NA
EPI_ISL_496524	2020-05-15	GR	B.1.1.306	Asia	India	NA
EPI_ISL_496519	2020-05-21	GR	B.1.1.306	Asia	India	NA
EPI_ISL_496546	2020-04-18	GR	B.1.1.306	Asia	India	NA
EPI_ISL_496549	2020-04-21	GR	B.1.1.306	Asia	India	NA
EPI_ISL_496548	2020-04-19	GR	B.1.1.306	Asia	India	NA
EPI_ISL_496533	2020-05-26	GR	B.1.1.101	Asia	India	NA
EPI_ISL_496532	2020-05-22	GH	B.1	Asia	India	NA
EPI_ISL_496534	2020-04-21	GR	B.1.1.306	Asia	India	NA
EPI_ISL_496539	2020-05-21	GR	B.1.1.306	Asia	India	NA
EPI_ISL_496540	2020-05-25	GR	B.1.1.306	Asia	India	NA
EPI_ISL_496538	2020-05-21	GR	B.1.1.306	Asia	India	NA
EPI_ISL_496602	2020-05-21	GR	B.1.1.306	Asia	India	NA
EPI_ISL_496573	2020-05-21	GH	B.1	Asia	India	NA
EPI_ISL_496561	2020-05-17	G	B.1.210	Asia	India	NA
EPI_ISL_496578	2020-05-22	GR	B.1.1.306	Asia	India	NA
EPI_ISL_496562	2020-05-17	G	B.1.210	Asia	India	NA
EPI_ISL_496572	2020-05-21	GH	B.1	Asia	India	NA
EPI_ISL_496571	2020-05-21	GR	B.1.1.306	Asia	India	NA
EPI_ISL_496554	2020-04-12	GR	B.1.1.306	Asia	India	NA
EPI_ISL_496569	2020-05-21	GR	B.1.1.306	Asia	India	NA
EPI_ISL_496553	2020-04-11	G	B.1	Asia	India	NA
EPI_ISL_496559	2020-05-16	GR	B.1.1.306	Asia	India	NA
EPI_ISL_496560	2020-05-16	GR	B.1.1.306	Asia	India	NA
EPI_ISL_496585	2020-05-24	G	B.1.210	Asia	India	NA
EPI_ISL_496584	2020-05-24	G	B.1.210	Asia	India	NA
EPI_ISL_496586	2020-05-03	G	B.1	Asia	India	NA
EPI_ISL_496577	2020-05-22	GH	B.1	Asia	India	NA
EPI_ISL_496583	2020-05-24	GR	B.1.1.306	Asia	India	NA
EPI_ISL_488678	2020-04-02	GR	B.1.1	Europe	United.Kingdom	NA
EPI_ISL_488629	2020-04-03	G	B.1	Europe	United.Kingdom	NA
EPI_ISL_11063114	2020-05-30	GH	B.1.164	Europe	Belarus	NA
EPI_ISL_488614	2020-03-28	GR	B.1.1.419	Europe	United.Kingdom	NA
EPI_ISL_488747	2020-03-22	GR	B.1.1.10	Europe	United.Kingdom	NA
EPI_ISL_11063117	2020-06-01	GH	B.1	Europe	Belarus	NA
EPI_ISL_11063118	2020-06-01	GH	B.1.164	Europe	Belarus	NA
EPI_ISL_11063123	2020-06-09	GR	B.1.1	Europe	Belarus	NA
EPI_ISL_1701120	2020-04-28	GH	B.1.110	North.America	USA	NA
EPI_ISL_765997	2020-07-14	GH	B.1.429	North.America	USA	NA
EPI_ISL_443183	2020-04-05	GR	B.1.1	North.America	USA	NA
EPI_ISL_443254	2020-04-02	GH	B.1	North.America	USA	NA
EPI_ISL_443256	2020-04-03	GH	B.1.330	North.America	USA	NA
EPI_ISL_707926	2020-07-09	GH	B.1.595	North.America	USA	NA
EPI_ISL_707907	2020-07-01	GR	B.1.1.228	North.America	USA	NA
EPI_ISL_1137114	2020-07-16	GR	B.1.1.205	North.America	USA	NA
EPI_ISL_1137109	2020-07-16	GR	B.1.1.205	North.America	USA	NA
EPI_ISL_1137103	2020-07-16	GR	B.1.1.205	North.America	USA	NA
EPI_ISL_1137117	2020-07-16	GR	B.1.1.205	North.America	USA	NA
EPI_ISL_1137104	2020-07-16	GR	B.1.1.205	North.America	USA	NA
EPI_ISL_1137111	2020-07-16	GR	B.1.1.205	North.America	USA	NA
EPI_ISL_1137106	2020-07-16	GR	B.1.1.205	North.America	USA	NA
EPI_ISL_1137131	2020-07-15	GR	B.1.1.205	North.America	USA	NA
EPI_ISL_1137123	2020-07-16	GR	B.1.1.205	North.America	USA	NA
EPI_ISL_1137124	2020-07-16	GR	B.1.1.205	North.America	USA	NA
EPI_ISL_1137139	2020-07-15	GR	B.1.1.205	North.America	USA	NA
EPI_ISL_1137128	2020-07-15	GR	B.1.1.205	North.America	USA	NA
EPI_ISL_1137127	2020-07-15	GR	B.1.1.205	North.America	USA	NA
EPI_ISL_1137155	2020-07-15	GR	B.1.1.205	North.America	USA	NA
EPI_ISL_1137157	2020-07-15	GR	B.1.1.205	North.America	USA	NA
EPI_ISL_1137150	2020-07-15	GR	B.1.1.205	North.America	USA	NA
EPI_ISL_1137122	2020-07-16	GR	B.1.1.205	North.America	USA	NA
EPI_ISL_1137153	2020-07-15	GR	B.1.1.205	North.America	USA	NA
EPI_ISL_1137145	2020-07-15	GR	B.1.1.205	North.America	USA	NA
EPI_ISL_1137142	2020-07-15	GR	B.1.1.205	North.America	USA	NA
EPI_ISL_1137094	2020-07-23	GR	B.1.1.205	North.America	USA	NA
EPI_ISL_1137097	2020-07-16	GR	B.1.1.205	North.America	USA	NA
EPI_ISL_1137167	2020-07-12	GR	B.1.1.205	North.America	USA	NA
EPI_ISL_2497839	2020-05-15	GH	B.1.320	North.America	USA	NA
EPI_ISL_979158	2020-04-10	L	B.1.14	North.America	USA	NA
EPI_ISL_979146	2020-05-21	GH	B.1.336	North.America	USA	NA
EPI_ISL_979151	2020-05-13	L	B.20	North.America	USA	NA
EPI_ISL_1924596	2020-06-23	GR	B.1.1.380	North.America	USA	NA
EPI_ISL_2658576	2020-04-26	L	B.1.14	North.America	USA	NA
EPI_ISL_2658587	2020-05-15	O	B.1.508	North.America	USA	NA
EPI_ISL_2658613	2020-03-27	GH	B.1.320	North.America	USA	NA
EPI_ISL_2658632	2020-04-28	GH	B.1.336	North.America	USA	NA
EPI_ISL_2658660	2020-07-17	GR	B.1.1	North.America	USA	NA
EPI_ISL_2658733	2020-04-13	L	B.46	North.America	USA	NA
EPI_ISL_1225479	2020-06-20	S	A.2.4	North.America	Panama	NA
EPI_ISL_1225484	2020-06-24	G	B.1	North.America	Panama	NA
EPI_ISL_1225485	2020-06-25	S	A.2.4	North.America	Panama	NA
EPI_ISL_1225486	2020-06-25	S	A.2	North.America	Panama	NA
EPI_ISL_1225487	2020-06-25	G	B.1.547	North.America	Panama	NA
EPI_ISL_1225499	2020-07-01	G	B.1	North.America	Panama	NA
EPI_ISL_1225500	2020-06-30	G	B.1.547	North.America	Panama	NA
EPI_ISL_753698	2020-06-17	GH	B.1	Asia	Indonesia	NA
EPI_ISL_2497730	2020-07-22	GH	B.1.267	North.America	USA	NA
EPI_ISL_2497741	2020-07-14	GH	B.1.267	North.America	USA	NA
EPI_ISL_2497797	2020-06-09	G	B.1	North.America	USA	NA
EPI_ISL_501223	2020-03-18	L	B	Asia	Malaysia	NA
EPI_ISL_2758424	2020-06-18	GH	B.1.336	North.America	USA	NA
EPI_ISL_2758432	2020-05-27	G	B.1	North.America	USA	NA
EPI_ISL_2758439	2020-05-14	GH	B.1.320	North.America	USA	NA
EPI_ISL_684529	2020-04-15	GR	B.1.1	Asia	Japan	NA
EPI_ISL_685744	2020-05-03	GR	B.1.1.414	Asia	Japan	NA
EPI_ISL_685913	2020-05-13	GR	B.1.1	Asia	Japan	NA
EPI_ISL_488906	2020-03-26	G	B.1.157	Europe	United.Kingdom	NA
EPI_ISL_488901	2020-03-27	G	B.1.93	Europe	United.Kingdom	NA
EPI_ISL_488923	2020-04-06	GH	B.1.431	Europe	United.Kingdom	NA
EPI_ISL_489074	2020-05-07	GR	B.1.1.1	Europe	United.Kingdom	NA
EPI_ISL_488863	2020-04-24	GR	B.1.1	Europe	United.Kingdom	NA
EPI_ISL_489006	2020-03-26	L	B.26	Europe	United.Kingdom	NA
EPI_ISL_488814	2020-03-21	V	B	Europe	United.Kingdom	NA
EPI_ISL_488935	2020-04-06	G	B.1.93	Europe	United.Kingdom	NA
EPI_ISL_492764	2020-04-08	G	B.1	Europe	United.Kingdom	NA
EPI_ISL_488552	2020-03-27	GR	B.1.1	Europe	United.Kingdom	NA
EPI_ISL_488739	2020-03-25	GR	B.1.1	Europe	United.Kingdom	NA
EPI_ISL_488715	2020-03-27	G	B.1	Europe	United.Kingdom	NA
EPI_ISL_488701	2020-03-23	V	B	Europe	United.Kingdom	NA
EPI_ISL_491643	2020-04-07	G	B.1.222	Europe	United.Kingdom	NA
EPI_ISL_491644	2020-04-10	G	B.1.391	Europe	United.Kingdom	NA
EPI_ISL_491603	2020-04-22	G	B.1	Europe	United.Kingdom	NA
EPI_ISL_491583	2020-04-21	G	B.1	Europe	United.Kingdom	NA
EPI_ISL_491670	2020-04-16	GR	B.1.1	Europe	United.Kingdom	NA
EPI_ISL_491662	2020-04-09	G	B.1.223	Europe	United.Kingdom	NA
EPI_ISL_491665	2020-04-22	G	B.1	Europe	United.Kingdom	NA
EPI_ISL_491686	2020-04-18	G	B.1.254	Europe	United.Kingdom	NA
EPI_ISL_491561	2020-04-11	G	B.1	Europe	United.Kingdom	NA
EPI_ISL_492953	2020-04-18	GR	B.1.1	Europe	United.Kingdom	NA
EPI_ISL_492959	2020-04-16	GR	B.1.1	Europe	United.Kingdom	NA
EPI_ISL_492860	2020-05-06	GR	B.1.1	Europe	United.Kingdom	NA
EPI_ISL_491687	2020-04-16	G	B.1.157	Europe	United.Kingdom	NA
EPI_ISL_492811	2020-04-09	GH	B.1	Europe	United.Kingdom	NA
EPI_ISL_492938	2020-04-15	G	B.1.93	Europe	United.Kingdom	NA
EPI_ISL_492797	2020-04-08	G	B.1.81	Europe	United.Kingdom	NA
EPI_ISL_492936	2020-04-18	G	B.1	Europe	United.Kingdom	NA
EPI_ISL_492256	2020-04-17	O	B.3.1	Europe	United.Kingdom	NA
EPI_ISL_492470	2020-04-24	GR	B.1.1.369	Europe	United.Kingdom	NA
EPI_ISL_492331	2020-04-28	GR	B.1.1.369	Europe	United.Kingdom	NA
EPI_ISL_492308	2020-04-16	GH	B.1	Europe	United.Kingdom	NA
EPI_ISL_492217	2020-04-17	GR	B.1.1.372	Europe	United.Kingdom	NA
EPI_ISL_491559	2020-04-09	G	B.1	Europe	United.Kingdom	NA
EPI_ISL_492831	2020-04-07	GR	B.1.1.369	Europe	United.Kingdom	NA
EPI_ISL_492958	2020-05-13	GR	B.1.1.372	Europe	United.Kingdom	NA
EPI_ISL_492836	2020-05-02	GR	B.1.1.71	Europe	United.Kingdom	NA
EPI_ISL_492832	2020-04-08	GR	B.1.1.279	Europe	United.Kingdom	NA
EPI_ISL_492928	2020-04-18	GR	B.1.1.168	Europe	United.Kingdom	NA
EPI_ISL_690795	2020-06-05	GR	B.1.1.284	Asia	Japan	NA
EPI_ISL_492671	2020-04-08	GR	B.1.1.372	Europe	United.Kingdom	NA
EPI_ISL_492592	2020-03-14	GH	B.1.13	Europe	United.Kingdom	NA
EPI_ISL_492527	2020-04-11	GR	B.1.1	Europe	United.Kingdom	NA
EPI_ISL_492520	2020-04-11	V	B.40	Europe	United.Kingdom	NA
EPI_ISL_691980	2020-04-15	GR	B.1.1	Asia	Japan	NA
EPI_ISL_492770	2020-04-06	GH	B.1.13	Europe	United.Kingdom	NA
EPI_ISL_492545	2020-04-11	GR	B.1.1	Europe	United.Kingdom	NA
EPI_ISL_492666	2020-04-11	V	B.28	Europe	United.Kingdom	NA
EPI_ISL_492637	2020-04-12	V	B	Europe	United.Kingdom	NA
EPI_ISL_492397	2020-03-03	G	B.1	Europe	United.Kingdom	NA
EPI_ISL_492424	2020-04-17	L	B.3	Europe	United.Kingdom	NA
EPI_ISL_492654	2020-04-12	GR	B.1.1	Europe	United.Kingdom	NA
EPI_ISL_492398	2020-04-14	GR	B.1.1.372	Europe	United.Kingdom	NA
EPI_ISL_492299	2020-04-27	GR	B.1.1	Europe	United.Kingdom	NA
EPI_ISL_492233	2020-04-28	GR	B.1.1	Europe	United.Kingdom	NA
EPI_ISL_492460	2020-04-27	GR	B.1.1.372	Europe	United.Kingdom	NA
EPI_ISL_492429	2020-03-10	V	B.29	Europe	United.Kingdom	NA
EPI_ISL_492307	2020-04-13	O	B.1.1.10	Europe	United.Kingdom	NA
EPI_ISL_685733	2020-05-11	GR	B.1.1.283	Asia	Japan	NA
EPI_ISL_6564084	2020-03-26	GH	B.1	Europe	Sweden	NA
EPI_ISL_11686161	2020-04-14	G	B.1	North.America	Panama	NA
EPI_ISL_11686374	2020-07-02	G	B.1	North.America	Panama	NA
EPI_ISL_902355	2020-05-02	GR	B.1.1	Asia	Japan	NA
EPI_ISL_901868	2020-07-24	GR	B.1.1.284	Asia	Japan	NA
EPI_ISL_12666218	2020-07-25	GH	B.1	North.America	USA	NA
EPI_ISL_495101	2020-05-01	GR	B.1.1	Europe	United.Kingdom	NA
EPI_ISL_892524	2020-04-27	GR	B.1.1	Asia	Japan	NA
EPI_ISL_892531	2020-04-18	GR	B.1.1	Asia	Japan	NA
EPI_ISL_690949	2020-04-17	GR	B.1.1.48	Asia	Japan	NA
EPI_ISL_5847859	2020-07-20	GH	B.1	North.America	USA	NA
EPI_ISL_501607	2020-03-23	GH	B.1	Europe	United.Kingdom	NA
EPI_ISL_501632	2020-03-26	V	B.34	Europe	United.Kingdom	NA
EPI_ISL_501581	2020-03-24	GR	B.1.1	Europe	United.Kingdom	NA
EPI_ISL_501586	2020-03-24	GH	B.1.13	Europe	United.Kingdom	NA
EPI_ISL_501592	2020-03-24	GR	B.1.1	Europe	United.Kingdom	NA
EPI_ISL_501598	2020-03-24	L	B.52	Europe	United.Kingdom	NA
EPI_ISL_5848372	2020-03-11	GH	B.1	North.America	USA	NA
EPI_ISL_5848376	2020-03-29	GR	B.1.1	North.America	USA	NA
EPI_ISL_5848377	2020-03-29	GR	B.1.1	North.America	USA	NA
EPI_ISL_5848379	2020-03-29	GR	B.1.1	North.America	USA	NA
EPI_ISL_979148	2020-05-20	GH	B.1.336	North.America	USA	NA
EPI_ISL_791982	2020-07-16	GH	B.1.459	Asia	Indonesia	NA
EPI_ISL_615158	2020-06-21	G	B.1.396	North.America	USA	NA
EPI_ISL_791978	2020-05-23	GH	B.1	Asia	Indonesia	NA
EPI_ISL_516857	2020-03-17	G	B.1	Europe	United.Kingdom	NA
EPI_ISL_1701302	2020-04-27	GH	B.1.453	North.America	USA	NA
EPI_ISL_1701132	2020-04-28	GH	B.1.453	North.America	USA	NA
EPI_ISL_1225521	2020-07-25	G	B.1	North.America	Panama	NA
EPI_ISL_1225513	2020-07-17	S	A.2	North.America	Panama	NA
EPI_ISL_1225517	2020-07-21	G	B.1.547	North.America	Panama	NA
EPI_ISL_1225518	2020-07-21	S	A.2.4	North.America	Panama	NA
EPI_ISL_1225509	2020-07-13	G	B.1	North.America	Panama	NA
EPI_ISL_1225473	2020-06-17	G	B.1	North.America	Panama	NA
EPI_ISL_1225492	2020-06-26	G	B.1	North.America	Panama	NA
EPI_ISL_1225497	2020-06-27	G	B.1	North.America	Panama	NA
EPI_ISL_1225488	2020-06-26	G	B.1	North.America	Panama	NA
EPI_ISL_1225489	2020-06-26	S	A.2.4	North.America	Panama	NA
EPI_ISL_1225402	2020-05-12	S	A.2.4	North.America	Panama	NA
EPI_ISL_1225389	2020-05-07	S	A.2.4	North.America	Panama	NA
EPI_ISL_1225359	2020-04-22	S	A.2	North.America	Panama	NA
EPI_ISL_1225464	2020-06-05	G	B.1	North.America	Panama	NA
EPI_ISL_1225427	2020-05-24	S	A.2.4	North.America	Panama	NA
EPI_ISL_1225394	2020-05-08	S	A.2	North.America	Panama	NA
EPI_ISL_9145909	2020-05-26	GR	B.1.1	Europe	Italy	NA
EPI_ISL_1225360	2020-04-23	S	A.2	North.America	Panama	NA
EPI_ISL_1225423	2020-05-18	G	B.1	North.America	Panama	NA
EPI_ISL_1225470	2020-06-13	G	B.1	North.America	Panama	NA
EPI_ISL_1225356	2020-04-21	S	A.2.4	North.America	Panama	NA
EPI_ISL_1225460	2020-05-30	S	A.2.4	North.America	Panama	NA
EPI_ISL_1225377	2020-04-29	S	A.2.4	North.America	Panama	NA
EPI_ISL_1225361	2020-04-23	S	A.2.4	North.America	Panama	NA
EPI_ISL_1225466	2020-06-11	G	B.1	North.America	Panama	NA
EPI_ISL_1225345	2020-04-19	S	A.2.4	North.America	Panama	NA
EPI_ISL_1225467	2020-06-11	S	A.2.4	North.America	Panama	NA
EPI_ISL_1225469	2020-06-12	G	B.1.547	North.America	Panama	NA
EPI_ISL_1225331	2020-04-15	S	A.3	North.America	Panama	NA
EPI_ISL_493336	2020-04-17	G	B.1.609	North.America	Mexico	NA
EPI_ISL_493348	2020-05-27	G	B.1	North.America	Mexico	NA
EPI_ISL_658904	2020-04-10	GR	B.1.1	North.America	Mexico	NA
EPI_ISL_658896	2020-06-08	G	B.1.609	North.America	Mexico	NA
EPI_ISL_1225413	2020-05-14	S	A.2.4	North.America	Panama	NA
EPI_ISL_524497	2020-04-09	GR	B.1.1.3	Europe	United.Kingdom	NA
EPI_ISL_524631	2020-04-02	G	B.1	Europe	United.Kingdom	NA
EPI_ISL_524603	2020-04-29	V	B	Europe	United.Kingdom	NA
EPI_ISL_1502831	2020-04-11	G	B.1	North.America	Panama	NA
EPI_ISL_1502832	2020-04-11	G	B.1	North.America	Panama	NA
EPI_ISL_1502823	2020-04-01	G	B.1	North.America	Panama	NA
EPI_ISL_1502866	2020-07-02	G	B.1	North.America	Panama	NA
EPI_ISL_1502854	2020-05-22	O	B.1	North.America	Panama	NA
EPI_ISL_1502865	2020-07-02	G	B.1	North.America	Panama	NA
EPI_ISL_1502853	2020-05-19	G	B.1	North.America	Panama	NA
EPI_ISL_1502856	2020-05-23	G	B.1	North.America	Panama	NA
EPI_ISL_1502833	2020-04-11	S	A.2.4	North.America	Panama	NA
EPI_ISL_576258	2020-06-15	G	B.1.558	North.America	Mexico	NA
EPI_ISL_528797	2020-05-17	GR	B.1.1	Europe	United.Kingdom	NA
EPI_ISL_1225480	2020-06-21	G	B.1	North.America	Panama	NA
EPI_ISL_1225501	2020-06-30	G	B.1	North.America	Panama	NA
EPI_ISL_1225519	2020-07-23	S	A.2.4	North.America	Panama	NA
EPI_ISL_1225514	2020-07-18	G	B.1	North.America	Panama	NA
EPI_ISL_1225508	2020-07-12	G	B.1	North.America	Panama	NA
EPI_ISL_1225503	2020-04-06	S	A.2.4	North.America	Panama	NA
EPI_ISL_1225505	2020-07-09	G	B.1	North.America	Panama	NA
EPI_ISL_1225475	2020-06-18	S	A.2.4	North.America	Panama	NA
EPI_ISL_1225495	2020-06-27	S	A.2.4	North.America	Panama	NA
EPI_ISL_1225403	2020-05-12	S	A.2.4	North.America	Panama	NA
EPI_ISL_1225371	2020-04-28	S	A.2	North.America	Panama	NA
EPI_ISL_1225375	2020-04-29	G	B.1	North.America	Panama	NA
EPI_ISL_1225372	2020-04-28	O	A.2.4	North.America	Panama	NA
EPI_ISL_1225441	2020-05-28	S	A.2.4	North.America	Panama	NA
EPI_ISL_528803	2020-05-16	GR	B.1.1	Europe	United.Kingdom	NA
EPI_ISL_551743	2020-07-02	GR	B.1.1.365	Europe	United.Kingdom	NA
EPI_ISL_550488	2020-07-24	GR	B.1.1.217	Europe	United.Kingdom	NA
EPI_ISL_537238	2020-05-15	GR	B.1.1	Europe	United.Kingdom	NA
EPI_ISL_537255	2020-05-16	GR	B.1.1	Europe	United.Kingdom	NA
EPI_ISL_537243	2020-06-02	O	B.1.465	Europe	United.Kingdom	NA
EPI_ISL_537251	2020-05-16	GR	B.1.1	Europe	United.Kingdom	NA
EPI_ISL_537274	2020-05-04	GR	B.1.1.1	Europe	United.Kingdom	NA
EPI_ISL_554024	2020-06-11	G	B.1.390	Europe	United.Kingdom	NA
EPI_ISL_551462	2020-06-22	GR	C.3	Europe	United.Kingdom	NA
EPI_ISL_6628597	2020-05-04	G	B.1	Europe	Spain	NA
EPI_ISL_424366	2020-03-17	O	B.4	Europe	Turkey	NA
EPI_ISL_554014	2020-06-08	GR	B.1.1	Europe	United.Kingdom	NA
EPI_ISL_552949	2020-06-21	GR	B.1.1	Europe	United.Kingdom	NA
EPI_ISL_460295	2020-03-28	GH	B.1	North.America	USA	NA
EPI_ISL_460391	2020-03-23	GH	B.1	North.America	USA	NA
EPI_ISL_460398	2020-03-11	GH	B.1	North.America	USA	NA
EPI_ISL_460179	2020-03-26	S	A.3	North.America	USA	NA
EPI_ISL_2789916	2020-07-16	GH	B.1.311	North.America	USA	NA
EPI_ISL_456149	2020-03-15	GR	B.1.1	South.America	Colombia	NA
EPI_ISL_460428	2020-03-05	GH	B.1	North.America	USA	NA
EPI_ISL_3266121	2020-07-02	GR	B.1.1.28	South.America	Brazil	NA
EPI_ISL_438513	2020-03-30	L	B	Europe	United.Kingdom	NA
EPI_ISL_3276880	2020-06-05	GR	B.1.1	Asia	India	NA
EPI_ISL_3276896	2020-06-06	GH	B.1.36	Asia	India	NA
EPI_ISL_436447	2020-04-10	O	B.6	Asia	India	NA
EPI_ISL_436453	2020-04-16	G	B.1	Asia	India	NA
EPI_ISL_436380	2020-03-18	V	B	Europe	Spain	NA
EPI_ISL_556385	2020-06-20	GR	B.1.1	Europe	United.Kingdom	NA
EPI_ISL_436217	2020-03-13	G	B.1	Europe	Spain	NA
EPI_ISL_436262	2020-03-19	G	B.1	Europe	Spain	NA
EPI_ISL_436264	2020-03-20	S	A.5	Europe	Spain	NA
EPI_ISL_436271	2020-03-19	G	B.1	Europe	Spain	NA
EPI_ISL_436240	2020-03-18	G	B.1	Europe	Spain	NA
EPI_ISL_437313	2020-03-27	GR	B.1.1	Europe	Turkey	NA
EPI_ISL_555762	2020-06-10	GR	B.1.1.369	Europe	United.Kingdom	NA
EPI_ISL_437512	2020-03-26	L	B.4	Asia	Iran	NA
EPI_ISL_556342	2020-06-14	G	B.1.391	Europe	United.Kingdom	NA
EPI_ISL_554671	2020-06-09	GR	B.1.1.253	Europe	United.Kingdom	NA
EPI_ISL_2790598	2020-07-23	GR	B.1.1.186	North.America	USA	NA
EPI_ISL_438560	2020-04-19	GR	B.1.1	Europe	United.Kingdom	NA
EPI_ISL_438664	2020-04-22	GR	B.1.1	Europe	United.Kingdom	NA
EPI_ISL_2790712	2020-04-19	GH	B.1	North.America	USA	NA
EPI_ISL_438708	2020-04-26	GR	B.1.1.1	Europe	United.Kingdom	NA
EPI_ISL_438502	2020-03-30	V	B.40	Europe	United.Kingdom	NA
EPI_ISL_2790827	2020-03-17	GH	B.1.356	Europe	France	IDF
EPI_ISL_440161	2020-03-22	G	B.1	Europe	United.Kingdom	NA
EPI_ISL_440045	2020-03-23	V	B.40	Europe	United.Kingdom	NA
EPI_ISL_2790904	2020-04-09	GH	B.1	Europe	France	IDF
EPI_ISL_2791010	2020-03-11	G	B.1	Europe	France	IDF
EPI_ISL_2791029	2020-03-10	GH	B.1	Europe	France	IDF
EPI_ISL_555561	2020-06-20	GR	B.1.1.301	Europe	United.Kingdom	NA
EPI_ISL_2791118	2020-05-05	GH	B.1	North.America	USA	NA
EPI_ISL_2791142	2020-05-30	GR	B.1.1	North.America	USA	NA
EPI_ISL_751430	2020-04-02	GR	B.1.1	Europe	Italy	NA
EPI_ISL_2791202	2020-07-01	G	B.1.206	North.America	USA	NA
EPI_ISL_692606	2020-06-24	GR	B.1.1.284	Asia	Japan	NA
EPI_ISL_692110	2020-07-15	GR	B.1.1.284	Asia	Japan	NA
EPI_ISL_692125	2020-06-12	GR	B.1.1	Asia	Japan	NA
EPI_ISL_692245	2020-07-22	GR	B.1.1.284	Asia	Japan	NA
EPI_ISL_691995	2020-04-17	GR	B.1.1	Asia	Japan	NA
EPI_ISL_691875	2020-04-07	GR	B.1.1	Asia	Japan	NA
EPI_ISL_691542	2020-04-30	GR	B.1.1	Asia	Japan	NA
EPI_ISL_690918	2020-04-17	GR	B.1.1.48	Asia	Japan	NA
EPI_ISL_691319	2020-04-02	GR	B.1.1	Asia	Japan	NA
EPI_ISL_691106	2020-05-02	GR	B.1.1	Asia	Japan	NA
EPI_ISL_691119	2020-04-09	GR	B.1.1	Asia	Japan	NA
EPI_ISL_690820	2020-03-23	G	B.1	Asia	Japan	NA
EPI_ISL_690926	2020-04-16	GR	B.1.1.48	Asia	Japan	NA
EPI_ISL_690804	2020-06-11	GR	B.1.1.284	Asia	Japan	NA
EPI_ISL_690931	2020-04-15	GR	B.1.1.48	Asia	Japan	NA
EPI_ISL_690965	2020-04-18	G	B.1	Asia	Japan	NA
EPI_ISL_690849	2020-03-16	GH	B.1	Asia	Japan	NA
EPI_ISL_690983	2020-04-10	GR	B.1.1	Asia	Japan	NA
EPI_ISL_2791197	2020-07-03	G	B.1.206	North.America	USA	NA
EPI_ISL_690686	2020-04-28	GR	B.1.1	Asia	Japan	NA
EPI_ISL_690676	2020-05-12	GR	B.1.1	Asia	Japan	NA
EPI_ISL_690667	2020-05-06	GR	B.1.1	Asia	Japan	NA
EPI_ISL_690153	2020-07-25	GR	B.1.1.284	Asia	Japan	NA
EPI_ISL_689883	2020-07-17	GR	B.1.1.284	Asia	Japan	NA
EPI_ISL_554426	2020-06-13	GR	B.1.1	Europe	United.Kingdom	NA
EPI_ISL_688786	2020-04-10	GR	B.1.1	Asia	Japan	NA
EPI_ISL_688812	2020-05-01	GR	B.1.1	Asia	Japan	NA
EPI_ISL_687803	2020-07-21	GR	B.1.1.284	Asia	Japan	NA
EPI_ISL_687585	2020-06-03	GR	B.1.1	Asia	Japan	NA
EPI_ISL_687072	2020-05-22	GR	B.1.1.48	Asia	Japan	NA
EPI_ISL_687047	2020-05-02	GR	B.1.1.48	Asia	Japan	NA
EPI_ISL_686845	2020-03-30	GR	B.1.1	Asia	Japan	NA
EPI_ISL_685880	2020-04-28	GR	B.1.1	Asia	Japan	NA
EPI_ISL_685856	2020-04-18	GR	B.1.1.48	Asia	Japan	NA
EPI_ISL_685979	2020-05-31	GR	B.1.1	Asia	Japan	NA
EPI_ISL_685943	2020-05-21	GR	B.1.1.10	Asia	Japan	NA
EPI_ISL_686105	2020-04-22	GR	B.1.1	Asia	Japan	NA
EPI_ISL_685922	2020-05-01	GR	B.1.1.48	Asia	Japan	NA
EPI_ISL_685908	2020-04-28	GR	B.1.1	Asia	Japan	NA
EPI_ISL_685905	2020-03-30	GR	B.1.1	Asia	Japan	NA
EPI_ISL_685893	2020-04-13	GR	B.1.1	Asia	Japan	NA
EPI_ISL_685624	2020-04-17	GR	B.1.1	Asia	Japan	NA
EPI_ISL_685721	2020-05-09	GR	B.1.1	Asia	Japan	NA
EPI_ISL_685730	2020-05-15	GR	B.1.1.482	Asia	Japan	NA
EPI_ISL_685712	2020-05-11	GR	B.1.1	Asia	Japan	NA
EPI_ISL_685693	2020-04-11	GR	B.1.1	Asia	Japan	NA
EPI_ISL_685698	2020-04-02	GR	B.1.1.48	Asia	Japan	NA
EPI_ISL_685799	2020-04-07	GR	B.1.1	Asia	Japan	NA
EPI_ISL_685777	2020-05-03	GR	B.1.1	Asia	Japan	NA
EPI_ISL_685779	2020-05-05	GR	B.1.1	Asia	Japan	NA
EPI_ISL_685396	2020-05-04	GR	B.1.1	Asia	Japan	NA
EPI_ISL_685380	2020-04-27	GR	B.1.1	Asia	Japan	NA
EPI_ISL_685353	2020-05-08	GR	B.1.1	Asia	Japan	NA
EPI_ISL_685345	2020-05-02	GR	B.1.1	Asia	Japan	NA
EPI_ISL_685362	2020-04-21	GR	B.1.1	Asia	Japan	NA
EPI_ISL_685462	2020-05-03	GR	B.1.1	Asia	Japan	NA
EPI_ISL_685458	2020-05-02	GR	B.1.1	Asia	Japan	NA
EPI_ISL_685339	2020-04-28	GR	B.1.1	Asia	Japan	NA
EPI_ISL_685337	2020-04-26	GR	B.1.1	Asia	Japan	NA
EPI_ISL_685318	2020-04-18	GR	B.1.1	Asia	Japan	NA
EPI_ISL_685416	2020-04-27	GR	B.1.1	Asia	Japan	NA
EPI_ISL_685407	2020-04-27	GR	B.1.1	Asia	Japan	NA
EPI_ISL_684989	2020-04-07	GR	B.1.1	Asia	Japan	NA
EPI_ISL_685195	2020-04-16	GR	B.1.1	Asia	Japan	NA
EPI_ISL_685181	2020-04-24	GR	B.1.1	Asia	Japan	NA
EPI_ISL_684997	2020-04-08	GR	B.1.1	Asia	Japan	NA
EPI_ISL_684984	2020-04-07	GR	B.1.1	Asia	Japan	NA
EPI_ISL_685130	2020-04-06	GR	B.1.1	Asia	Japan	NA
EPI_ISL_685034	2020-04-10	GR	B.1.1	Asia	Japan	NA
EPI_ISL_685024	2020-04-10	GR	B.1.1	Asia	Japan	NA
EPI_ISL_685107	2020-04-16	GR	B.1.1	Asia	Japan	NA
EPI_ISL_684789	2020-04-01	GR	B.1.1	Asia	Japan	NA
EPI_ISL_684892	2020-03-26	GR	B.1.1	Asia	Japan	NA
EPI_ISL_684831	2020-04-10	GR	B.1.1	Asia	Japan	NA
EPI_ISL_684950	2020-04-04	GR	B.1.1	Asia	Japan	NA
EPI_ISL_684680	2020-04-23	GR	B.1.1.48	Asia	Japan	NA
EPI_ISL_684675	2020-04-22	GR	B.1.1	Asia	Japan	NA
EPI_ISL_684657	2020-04-16	GR	B.1.1	Asia	Japan	NA
EPI_ISL_684484	2020-04-16	GR	B.1.1	Asia	Japan	NA
EPI_ISL_684597	2020-04-23	GR	B.1.1.48	Asia	Japan	NA
EPI_ISL_684557	2020-04-17	GR	B.1.1	Asia	Japan	NA
EPI_ISL_684556	2020-03-31	GH	B.1	Asia	Japan	NA
EPI_ISL_684290	2020-04-08	GR	B.1.1	Asia	Japan	NA
EPI_ISL_684293	2020-04-12	GR	B.1.1	Asia	Japan	NA
EPI_ISL_684372	2020-03-21	GH	B.1	Asia	Japan	NA
EPI_ISL_684129	2020-03-12	O	B.1	Asia	Japan	NA
EPI_ISL_684247	2020-04-09	GR	B.1.1	Asia	Japan	NA
EPI_ISL_684128	2020-03-12	S	A	Asia	Japan	NA
EPI_ISL_684234	2020-04-09	GR	B.1.1	Asia	Japan	NA
EPI_ISL_480158	2020-04-06	GR	B.1.1	Asia	Japan	NA
EPI_ISL_480167	2020-04-07	GR	B.1.1	Asia	Japan	NA
EPI_ISL_480108	2020-03-30	GR	B.1.1	Asia	Japan	NA
EPI_ISL_479999	2020-03-12	G	B.1	Asia	Japan	NA
EPI_ISL_480073	2020-03-26	GR	B.1.1	Asia	Japan	NA
EPI_ISL_479824	2020-02-15	L	B.12	Asia	Japan	NA
EPI_ISL_479826	2020-02-26	L	B.12	Asia	Japan	NA
EPI_ISL_479963	2020-03-23	GR	B.1.1	Asia	Japan	NA
EPI_ISL_480041	2020-03-29	GR	B.1.1.285	Asia	Japan	NA
EPI_ISL_480035	2020-03-20	G	B.1	Asia	Japan	NA
EPI_ISL_479806	2020-03-04	S	A	Asia	Japan	NA
EPI_ISL_480005	2020-03-29	GR	B.1.1	Asia	Japan	NA
EPI_ISL_480008	2020-03-29	GR	B.1.1	Asia	Japan	NA
EPI_ISL_416570	2020-02-15	O	B	Asia	Japan	NA
EPI_ISL_408666	2020-01-31	S	A	Asia	Japan	NA
EPI_ISL_507995	2020-05-22	GH	B.1.301	North.America	USA	NA
EPI_ISL_508057	2020-05-09	GH	B.1.301	North.America	USA	NA
EPI_ISL_557927	2020-07-06	GH	B.1.36	Europe	United.Kingdom	NA
EPI_ISL_462918	2020-03-24	O	B.4.4	North.America	USA	NA
EPI_ISL_462933	2020-03-24	S	A.2.2	North.America	USA	NA
EPI_ISL_462966	2020-03-27	GH	B.1	North.America	USA	NA
EPI_ISL_421543	2020-03-15	GH	B.1	North.America	USA	NA
EPI_ISL_421549	2020-03-14	S	A.1	North.America	USA	NA
EPI_ISL_632879	2020-03-22	GH	B.1	North.America	USA	NA
EPI_ISL_632847	2020-03-15	GH	B.1	North.America	USA	NA
EPI_ISL_610271	2020-05-05	O	B.1	North.America	USA	NA
EPI_ISL_610270	2020-05-04	O	B.1.301	North.America	USA	NA
EPI_ISL_610259	2020-05-05	O	B.1	North.America	USA	NA
EPI_ISL_610268	2020-05-04	O	B.1	North.America	USA	NA
EPI_ISL_610260	2020-05-05	O	B.1.473	North.America	USA	NA
EPI_ISL_610262	2020-05-05	O	B.1	North.America	USA	NA
EPI_ISL_610274	2020-05-04	O	B.1	North.America	USA	NA
EPI_ISL_610264	2020-05-04	O	B.1.473	North.America	USA	NA
EPI_ISL_610258	2020-05-05	O	B.1	North.America	USA	NA
EPI_ISL_610263	2020-05-04	O	B.1	North.America	USA	NA
EPI_ISL_610272	2020-05-04	O	B.1	North.America	USA	NA
EPI_ISL_610278	2020-05-04	O	B.1.1.161	North.America	USA	NA
EPI_ISL_542997	2020-07-09	GH	B.1	North.America	USA	NA
EPI_ISL_462979	2020-03-30	GH	B.1	North.America	USA	NA
EPI_ISL_462958	2020-03-27	GH	B.1	North.America	USA	NA
EPI_ISL_462935	2020-03-25	GH	B.1	North.America	USA	NA
EPI_ISL_421552	2020-03-19	S	A.1	North.America	USA	NA
EPI_ISL_467551	2020-04-02	GH	B.1	North.America	USA	NA
EPI_ISL_467563	2020-04-03	GH	B.1	North.America	USA	NA
EPI_ISL_467663	2020-04-04	GH	B.1	North.America	USA	NA
EPI_ISL_467572	2020-04-03	GH	B.1	North.America	USA	NA
EPI_ISL_467630	2020-04-01	GH	B.1	North.America	USA	NA
EPI_ISL_467545	2020-04-01	GH	B.1	North.America	USA	NA
EPI_ISL_467529	2020-03-23	GH	B.1.320	North.America	USA	NA
EPI_ISL_508029	2020-05-15	GH	B.1.301	North.America	USA	NA
EPI_ISL_1190730	2020-06-04	GH	B.1.354	North.America	USA	NA
EPI_ISL_3316170	2020-06-18	GR	B.1.1.28	South.America	Brazil	NA
EPI_ISL_1190737	2020-07-21	GH	B.1.2	North.America	USA	NA
EPI_ISL_560340	2020-05-08	GH	B.1	North.America	USA	NA
EPI_ISL_6266647	2020-07-24	GH	B.1.355	North.America	USA	NA
EPI_ISL_6266650	2020-07-23	GH	B.1	North.America	USA	NA
EPI_ISL_6266676	2020-07-25	GH	B.1	North.America	USA	NA
EPI_ISL_6266677	2020-07-23	GH	B.1	North.America	USA	NA
EPI_ISL_6266680	2020-07-21	GH	B.1	North.America	USA	NA
EPI_ISL_8807050	2020-03-07	V	B	Europe	Italy	NA
EPI_ISL_1395965	2020-07-21	GH	B.1.499	South.America	Argentina	NA
EPI_ISL_1396085	2020-04-20	GH	B.1.499	South.America	Argentina	NA
EPI_ISL_1396083	2020-04-19	GH	B.1.499	South.America	Argentina	NA
EPI_ISL_1396067	2020-04-13	GH	B.1.499	South.America	Argentina	NA
EPI_ISL_1396117	2020-07-14	GH	B.1.499	South.America	Argentina	NA
EPI_ISL_1396102	2020-07-16	GH	B.1.499	South.America	Argentina	NA
EPI_ISL_1396109	2020-07-15	G	B.1.600	South.America	Argentina	NA
EPI_ISL_1396007	2020-06-21	G	B.1	South.America	Argentina	NA
EPI_ISL_1396014	2020-07-10	GH	B.1.499	South.America	Argentina	NA
EPI_ISL_792533	2020-04-01	O	B.1.1.33	South.America	Argentina	NA
EPI_ISL_792528	2020-03-31	O	B.1.1.409	South.America	Argentina	NA
EPI_ISL_792531	2020-03-23	O	B.1.1.33	South.America	Argentina	NA
EPI_ISL_792527	2020-03-23	G	B.1	South.America	Argentina	NA
EPI_ISL_792546	2020-07-06	GR	B.1.1.33	South.America	Argentina	NA
EPI_ISL_1117406	2020-07-03	GR	B.1.1	South.America	Brazil	NA
EPI_ISL_1117408	2020-06-02	GR	B.1.1.28	South.America	Brazil	NA
EPI_ISL_1117425	2020-06-03	GR	B.1.1	South.America	Brazil	NA
EPI_ISL_1117407	2020-06-02	GR	B.1.1	South.America	Brazil	NA
EPI_ISL_1117405	2020-07-02	GR	B.1.1.33	South.America	Brazil	NA
EPI_ISL_1117415	2020-06-03	GR	B.1.1	South.America	Brazil	NA
EPI_ISL_1117401	2020-07-03	GR	B.1.1	South.America	Brazil	NA
EPI_ISL_1117412	2020-06-03	GR	B.1.1	South.America	Brazil	NA
EPI_ISL_1117414	2020-06-03	GR	B.1.1	South.America	Brazil	NA
EPI_ISL_1117446	2020-07-02	GR	B.1.1	South.America	Brazil	NA
EPI_ISL_1117429	2020-07-03	GR	B.1.1.28	South.America	Brazil	NA
EPI_ISL_1117424	2020-06-03	GR	B.1.1	South.America	Brazil	NA
EPI_ISL_1117422	2020-06-03	GR	B.1.1	South.America	Brazil	NA
EPI_ISL_1117443	2020-06-29	G	B.1.212	South.America	Brazil	NA
EPI_ISL_1117423	2020-06-03	GR	B.1.1	South.America	Brazil	NA
EPI_ISL_1117420	2020-06-03	GR	B.1.1	South.America	Brazil	NA
EPI_ISL_1117437	2020-06-26	GR	B.1.1	South.America	Brazil	NA
EPI_ISL_1117434	2020-07-02	GR	B.1.1	South.America	Brazil	NA
EPI_ISL_1117432	2020-07-02	GR	B.1.1	South.America	Brazil	NA
EPI_ISL_1117421	2020-06-03	GR	B.1.1	South.America	Brazil	NA
EPI_ISL_1117439	2020-06-25	GR	B.1.1	South.America	Brazil	NA
EPI_ISL_1117435	2020-07-02	GR	B.1.1	South.America	Brazil	NA
EPI_ISL_1117436	2020-07-03	GR	B.1.1	South.America	Brazil	NA
EPI_ISL_1117430	2020-06-25	GR	B.1.1	South.America	Brazil	NA
EPI_ISL_1117431	2020-06-25	GR	B.1.1	South.America	Brazil	NA
EPI_ISL_1117444	2020-06-29	GR	B.1.1	South.America	Brazil	NA
EPI_ISL_1117440	2020-06-25	GR	B.1.1.33	South.America	Brazil	NA
EPI_ISL_1117448	2020-07-02	GR	B.1.1	South.America	Brazil	NA
EPI_ISL_1117445	2020-06-29	GR	B.1.1	South.America	Brazil	NA
EPI_ISL_1117441	2020-06-25	GR	B.1.1	South.America	Brazil	NA
EPI_ISL_1117388	2020-06-24	GR	B.1.1.28	South.America	Brazil	NA
EPI_ISL_1117383	2020-06-02	GR	B.1.1	South.America	Brazil	NA
EPI_ISL_1117395	2020-06-26	GR	B.1.1.33	South.America	Brazil	NA
EPI_ISL_1117386	2020-07-02	GR	B.1.1	South.America	Brazil	NA
EPI_ISL_1117398	2020-06-26	GR	B.1.1	South.America	Brazil	NA
EPI_ISL_1117389	2020-06-24	GR	B.1.1	South.America	Brazil	NA
EPI_ISL_1117387	2020-06-24	GR	B.1.1	South.America	Brazil	NA
EPI_ISL_1117397	2020-06-26	GR	B.1.1	South.America	Brazil	NA
EPI_ISL_1117393	2020-06-26	GR	B.1.1.33	South.America	Brazil	NA
EPI_ISL_1117385	2020-07-03	GR	B.1.1	South.America	Brazil	NA
EPI_ISL_1117384	2020-07-02	GR	B.1.1.28	South.America	Brazil	NA
EPI_ISL_1117382	2020-07-03	GR	B.1.1	South.America	Brazil	NA
EPI_ISL_1117381	2020-07-03	GR	B.1.1	South.America	Brazil	NA
EPI_ISL_1117396	2020-06-26	GR	B.1.1	South.America	Brazil	NA
EPI_ISL_1117447	2020-07-02	GR	B.1.1	South.America	Brazil	NA
EPI_ISL_1231204	2020-07-22	GH	B.1.2	North.America	USA	NA
EPI_ISL_1117391	2020-06-25	GR	B.1.1.192	South.America	Brazil	NA
EPI_ISL_464161	2020-06-01	GR	B.1.1.25	Asia	Bangladesh	NA
EPI_ISL_464164	2020-05-26	GR	B.1.1.25	Asia	Bangladesh	NA
EPI_ISL_464160	2020-06-01	GR	B.1.1	Asia	Bangladesh	NA
EPI_ISL_465164	2020-05-10	GR	B.1.1.25	Asia	Bangladesh	NA
EPI_ISL_475165	2020-06-07	GR	B.1.1.25	Asia	Bangladesh	NA
EPI_ISL_475169	2020-05-24	GR	B.1.1.25	Asia	Bangladesh	NA
EPI_ISL_475168	2020-06-07	GR	B.1.1.25	Asia	Bangladesh	NA
EPI_ISL_475170	2020-05-24	GR	B.1.1.25	Asia	Bangladesh	NA
EPI_ISL_475083	2020-06-07	GR	B.1.1.25	Asia	Bangladesh	NA
EPI_ISL_480450	2020-06-18	GR	B.1.1.25	Asia	Bangladesh	NA
EPI_ISL_480427	2020-06-18	GR	B.1.1.25	Asia	Bangladesh	NA
EPI_ISL_483703	2020-06-24	GH	B.1.36.8	Asia	Bangladesh	NA
EPI_ISL_483694	2020-06-16	GH	B.1.36.8	Asia	Bangladesh	NA
EPI_ISL_483692	2020-06-24	GR	B.1.1.25	Asia	Bangladesh	NA
EPI_ISL_483686	2020-06-26	GH	B.1.36.16	Asia	Bangladesh	NA
EPI_ISL_498800	2020-07-15	GR	B.1.1.25	Asia	Bangladesh	NA
EPI_ISL_498793	2020-06-03	GR	B.1.1	Asia	Bangladesh	NA
EPI_ISL_884506	2020-07-08	GH	B.1	North.America	USA	NA
EPI_ISL_803850	2020-06-18	GR	B.1.1.25	Asia	Bangladesh	NA
EPI_ISL_884549	2020-03-27	S	A.3	North.America	USA	NA
EPI_ISL_884571	2020-03-30	G	B.1	North.America	USA	NA
EPI_ISL_884554	2020-03-30	G	B.1	North.America	USA	NA
EPI_ISL_884510	2020-07-08	GH	B.1	North.America	USA	NA
EPI_ISL_884445	2020-07-01	GR	B.1.1	North.America	USA	NA
EPI_ISL_884567	2020-04-14	GH	B.1	North.America	USA	NA
EPI_ISL_884576	2020-03-30	G	B.1	North.America	USA	NA
EPI_ISL_884489	2020-07-07	GH	B.1.595.2	North.America	USA	NA
EPI_ISL_884477	2020-07-06	GH	B.1.413	North.America	USA	NA
EPI_ISL_884538	2020-03-23	G	B.1	North.America	USA	NA
EPI_ISL_884536	2020-03-21	GH	B.1	North.America	USA	NA
EPI_ISL_884478	2020-07-07	GH	B.1.2	North.America	USA	NA
EPI_ISL_884472	2020-07-06	GH	B.1	North.America	USA	NA
EPI_ISL_884533	2020-03-19	S	A.1	North.America	USA	NA
EPI_ISL_884458	2020-07-02	GH	B.1.413	North.America	USA	NA
EPI_ISL_884462	2020-07-05	GH	B.1.2	North.America	USA	NA
EPI_ISL_884464	2020-07-05	GH	B.1.501	North.America	USA	NA
EPI_ISL_475761	2020-06-07	GR	B.1.1.25	Asia	Bangladesh	NA
EPI_ISL_475756	2020-06-07	GR	B.1.1.25	Asia	Bangladesh	NA
EPI_ISL_475755	2020-06-07	GR	B.1.1.25	Asia	Bangladesh	NA
EPI_ISL_480443	2020-06-17	GR	B.1.1.25	Asia	Bangladesh	NA
EPI_ISL_480425	2020-06-18	GR	B.1.1.25	Asia	Bangladesh	NA
EPI_ISL_482485	2020-06-18	GR	B.1.1.25	Asia	Bangladesh	NA
EPI_ISL_483710	2020-06-24	GH	B.1.36.16	Asia	Bangladesh	NA
EPI_ISL_487362	2020-07-06	G	B.1	Asia	Bangladesh	NA
EPI_ISL_483623	2020-06-12	GR	B.1.1.25	Asia	Bangladesh	NA
EPI_ISL_483690	2020-06-27	GR	B.1.1.25	Asia	Bangladesh	NA
EPI_ISL_483636	2020-06-20	GR	B.1.1.25	Asia	Bangladesh	NA
EPI_ISL_487380	2020-07-06	GR	B.1.1.25	Asia	Bangladesh	NA
EPI_ISL_487384	2020-07-06	GR	B.1.1.25	Asia	Bangladesh	NA
EPI_ISL_487394	2020-07-06	GR	B.1.1.25	Asia	Bangladesh	NA
EPI_ISL_498816	2020-07-14	GH	B.1.36.16	Asia	Bangladesh	NA
EPI_ISL_498788	2020-05-31	GR	B.1.1.25	Asia	Bangladesh	NA
EPI_ISL_490114	2020-07-07	GR	B.1.1.25	Asia	Bangladesh	NA
EPI_ISL_498814	2020-07-21	GR	B.1.1.25	Asia	Bangladesh	NA
EPI_ISL_498795	2020-06-03	GR	B.1.1.25	Asia	Bangladesh	NA
EPI_ISL_498783	2020-05-31	GR	B.1.1	Asia	Bangladesh	NA
EPI_ISL_498273	2020-07-19	GR	B.1.1	Asia	Bangladesh	NA
EPI_ISL_514240	2020-07-21	GR	B.1.1.25	Asia	Bangladesh	NA
EPI_ISL_498467	2020-07-21	GR	B.1.1.25	Asia	Bangladesh	NA
EPI_ISL_498418	2020-07-19	GR	B.1.1.25	Asia	Bangladesh	NA
EPI_ISL_514235	2020-07-24	GR	B.1.1	Asia	Bangladesh	NA
EPI_ISL_504177	2020-07-14	G	B.1	Asia	Bangladesh	NA
EPI_ISL_503958	2020-07-07	GR	B.1.1.25	Asia	Bangladesh	NA
EPI_ISL_514247	2020-07-21	GR	B.1.1.25	Asia	Bangladesh	NA
EPI_ISL_514242	2020-07-21	GR	B.1.1.25	Asia	Bangladesh	NA
EPI_ISL_514245	2020-07-21	GR	B.1.1.25	Asia	Bangladesh	NA
EPI_ISL_514129	2020-07-24	GR	B.1.1.25	Asia	Bangladesh	NA
EPI_ISL_498254	2020-07-07	GR	B.1.1.25	Asia	Bangladesh	NA
EPI_ISL_498267	2020-07-07	GR	B.1.1	Asia	Bangladesh	NA
EPI_ISL_803117	2020-06-17	GR	B.1.1.25	Asia	Bangladesh	NA
EPI_ISL_803118	2020-06-06	GR	B.1.1.25	Asia	Bangladesh	NA
EPI_ISL_557909	2020-07-05	G	B.1.258.2	Europe	United.Kingdom	NA
EPI_ISL_557907	2020-07-06	GR	B.1.1	Europe	United.Kingdom	NA
EPI_ISL_7505801	2020-05-19	GH	B.1.595	North.America	USA	NA
EPI_ISL_7505639	2020-05-29	GH	B.1	North.America	USA	NA
EPI_ISL_7505708	2020-07-01	GH	B.1	North.America	USA	NA
EPI_ISL_7505689	2020-05-26	GH	B.1.595	North.America	USA	NA
EPI_ISL_7505704	2020-07-13	GR	B.1.1	North.America	USA	NA
EPI_ISL_7505825	2020-07-11	GH	B.1.369	North.America	USA	NA
EPI_ISL_7505720	2020-07-07	G	B.1.396	North.America	USA	NA
EPI_ISL_7505769	2020-07-06	G	B.1	North.America	USA	NA
EPI_ISL_7505738	2020-06-02	GH	B.1.369	North.America	USA	NA
EPI_ISL_7505677	2020-05-18	GH	B.1.595	North.America	USA	NA
EPI_ISL_7505663	2020-06-30	GH	B.1.2	North.America	USA	NA
EPI_ISL_7505684	2020-05-19	GH	B.1.595	North.America	USA	NA
EPI_ISL_7505669	2020-05-26	GH	B.1	North.America	USA	NA
EPI_ISL_7505815	2020-05-19	GH	B.1.595	North.America	USA	NA
EPI_ISL_7505600	2020-06-01	GH	B.1.595	North.America	USA	NA
EPI_ISL_7505856	2020-05-26	GH	B.1.595	North.America	USA	NA
EPI_ISL_7505911	2020-06-02	GR	B.1.1	North.America	USA	NA
EPI_ISL_7505709	2020-06-25	G	B.1.2	North.America	USA	NA
EPI_ISL_7505935	2020-05-19	GR	B.1.1	North.America	USA	NA
EPI_ISL_7505616	2020-07-10	GH	B.1.305	North.America	USA	NA
EPI_ISL_7505909	2020-05-30	GH	B.1	North.America	USA	NA
EPI_ISL_7505941	2020-05-18	GH	B.1.595	North.America	USA	NA
EPI_ISL_7505843	2020-05-19	GH	B.1.595	North.America	USA	NA
EPI_ISL_7505787	2020-07-01	GH	B.1.595	North.America	USA	NA
EPI_ISL_7505765	2020-07-02	GH	B.1.2	North.America	USA	NA
EPI_ISL_7505785	2020-07-12	GH	B.1.2	North.America	USA	NA
EPI_ISL_557867	2020-07-06	GR	B.1.1.294	Europe	United.Kingdom	NA
EPI_ISL_557778	2020-07-06	GR	B.1.1	Europe	United.Kingdom	NA
EPI_ISL_7505667	2020-05-26	GH	B.1.595	North.America	USA	NA
EPI_ISL_7505680	2020-05-19	GH	B.1.595	North.America	USA	NA
EPI_ISL_7505745	2020-05-26	GH	B.1.595	North.America	USA	NA
EPI_ISL_7505717	2020-05-19	GH	B.1.595	North.America	USA	NA
EPI_ISL_7505761	2020-05-19	GH	B.1.595	North.America	USA	NA
EPI_ISL_7505866	2020-07-02	GH	B.1.595	North.America	USA	NA
EPI_ISL_7505701	2020-06-30	GR	B.1.1.356	North.America	USA	NA
EPI_ISL_7505744	2020-07-05	GH	B.1.2	North.America	USA	NA
EPI_ISL_7505645	2020-07-07	G	B.1.206	North.America	USA	NA
EPI_ISL_7505681	2020-05-19	GH	B.1.595	North.America	USA	NA
EPI_ISL_7505598	2020-06-26	G	B.1.396	North.America	USA	NA
EPI_ISL_7505741	2020-05-19	GH	B.1.595	North.America	USA	NA
EPI_ISL_7505611	2020-05-26	GH	B.1.595	North.America	USA	NA
EPI_ISL_7505657	2020-06-23	GR	B.1.1.268	North.America	USA	NA
EPI_ISL_7505690	2020-05-19	GH	B.1.595	North.America	USA	NA
EPI_ISL_7505626	2020-07-04	G	B.1.396	North.America	USA	NA
EPI_ISL_7505813	2020-05-19	GH	B.1.595	North.America	USA	NA
EPI_ISL_7505851	2020-06-30	GH	B.1.576	North.America	USA	NA
EPI_ISL_7505882	2020-05-25	GR	B.1.1.226	North.America	USA	NA
EPI_ISL_7505654	2020-07-06	GH	B.1	North.America	USA	NA
EPI_ISL_5848375	2020-03-27	GR	B.1.1	North.America	USA	NA
EPI_ISL_5848378	2020-03-29	GR	B.1.1	North.America	USA	NA
EPI_ISL_557425	2020-06-29	GR	B.1.1.59	Europe	United.Kingdom	NA
EPI_ISL_557210	2020-07-16	GR	B.1.1.325	Europe	United.Kingdom	NA
EPI_ISL_1652419	2020-05-26	GR	B.1.1.33	North.America	USA	NA
EPI_ISL_439653	2020-03-28	GR	B.1.1	Europe	United.Kingdom	NA
EPI_ISL_440605	2020-04-02	GH	B.1	Europe	United.Kingdom	NA
EPI_ISL_2970910	2020-03-27	GH	B.1.350	North.America	Canada	NA
EPI_ISL_438404	2020-03-30	G	B.1	Europe	United.Kingdom	NA
EPI_ISL_438536	2020-04-01	V	B.40	Europe	United.Kingdom	NA
EPI_ISL_438319	2020-03-29	GR	B.1.1	Europe	United.Kingdom	NA
EPI_ISL_559659	2020-06-12	GR	B.1.1.1	Europe	United.Kingdom	NA
EPI_ISL_438374	2020-03-30	GR	B.1.1	Europe	United.Kingdom	NA
EPI_ISL_439989	2020-03-23	G	B.1.391	Europe	United.Kingdom	NA
EPI_ISL_559597	2020-06-08	GR	B.1.1.301	Europe	United.Kingdom	NA
EPI_ISL_559201	2020-06-04	GR	B.1.1.171	Europe	United.Kingdom	NA
EPI_ISL_982183	2020-04-09	G	B.1	Europe	France	NA
EPI_ISL_440122	2020-03-23	V	B.31	Europe	United.Kingdom	NA
EPI_ISL_6633708	2020-06-30	GR	B.1.1.28	South.America	Brazil	NA
EPI_ISL_6633735	2020-05-27	GR	B.1.1.28	South.America	Brazil	NA
EPI_ISL_6633758	2020-07-22	GR	B.1.1.28	South.America	Brazil	NA
EPI_ISL_9159843	2020-04-27	GH	B.1.291	North.America	Nicaragua	NA
EPI_ISL_676574	2020-04-05	GR	B.1.1.70	Europe	Serbia	NA
EPI_ISL_676593	2020-04-13	G	B.1	Europe	Serbia	NA
EPI_ISL_559611	2020-05-22	GR	B.1.1.45	Europe	United.Kingdom	NA
EPI_ISL_559331	2020-05-30	GR	B.1.1.301	Europe	United.Kingdom	NA
EPI_ISL_438712	2020-04-26	GR	B.1.1	Europe	United.Kingdom	NA
EPI_ISL_438407	2020-03-30	GH	B.1.356	Europe	United.Kingdom	NA
EPI_ISL_526459	2020-04-12	G	B.1	Europe	United.Kingdom	NA
EPI_ISL_463279	2020-04-04	GH	B.1	North.America	USA	NA
EPI_ISL_463295	2020-04-04	GH	B.1	North.America	USA	NA
EPI_ISL_6638390	2020-06-04	G	B.1.126	North.America	USA	NA
EPI_ISL_6638401	2020-06-05	GH	B.1.595	North.America	USA	NA
EPI_ISL_6638426	2020-06-22	GH	B.1.413	North.America	USA	NA
EPI_ISL_6638430	2020-06-22	GR	B.1.1	North.America	USA	NA
EPI_ISL_6638441	2020-06-23	G	B.1	North.America	USA	NA
EPI_ISL_473916	2020-05-19	G	B.1.232	Europe	United.Kingdom	NA
EPI_ISL_3067390	2020-04-24	V	B.30	North.America	USA	NA
EPI_ISL_507201	2020-04-16	G	B.1.93	Europe	United.Kingdom	NA
EPI_ISL_5589670	2020-04-22	GH	B.1	North.America	USA	NA
EPI_ISL_526472	2020-04-27	G	B.1.418	Europe	United.Kingdom	NA
EPI_ISL_526486	2020-04-30	GH	B.1.431	Europe	United.Kingdom	NA
EPI_ISL_526485	2020-04-28	GH	B.1.431	Europe	United.Kingdom	NA
EPI_ISL_526466	2020-04-14	G	B.1	Europe	United.Kingdom	NA
EPI_ISL_526482	2020-05-04	G	B.1.418	Europe	United.Kingdom	NA
EPI_ISL_526473	2020-04-29	G	B.1	Europe	United.Kingdom	NA
EPI_ISL_526478	2020-04-17	GH	B.1.431	Europe	United.Kingdom	NA
EPI_ISL_433162	2020-04-18	G	B.1	Europe	United.Kingdom	NA
EPI_ISL_433137	2020-04-16	G	B.1	Europe	United.Kingdom	NA
EPI_ISL_432898	2020-04-06	G	B.1	Europe	United.Kingdom	NA
EPI_ISL_433132	2020-04-16	G	B.1	Europe	United.Kingdom	NA
EPI_ISL_433145	2020-04-16	G	B.1.254	Europe	United.Kingdom	NA
EPI_ISL_433265	2020-04-04	G	B.1.391	Europe	United.Kingdom	NA
EPI_ISL_432889	2020-04-04	GR	B.1.1	Europe	United.Kingdom	NA
EPI_ISL_432899	2020-04-06	G	B.1	Europe	United.Kingdom	NA
EPI_ISL_432881	2020-04-05	GR	B.1.1	Europe	United.Kingdom	NA
EPI_ISL_432893	2020-04-05	GR	B.1.1	Europe	United.Kingdom	NA
EPI_ISL_432877	2020-04-05	G	B.1	Europe	United.Kingdom	NA
EPI_ISL_432891	2020-04-06	G	B.1	Europe	United.Kingdom	NA
EPI_ISL_432868	2020-04-05	G	B.1	Europe	United.Kingdom	NA
EPI_ISL_432873	2020-04-05	G	B.1	Europe	United.Kingdom	NA
EPI_ISL_426024	2020-03-31	V	B	Europe	United.Kingdom	NA
EPI_ISL_426020	2020-04-01	GR	B.1.1	Europe	United.Kingdom	NA
EPI_ISL_425943	2020-03-26	G	B.1	Europe	United.Kingdom	NA
EPI_ISL_425921	2020-03-23	G	B.1.201	Europe	United.Kingdom	NA
EPI_ISL_425940	2020-03-26	V	B.28	Europe	United.Kingdom	NA
EPI_ISL_425916	2020-03-23	GR	B.1.1	Europe	United.Kingdom	NA
EPI_ISL_425906	2020-03-18	GH	B.1.40	Europe	United.Kingdom	NA
EPI_ISL_425937	2020-03-25	G	B.1	Europe	United.Kingdom	NA
EPI_ISL_425908	2020-03-23	G	B.1	Europe	United.Kingdom	NA
EPI_ISL_425925	2020-03-24	GR	B.1.1	Europe	United.Kingdom	NA
EPI_ISL_425965	2020-03-27	G	B.1	Europe	United.Kingdom	NA
EPI_ISL_425927	2020-03-24	G	B.1	Europe	United.Kingdom	NA
EPI_ISL_425827	2020-03-13	G	B.1	Europe	United.Kingdom	NA
EPI_ISL_425922	2020-03-23	V	B	Europe	United.Kingdom	NA
EPI_ISL_425843	2020-03-12	L	B.28	Europe	United.Kingdom	NA
EPI_ISL_493346	2020-05-26	G	B.1	North.America	Mexico	NA
EPI_ISL_425961	2020-03-26	GR	B.1.1	Europe	United.Kingdom	NA
EPI_ISL_425959	2020-03-26	G	B.1	Europe	United.Kingdom	NA
EPI_ISL_425956	2020-03-26	G	B.1.391	Europe	United.Kingdom	NA
EPI_ISL_425823	2020-03-14	G	B.1	Europe	United.Kingdom	NA
EPI_ISL_425946	2020-03-26	G	B.1	Europe	United.Kingdom	NA
EPI_ISL_425866	2020-03-19	GH	B.1.40	Europe	United.Kingdom	NA
EPI_ISL_425862	2020-03-18	G	B.1	Europe	United.Kingdom	NA
EPI_ISL_425861	2020-03-18	GR	B.1.1	Europe	United.Kingdom	NA
EPI_ISL_425985	2020-03-30	G	B.1.223	Europe	United.Kingdom	NA
EPI_ISL_425860	2020-03-18	GR	B.1.1.372	Europe	United.Kingdom	NA
EPI_ISL_425980	2020-03-30	GR	B.1.1	Europe	United.Kingdom	NA
EPI_ISL_426003	2020-03-30	GH	B.1.40	Europe	United.Kingdom	NA
EPI_ISL_463292	2020-04-07	GH	B.1.595	North.America	USA	NA
EPI_ISL_425888	2020-03-20	GR	B.1.1.372	Europe	United.Kingdom	NA
EPI_ISL_425968	2020-03-28	V	B.34	Europe	United.Kingdom	NA
EPI_ISL_425973	2020-03-28	GR	B.1.1	Europe	United.Kingdom	NA
EPI_ISL_426012	2020-04-01	G	B.1.151	Europe	United.Kingdom	NA
EPI_ISL_425847	2020-03-11	GR	B.1.1	Europe	United.Kingdom	NA
EPI_ISL_425884	2020-03-21	V	B.40	Europe	United.Kingdom	NA
EPI_ISL_425874	2020-03-20	G	B.1	Europe	United.Kingdom	NA
EPI_ISL_425886	2020-03-21	G	B.1.93	Europe	United.Kingdom	NA
EPI_ISL_425994	2020-03-30	GH	B.1	Europe	United.Kingdom	NA
EPI_ISL_425876	2020-03-21	G	B.1.222	Europe	United.Kingdom	NA
EPI_ISL_425996	2020-03-30	GR	B.1.1	Europe	United.Kingdom	NA
EPI_ISL_425899	2020-03-22	G	B.1	Europe	United.Kingdom	NA
EPI_ISL_425897	2020-03-22	GH	B.1	Europe	United.Kingdom	NA
EPI_ISL_425894	2020-03-22	V	B.40	Europe	United.Kingdom	NA
EPI_ISL_516613	2020-06-26	GH	B.1.567	North.America	Mexico	NA
EPI_ISL_559978	2020-05-19	G	B.1.232	Europe	United.Kingdom	NA
EPI_ISL_933665	2020-07-24	G	B.1	North.America	Mexico	NA
EPI_ISL_526514	2020-05-01	G	B.1.232	Europe	United.Kingdom	NA
EPI_ISL_526513	2020-05-09	G	B.1.232	Europe	United.Kingdom	NA
EPI_ISL_526511	2020-05-01	G	B.1.232	Europe	United.Kingdom	NA
EPI_ISL_507191	2020-05-06	G	B.1.93	Europe	United.Kingdom	NA
EPI_ISL_493949	2020-05-18	G	B.1.93	Europe	United.Kingdom	NA
EPI_ISL_493902	2020-05-04	G	B.1.391	Europe	United.Kingdom	NA
EPI_ISL_913969	2020-07-17	G	B.1	North.America	Mexico	NA
EPI_ISL_478174	2020-05-08	G	B.1	Europe	United.Kingdom	NA
EPI_ISL_478206	2020-05-11	G	B.1.93	Europe	United.Kingdom	NA
EPI_ISL_478207	2020-05-11	G	B.1.93	Europe	United.Kingdom	NA
EPI_ISL_913917	2020-07-18	GR	B.1.1	North.America	Mexico	NA
EPI_ISL_478267	2020-05-13	G	B.1	Europe	United.Kingdom	NA
EPI_ISL_478176	2020-05-08	GR	B.1.1.14	Europe	United.Kingdom	NA
EPI_ISL_913913	2020-07-23	G	B.1.609	North.America	Mexico	NA
EPI_ISL_478224	2020-05-12	GH	B.1.168	Europe	United.Kingdom	NA
EPI_ISL_478173	2020-05-08	G	B.1	Europe	United.Kingdom	NA
EPI_ISL_478227	2020-05-12	G	B.1.93	Europe	United.Kingdom	NA
EPI_ISL_478216	2020-05-12	G	B.1.93	Europe	United.Kingdom	NA
EPI_ISL_478251	2020-05-05	GH	B.1.9.1	Europe	United.Kingdom	NA
EPI_ISL_473833	2020-05-27	GR	B.1.1.14	Europe	United.Kingdom	NA
EPI_ISL_473909	2020-05-18	G	B.1.93	Europe	United.Kingdom	NA
EPI_ISL_473918	2020-05-19	G	B.1.93	Europe	United.Kingdom	NA
EPI_ISL_473797	2020-05-07	G	B.1.418	Europe	United.Kingdom	NA
EPI_ISL_473796	2020-05-06	G	B.1.418	Europe	United.Kingdom	NA
EPI_ISL_473803	2020-05-14	GR	B.1.1.14	Europe	United.Kingdom	NA
EPI_ISL_473826	2020-04-12	G	B.1.93	Europe	United.Kingdom	NA
EPI_ISL_461711	2020-05-06	G	B.1.391	Europe	United.Kingdom	NA
EPI_ISL_461708	2020-03-27	G	B.1.93	Europe	United.Kingdom	NA
EPI_ISL_457020	2020-04-03	G	B.1	Europe	United.Kingdom	NA
EPI_ISL_456967	2020-03-29	G	B.1	Europe	United.Kingdom	NA
EPI_ISL_456988	2020-05-20	G	B.1.418	Europe	United.Kingdom	NA
EPI_ISL_456979	2020-05-18	G	B.1	Europe	United.Kingdom	NA
EPI_ISL_456985	2020-05-19	G	B.1.418	Europe	United.Kingdom	NA
EPI_ISL_457019	2020-04-03	G	B.1	Europe	United.Kingdom	NA
EPI_ISL_456973	2020-03-30	G	B.1	Europe	United.Kingdom	NA
EPI_ISL_456961	2020-04-24	GH	B.1.9.1	Europe	United.Kingdom	NA
EPI_ISL_456956	2020-03-30	G	B.1.69	Europe	United.Kingdom	NA
EPI_ISL_456901	2020-03-27	G	B.1	Europe	United.Kingdom	NA
EPI_ISL_456890	2020-04-06	G	B.1	Europe	United.Kingdom	NA
EPI_ISL_456998	2020-05-19	G	B.1	Europe	United.Kingdom	NA
EPI_ISL_456908	2020-04-02	G	B.1	Europe	United.Kingdom	NA
EPI_ISL_456905	2020-03-27	G	B.1	Europe	United.Kingdom	NA
EPI_ISL_456951	2020-04-02	GH	B.1.9.1	Europe	United.Kingdom	NA
EPI_ISL_457000	2020-05-20	GR	B.1.1.8	Europe	United.Kingdom	NA
EPI_ISL_456910	2020-04-04	G	B.1	Europe	United.Kingdom	NA
EPI_ISL_456939	2020-04-16	GR	B.1.1.369	Europe	United.Kingdom	NA
EPI_ISL_456911	2020-04-04	G	B.1	Europe	United.Kingdom	NA
EPI_ISL_453109	2020-04-16	G	B.1	Europe	United.Kingdom	NA
EPI_ISL_453102	2020-04-14	G	B.1.93	Europe	United.Kingdom	NA
EPI_ISL_453154	2020-05-11	G	B.1	Europe	United.Kingdom	NA
EPI_ISL_453147	2020-05-07	GR	B.1.1	Europe	United.Kingdom	NA
EPI_ISL_453145	2020-05-10	G	B.1	Europe	United.Kingdom	NA
EPI_ISL_453125	2020-04-24	G	B.1.232	Europe	United.Kingdom	NA
EPI_ISL_453194	2020-05-17	G	B.1	Europe	United.Kingdom	NA
EPI_ISL_453174	2020-05-13	G	B.1	Europe	United.Kingdom	NA
EPI_ISL_453180	2020-05-15	G	B.1	Europe	United.Kingdom	NA
EPI_ISL_453173	2020-05-13	G	B.1	Europe	United.Kingdom	NA
EPI_ISL_449326	2020-04-27	GR	B.1.1	Europe	United.Kingdom	NA
EPI_ISL_449298	2020-04-24	V	B.40	Europe	United.Kingdom	NA
EPI_ISL_449295	2020-04-24	G	B.1.93	Europe	United.Kingdom	NA
EPI_ISL_449289	2020-04-20	G	B.1.93	Europe	United.Kingdom	NA
EPI_ISL_449288	2020-04-20	G	B.1.93	Europe	United.Kingdom	NA
EPI_ISL_449272	2020-05-03	G	B.1	Europe	United.Kingdom	NA
EPI_ISL_449280	2020-04-20	G	B.1.93	Europe	United.Kingdom	NA
EPI_ISL_439349	2020-04-30	G	B.1	Europe	United.Kingdom	NA
EPI_ISL_439188	2020-04-22	V	B.40	Europe	United.Kingdom	NA
EPI_ISL_439347	2020-04-30	G	B.1	Europe	United.Kingdom	NA
EPI_ISL_439171	2020-04-20	G	B.1.223	Europe	United.Kingdom	NA
EPI_ISL_439181	2020-04-21	GR	B.1.1.369	Europe	United.Kingdom	NA
EPI_ISL_439174	2020-04-21	G	B.1	Europe	United.Kingdom	NA
EPI_ISL_439274	2020-04-13	G	B.1	Europe	United.Kingdom	NA
EPI_ISL_439196	2020-04-22	V	B	Europe	United.Kingdom	NA
EPI_ISL_439218	2020-04-23	G	B.1	Europe	United.Kingdom	NA
EPI_ISL_439190	2020-04-22	GR	B.1.1	Europe	United.Kingdom	NA
EPI_ISL_439303	2020-04-27	G	B.1	Europe	United.Kingdom	NA
EPI_ISL_439219	2020-04-23	G	B.1	Europe	United.Kingdom	NA
EPI_ISL_439336	2020-04-30	GR	B.1.1	Europe	United.Kingdom	NA
EPI_ISL_648556	2020-04-01	GR	B.1.1	North.America	USA	NA
EPI_ISL_439199	2020-04-22	G	B.1	Europe	United.Kingdom	NA
EPI_ISL_439330	2020-04-29	G	B.1.391	Europe	United.Kingdom	NA
EPI_ISL_439302	2020-04-27	GR	B.1.1	Europe	United.Kingdom	NA
EPI_ISL_439345	2020-04-30	GR	B.1.1	Europe	United.Kingdom	NA
EPI_ISL_439312	2020-04-28	G	B.1	Europe	United.Kingdom	NA
EPI_ISL_439225	2020-04-24	G	B.1	Europe	United.Kingdom	NA
EPI_ISL_439326	2020-04-29	G	B.1	Europe	United.Kingdom	NA
EPI_ISL_439344	2020-04-30	G	B.1	Europe	United.Kingdom	NA
EPI_ISL_439323	2020-04-29	G	B.1.391	Europe	United.Kingdom	NA
EPI_ISL_439201	2020-04-22	G	B.1.254	Europe	United.Kingdom	NA
EPI_ISL_439204	2020-04-22	GR	B.1.1.369	Europe	United.Kingdom	NA
EPI_ISL_439314	2020-04-28	GR	B.1.1.8	Europe	United.Kingdom	NA
EPI_ISL_439205	2020-04-22	GR	B.1.1	Europe	United.Kingdom	NA
EPI_ISL_439258	2020-04-26	G	B.1	Europe	United.Kingdom	NA
EPI_ISL_439256	2020-04-26	GR	B.1.1	Europe	United.Kingdom	NA
EPI_ISL_439239	2020-04-25	L	B	Europe	United.Kingdom	NA
EPI_ISL_439254	2020-04-26	G	B.1	Europe	United.Kingdom	NA
EPI_ISL_439262	2020-04-26	G	B.1	Europe	United.Kingdom	NA
EPI_ISL_439146	2020-04-07	G	B.1.391	Europe	United.Kingdom	NA
EPI_ISL_439242	2020-04-25	L	B.26	Europe	United.Kingdom	NA
EPI_ISL_439230	2020-04-24	GH	B.1.40	Europe	United.Kingdom	NA
EPI_ISL_433401	2020-04-06	G	B.1	Europe	United.Kingdom	NA
EPI_ISL_433426	2020-04-08	G	B.1	Europe	United.Kingdom	NA
EPI_ISL_433433	2020-03-23	G	B.1	Europe	United.Kingdom	NA
EPI_ISL_433443	2020-04-12	S	A.5	Europe	United.Kingdom	NA
EPI_ISL_433411	2020-04-07	G	B.1	Europe	United.Kingdom	NA
EPI_ISL_433405	2020-04-06	G	B.1	Europe	United.Kingdom	NA
EPI_ISL_433402	2020-04-06	GH	B.1.465	Europe	United.Kingdom	NA
EPI_ISL_433418	2020-04-08	G	B.1	Europe	United.Kingdom	NA
EPI_ISL_433446	2020-04-12	G	B.1	Europe	United.Kingdom	NA
EPI_ISL_433451	2020-04-12	GR	B.1.1	Europe	United.Kingdom	NA
EPI_ISL_433462	2020-04-13	G	B.1	Europe	United.Kingdom	NA
EPI_ISL_433076	2020-03-23	V	B	Europe	United.Kingdom	NA
EPI_ISL_433375	2020-04-06	O	A.5	Europe	United.Kingdom	NA
EPI_ISL_433193	2020-04-18	G	B.1	Europe	United.Kingdom	NA
EPI_ISL_433386	2020-04-07	G	B.1.223	Europe	United.Kingdom	NA
EPI_ISL_433374	2020-04-06	G	B.1.391	Europe	United.Kingdom	NA
EPI_ISL_433197	2020-04-18	GR	B.1.1	Europe	United.Kingdom	NA
EPI_ISL_433089	2020-04-14	G	B.1	Europe	United.Kingdom	NA
EPI_ISL_433178	2020-04-19	G	B.1	Europe	United.Kingdom	NA
EPI_ISL_433075	2020-04-12	G	B.1	Europe	United.Kingdom	NA
EPI_ISL_433175	2020-04-19	GR	B.1.1	Europe	United.Kingdom	NA
EPI_ISL_433173	2020-04-18	G	B.1	Europe	United.Kingdom	NA
EPI_ISL_433188	2020-04-19	G	B.1	Europe	United.Kingdom	NA
EPI_ISL_433109	2020-04-14	S	A.5	Europe	United.Kingdom	NA
EPI_ISL_433097	2020-04-14	G	B.1	Europe	United.Kingdom	NA
EPI_ISL_433095	2020-04-14	G	B.1	Europe	United.Kingdom	NA
EPI_ISL_433233	2020-04-02	GR	B.1.1	Europe	United.Kingdom	NA
EPI_ISL_433236	2020-04-03	G	B.1	Europe	United.Kingdom	NA
EPI_ISL_433205	2020-04-02	G	B.1.391	Europe	United.Kingdom	NA
EPI_ISL_433246	2020-04-03	GR	B.1.1	Europe	United.Kingdom	NA
EPI_ISL_433218	2020-04-01	GR	B.1.1	Europe	United.Kingdom	NA
EPI_ISL_433243	2020-04-03	GH	B.1.40	Europe	United.Kingdom	NA
EPI_ISL_433121	2020-04-16	G	B.1	Europe	United.Kingdom	NA
EPI_ISL_433223	2020-04-03	G	B.1	Europe	United.Kingdom	NA
EPI_ISL_433216	2020-03-31	V	B.28	Europe	United.Kingdom	NA
EPI_ISL_433215	2020-04-02	G	B.1	Europe	United.Kingdom	NA
EPI_ISL_433156	2020-04-17	GH	B.1.40	Europe	United.Kingdom	NA
EPI_ISL_433256	2020-04-04	GR	B.1.1	Europe	United.Kingdom	NA
EPI_ISL_483275	2020-04-23	GR	B.1.1.132	North.America	USA	NA
EPI_ISL_648585	2020-05-13	G	B.1	North.America	USA	NA
EPI_ISL_1060758	2020-07-25	GR	B.1.1.222	North.America	Mexico	NA
EPI_ISL_1060763	2020-07-19	G	B.1	North.America	Mexico	NA
EPI_ISL_1060759	2020-07-25	GV	B.1	North.America	Mexico	NA
EPI_ISL_1060762	2020-07-22	GR	B.1.1	North.America	Mexico	NA
EPI_ISL_1060760	2020-07-24	GR	B.1.1.244	North.America	Mexico	NA
EPI_ISL_1060761	2020-07-23	G	B.1.397	North.America	Mexico	NA
EPI_ISL_1054996	2020-07-24	GR	B.1.1.198	North.America	Mexico	NA
EPI_ISL_1054993	2020-07-25	G	B.1.243	North.America	Mexico	NA
EPI_ISL_1054994	2020-07-24	G	B.1.243	North.America	Mexico	NA
EPI_ISL_1054995	2020-07-24	GR	B.1.1	North.America	Mexico	NA
EPI_ISL_653355	2020-07-11	GH	B.1	North.America	USA	NA
EPI_ISL_978525	2020-04-19	GR	B.1.1.28	South.America	Brazil	NA
EPI_ISL_653375	2020-07-13	GH	B.1.590	North.America	USA	NA
EPI_ISL_653416	2020-07-16	GH	B.1.574	North.America	USA	NA
EPI_ISL_6644131	2020-03-11	O	B.1	Europe	Italy	NA
EPI_ISL_4402046	2020-05-11	G	B.1	Europe	Italy	NA
EPI_ISL_4402048	2020-03-26	G	B.1	Europe	Italy	NA
EPI_ISL_4402052	2020-03-26	G	B.1	Europe	Italy	NA
EPI_ISL_4402053	2020-03-26	G	B.1	Europe	Italy	NA
EPI_ISL_4402055	2020-03-26	G	B.1	Europe	Italy	NA
EPI_ISL_4402063	2020-03-26	G	B.1	Europe	Italy	NA
EPI_ISL_4402065	2020-03-26	G	B.1	Europe	Italy	NA
EPI_ISL_4402067	2020-03-26	G	B.1	Europe	Italy	NA
EPI_ISL_4402069	2020-03-26	G	B.1	Europe	Italy	NA
EPI_ISL_4402078	2020-03-26	G	B.1	Europe	Italy	NA
EPI_ISL_4402079	2020-03-26	G	B.1	Europe	Italy	NA
EPI_ISL_4402082	2020-03-26	G	B.1	Europe	Italy	NA
EPI_ISL_4402097	2020-03-26	G	B.1	Europe	Italy	NA
EPI_ISL_4402110	2020-04-02	G	B.1	Europe	Italy	NA
EPI_ISL_4402117	2020-05-03	G	B.1	Europe	Italy	NA
EPI_ISL_4402125	2020-04-11	G	B.1	Europe	Italy	NA
EPI_ISL_4402129	2020-03-26	G	B.1	Europe	Italy	NA
EPI_ISL_4402140	2020-03-26	G	B.1	Europe	Italy	NA
EPI_ISL_4402143	2020-04-03	G	B.1	Europe	Italy	NA
EPI_ISL_6644820	2020-03-11	V	B	Europe	Italy	NA
EPI_ISL_6644936	2020-03-11	O	B.1.356	Europe	Italy	NA
EPI_ISL_653471	2020-07-22	GH	B.1	North.America	USA	NA
EPI_ISL_6647123	2020-05-11	G	B.1	Europe	Italy	NA
EPI_ISL_466839	2020-05-10	GR	B.1.1.306	Asia	India	NA
EPI_ISL_466650	2020-06-01	GR	B.1.1.25	Asia	Bangladesh	NA
EPI_ISL_466637	2020-05-26	GH	B.1.36.16	Asia	Bangladesh	NA
EPI_ISL_466687	2020-05-26	GR	B.1.1	Asia	Bangladesh	NA
EPI_ISL_466649	2020-06-01	GR	B.1.1.25	Asia	Bangladesh	NA
EPI_ISL_466639	2020-05-26	GH	B.1.36.16	Asia	Bangladesh	NA
EPI_ISL_466691	2020-06-01	GR	B.1.1.25	Asia	Bangladesh	NA
EPI_ISL_466693	2020-06-01	GR	B.1.1	Asia	Bangladesh	NA
EPI_ISL_484339	2020-03-16	V	B.40	Europe	United.Kingdom	NA
EPI_ISL_653552	2020-07-01	GH	B.1.423	North.America	USA	NA
EPI_ISL_467903	2020-03-15	S	A.1	North.America	USA	NA
EPI_ISL_467608	2020-03-15	GR	B.1.1.113	North.America	USA	NA
EPI_ISL_470393	2020-04-08	G	B.1.250	Europe	United.Kingdom	NA
EPI_ISL_470289	2020-04-18	GR	B.1.1	Europe	United.Kingdom	NA
EPI_ISL_467654	2020-04-03	GH	B.1	North.America	USA	NA
EPI_ISL_5517704	2020-05-08	GH	B.1.162	North.America	USA	NA
EPI_ISL_5517727	2020-05-09	S	A	North.America	USA	NA
EPI_ISL_5517728	2020-05-09	GH	B.1	North.America	USA	NA
EPI_ISL_5517743	2020-05-10	GH	B.1	North.America	USA	NA
EPI_ISL_5517767	2020-05-12	G	B.1.139	North.America	USA	NA
EPI_ISL_467652	2020-04-02	GR	B.1.1	North.America	USA	NA
EPI_ISL_467577	2020-04-02	GH	B.1	North.America	USA	NA
EPI_ISL_469022	2020-03-20	G	B.1	Europe	Italy	NA
EPI_ISL_559684	2020-05-06	G	B.1	Europe	United.Kingdom	NA
EPI_ISL_559713	2020-05-14	GR	B.1.1	Europe	United.Kingdom	NA
EPI_ISL_559732	2020-05-05	S	B	Europe	United.Kingdom	NA
EPI_ISL_469364	2020-05-09	GR	B.1.1.372	Europe	United.Kingdom	NA
EPI_ISL_469395	2020-05-18	GR	B.1.1	Europe	United.Kingdom	NA
EPI_ISL_982182	2020-04-06	GH	B.1	Europe	France	NA
EPI_ISL_469017	2020-04-13	GH	B.1	Africa	Morocco	NA
EPI_ISL_469045	2020-06-08	GH	B.1.36.8	Asia	India	NA
EPI_ISL_469299	2020-05-23	GR	B.1.1.25	Asia	Bangladesh	NA
EPI_ISL_469286	2020-05-23	GR	B.1.1.25	Asia	Bangladesh	NA
EPI_ISL_468718	2020-05-06	GH	B.1	North.America	USA	NA
EPI_ISL_466867	2020-05-30	GR	B.1.1.326	Asia	India	NA
EPI_ISL_466860	2020-05-30	GR	B.1.1.326	Asia	India	NA
EPI_ISL_466850	2020-05-26	GR	B.1.1.306	Asia	India	NA
EPI_ISL_2737752	2020-02-27	V	B.40	Europe	United.Kingdom	NA
EPI_ISL_2737756	2020-03-26	G	B.1.91	Europe	United.Kingdom	NA
EPI_ISL_2737757	2020-03-27	L	B.55	Europe	United.Kingdom	NA
EPI_ISL_2737761	2020-03-31	L	B.55	Europe	United.Kingdom	NA
EPI_ISL_2737771	2020-04-02	O	B.1	Europe	United.Kingdom	NA
EPI_ISL_2612134	2020-04-04	GH	B.1	Europe	Norway	NA
EPI_ISL_4404726	2020-07-10	GH	B.1.499	South.America	Argentina	NA
EPI_ISL_4404735	2020-07-20	GH	B.1.499	South.America	Argentina	NA
EPI_ISL_4404738	2020-06-01	GH	B.1.499	South.America	Argentina	NA
EPI_ISL_4404761	2020-06-06	GH	B.1.499	South.America	Argentina	NA
EPI_ISL_4404767	2020-07-13	GR	N.3	South.America	Argentina	NA
EPI_ISL_4404776	2020-06-06	GR	N.3	South.America	Argentina	NA
EPI_ISL_4404789	2020-06-07	GR	B.1.1.1	South.America	Argentina	NA
EPI_ISL_4404800	2020-06-01	GH	B.1.499	South.America	Argentina	NA
EPI_ISL_4404809	2020-06-04	GH	B.1.499	South.America	Argentina	NA
EPI_ISL_4404812	2020-06-16	GR	N.5	South.America	Argentina	NA
EPI_ISL_4404850	2020-07-25	GH	B.1.499	South.America	Argentina	NA
EPI_ISL_4404871	2020-07-19	GH	B.1.499	South.America	Argentina	NA
EPI_ISL_4404886	2020-07-03	GR	N.3	South.America	Argentina	NA
EPI_ISL_4404953	2020-06-02	GH	B.1.499	South.America	Argentina	NA
EPI_ISL_4404954	2020-07-16	GH	B.1.499	South.America	Argentina	NA
EPI_ISL_4404965	2020-06-22	GH	B.1.499	South.America	Argentina	NA
EPI_ISL_683686	2020-03-26	GH	B.1	North.America	USA	NA
EPI_ISL_4405661	2020-06-10	GH	B.1.499	South.America	Argentina	NA
EPI_ISL_4405664	2020-06-13	GH	B.1.499	South.America	Argentina	NA
EPI_ISL_4405698	2020-06-15	GH	B.1.499	South.America	Argentina	NA
EPI_ISL_4405716	2020-07-23	GR	N.5	South.America	Argentina	NA
EPI_ISL_2425924	2020-04-27	GH	B.1	Europe	Norway	NA
EPI_ISL_2425934	2020-03-22	GH	B.1	Europe	Norway	NA
EPI_ISL_3946495	2020-03-30	GH	B.1	Europe	Sweden	NA
EPI_ISL_469624	2020-04-24	GR	B.1.1.369	Europe	United.Kingdom	NA
EPI_ISL_469731	2020-04-17	GR	B.1.1	Europe	United.Kingdom	NA
EPI_ISL_470132	2020-04-21	GR	B.1.1.89	Europe	United.Kingdom	NA
EPI_ISL_469749	2020-03-30	GH	B.1.13	Europe	United.Kingdom	NA
EPI_ISL_471911	2020-04-20	GR	B.1.1	Europe	United.Kingdom	NA
EPI_ISL_469488	2020-05-13	GR	B.1.1.369	Europe	United.Kingdom	NA
EPI_ISL_3478867	2020-06-22	O	B.1	South.America	Argentina	NA
EPI_ISL_3478868	2020-07-03	GH	B.1.499	South.America	Argentina	NA
EPI_ISL_3478869	2020-07-11	GH	B.1.499	South.America	Argentina	NA
EPI_ISL_3478870	2020-07-16	O	B.1.499	South.America	Argentina	NA
EPI_ISL_3478879	2020-07-19	O	N.3	South.America	Argentina	NA
EPI_ISL_3478902	2020-05-31	O	B.1	South.America	Argentina	NA
EPI_ISL_471960	2020-04-01	G	B.1	Europe	United.Kingdom	NA
EPI_ISL_3478903	2020-07-04	GH	B.1.499	South.America	Argentina	NA
EPI_ISL_3478904	2020-06-04	GH	B.1	South.America	Argentina	NA
EPI_ISL_3478910	2020-07-20	O	B.1.499	South.America	Argentina	NA
EPI_ISL_3478873	2020-07-06	GH	B.1.499	South.America	Argentina	NA
EPI_ISL_648677	2020-07-22	GH	B.1.499	South.America	Argentina	NA
EPI_ISL_648209	2020-07-22	GR	N.3	South.America	Argentina	NA
EPI_ISL_469509	2020-05-14	GR	B.1.1.372	Europe	United.Kingdom	NA
EPI_ISL_469579	2020-04-22	GR	B.1.1	Europe	United.Kingdom	NA
EPI_ISL_469553	2020-04-01	GR	B.1.1.220	Europe	United.Kingdom	NA
EPI_ISL_469570	2020-04-16	GR	B.1.1.171	Europe	United.Kingdom	NA
EPI_ISL_471927	2020-04-22	S	A.2	Europe	United.Kingdom	NA
EPI_ISL_12660819	2020-04-14	G	B.1	North.America	Canada	NA
EPI_ISL_12660820	2020-04-14	GH	B.1	North.America	Canada	NA
EPI_ISL_4275130	2020-06-02	GH	B.1	Europe	Norway	NA
EPI_ISL_2688898	2020-03-22	GH	B.1	Europe	Norway	NA
EPI_ISL_4417493	2020-06-20	GR	B.1.1.33	South.America	Brazil	NA
EPI_ISL_447589	2020-03-27	GH	B.1.595	North.America	USA	NA
EPI_ISL_4418814	2020-05-15	GH	B.1	North.America	USA	NA
EPI_ISL_4418843	2020-04-29	GH	B.1	North.America	USA	NA
EPI_ISL_3801248	2020-03-22	GH	B.1	Europe	Norway	NA
EPI_ISL_4419477	2020-07-17	GH	B.1.422	North.America	Canada	NA
EPI_ISL_4419480	2020-07-14	GH	B.1.422	North.America	Canada	NA
EPI_ISL_2425940	2020-04-07	GH	B.1	Europe	Norway	NA
EPI_ISL_2425943	2020-04-27	GH	B.1	Europe	Norway	NA
EPI_ISL_2425983	2020-03-25	V	B	Europe	Norway	NA
EPI_ISL_693379	2020-03-16	S	A.6	Asia	Thailand	NA
EPI_ISL_451385	2020-02-03	L	B	Asia	China	NA
EPI_ISL_978505	2020-04-17	GR	B.1.1.33	South.America	Brazil	NA
EPI_ISL_978524	2020-03-17	GH	B.1	South.America	Brazil	NA
EPI_ISL_978521	2020-04-20	G	B.1	South.America	Brazil	NA
EPI_ISL_488484	2020-04-04	O	B	Europe	United.Kingdom	NA
EPI_ISL_12690714	2020-06-15	G	B.1.609	North.America	Mexico	NA
EPI_ISL_12690242	2020-06-09	G	B.1.609	North.America	Mexico	NA
EPI_ISL_12690091	2020-04-29	GR	B.1.1	North.America	Mexico	NA
EPI_ISL_426002	2020-03-30	L	B	Europe	United.Kingdom	NA
EPI_ISL_978514	2020-04-22	GR	B.1.1.33	South.America	Brazil	NA
EPI_ISL_4025983	2020-03-26	G	B.1.139	North.America	USA	NA
EPI_ISL_4025986	2020-03-27	GH	B.1	North.America	USA	NA
EPI_ISL_4025998	2020-04-15	GH	B.1.162	North.America	USA	NA
EPI_ISL_467375	2020-03-23	L	B	Asia	Indonesia	NA
EPI_ISL_425865	2020-03-18	L	B	Europe	United.Kingdom	NA
EPI_ISL_421227	2020-01-21	L	B	Asia	China	NA
EPI_ISL_578463	2020-04-14	L	B	North.America	USA	NA
EPI_ISL_452358	2020-02-11	L	B	Asia	China	NA
EPI_ISL_472090	2020-06-05	G	B.1.238	Europe	United.Kingdom	NA
EPI_ISL_529962	2020-03-16	L	B	Asia	Indonesia	NA
EPI_ISL_979155	2020-04-10	O	B.1.14	North.America	USA	NA
EPI_ISL_422113	2020-03-28	O	B	Europe	United.Kingdom	NA
EPI_ISL_471944	2020-04-20	G	B.1	Europe	United.Kingdom	NA
EPI_ISL_433208	2020-04-01	L	B.26	Europe	United.Kingdom	NA
EPI_ISL_4036405	2020-04-28	G	B.1	Europe	Germany	NA
EPI_ISL_4036409	2020-04-25	G	B.1	Europe	Germany	NA
EPI_ISL_4037183	2020-04-24	G	B.1	Europe	Germany	NA
EPI_ISL_471633	2020-06-02	GR	B.1.1.326	Asia	India	NA
EPI_ISL_470508	2020-04-07	GR	B.1.1	Europe	United.Kingdom	NA
EPI_ISL_2333215	2020-03-30	GH	B.1	Europe	Norway	NA
EPI_ISL_12698040	2020-05-11	GR	B.1.1	North.America	USA	NA
EPI_ISL_12698047	2020-05-11	GH	B.1.301	North.America	USA	NA
EPI_ISL_12698043	2020-05-09	GH	B.1.301	North.America	USA	NA
EPI_ISL_12698042	2020-05-09	GH	B.1.473	North.America	USA	NA
EPI_ISL_12698041	2020-05-08	GH	B.1	North.America	USA	NA
EPI_ISL_12698045	2020-05-11	GH	B.1	North.America	USA	NA
EPI_ISL_12698033	2020-05-08	GH	B.1	North.America	USA	NA
EPI_ISL_12698051	2020-05-13	G	B.1	North.America	USA	NA
EPI_ISL_12698261	2020-06-23	GH	B.1.443	North.America	USA	NA
EPI_ISL_12698267	2020-06-22	GH	B.1.595	North.America	USA	NA
EPI_ISL_12698260	2020-06-24	GH	B.1.369	North.America	USA	NA
EPI_ISL_12698263	2020-06-13	GH	B.1.595	North.America	USA	NA
EPI_ISL_12698262	2020-06-24	GH	B.1.2	North.America	USA	NA
EPI_ISL_12698241	2020-06-18	GH	B.1.443	North.America	USA	NA
EPI_ISL_12698278	2020-06-24	G	B.1.240	North.America	USA	NA
EPI_ISL_12698240	2020-06-18	G	B.1.609	North.America	USA	NA
EPI_ISL_12698243	2020-06-20	GH	B.1.595	North.America	USA	NA
EPI_ISL_12698281	2020-07-24	GR	B.1.1	North.America	USA	NA
EPI_ISL_12698288	2020-07-23	GH	B.1	North.America	USA	NA
EPI_ISL_12698245	2020-06-19	GH	B.1.301	North.America	USA	NA
EPI_ISL_12698285	2020-07-21	GH	B.1	North.America	USA	NA
EPI_ISL_12698284	2020-07-17	G	B.1.405	North.America	USA	NA
EPI_ISL_12698234	2020-06-17	GH	B.1.301	North.America	USA	NA
EPI_ISL_12698230	2020-06-16	G	B.1.243	North.America	USA	NA
EPI_ISL_12698232	2020-06-17	GH	B.1.595	North.America	USA	NA
EPI_ISL_12698273	2020-06-24	GH	B.1	North.America	USA	NA
EPI_ISL_2333103	2020-04-11	G	B.1	Europe	Norway	NA
EPI_ISL_439984	2020-03-20	L	B.3	Europe	United.Kingdom	NA
EPI_ISL_440139	2020-03-18	V	B.40	Europe	United.Kingdom	NA
EPI_ISL_438415	2020-03-28	GR	B.1.1	Europe	United.Kingdom	NA
EPI_ISL_438454	2020-03-30	GH	B.1.465	Europe	United.Kingdom	NA
EPI_ISL_440096	2020-03-23	GH	B.1.13	Europe	United.Kingdom	NA
EPI_ISL_439479	2020-04-01	GR	B.1.1.369	Europe	United.Kingdom	NA
EPI_ISL_438265	2020-03-31	V	B.29	Europe	United.Kingdom	NA
EPI_ISL_438380	2020-03-29	G	B.1.391	Europe	United.Kingdom	NA
EPI_ISL_438398	2020-03-31	V	B.31	Europe	United.Kingdom	NA
EPI_ISL_440163	2020-03-22	GR	B.1.1	Europe	United.Kingdom	NA
EPI_ISL_440014	2020-03-20	GR	B.1.1	Europe	United.Kingdom	NA
EPI_ISL_440056	2020-03-21	V	B	Europe	United.Kingdom	NA
EPI_ISL_440020	2020-03-20	G	B.1.379	Europe	United.Kingdom	NA
EPI_ISL_447903	2020-04-07	G	B.1.552	North.America	USA	NA
EPI_ISL_572324	2020-03-28	G	B.1	Europe	Italy	NA
EPI_ISL_641319	2020-04-01	GH	B.1	North.America	USA	NA
EPI_ISL_5074756	2020-07-12	GH	B.1.2	North.America	USA	NA
EPI_ISL_440233	2020-03-17	G	B.1	Europe	United.Kingdom	NA
EPI_ISL_5074549	2020-07-18	GH	B.1.2	North.America	USA	NA
EPI_ISL_5074580	2020-07-13	G	B.1	North.America	USA	NA
EPI_ISL_4513520	2020-07-12	GR	AE.3	Africa	Zambia	NA
EPI_ISL_12709858	2020-04-15	GR	B.1.1.1	South.America	Peru	NA
EPI_ISL_12709857	2020-04-15	GR	C.14	South.America	Peru	NA
EPI_ISL_439956	2020-03-23	O	B.40	Europe	United.Kingdom	NA
EPI_ISL_439793	2020-04-12	GR	B.1.1	Europe	United.Kingdom	NA
EPI_ISL_439812	2020-04-12	GR	B.1.1	Europe	United.Kingdom	NA
EPI_ISL_440103	2020-03-19	V	B.40	Europe	United.Kingdom	NA
EPI_ISL_454431	2020-03-13	S	A.3	North.America	USA	NA
EPI_ISL_12712944	2020-06-17	GR	B.1.1.33	South.America	Brazil	NA
EPI_ISL_12710910	2020-06-16	GH	B.1	North.America	Mexico	NA
EPI_ISL_12713133	2020-06-17	GH	B.1	North.America	Mexico	NA
EPI_ISL_12712956	2020-06-17	G	B.1.609	North.America	Mexico	NA
EPI_ISL_12712827	2020-06-16	GH	B.1	North.America	Mexico	NA
EPI_ISL_440116	2020-03-22	GR	B.1.1	Europe	United.Kingdom	NA
EPI_ISL_12716971	2020-04-18	GH	B.1	North.America	USA	NA
EPI_ISL_12716968	2020-04-14	GH	B.1	North.America	USA	NA
EPI_ISL_12716995	2020-05-14	GH	B.1.369	North.America	USA	NA
EPI_ISL_745306	2020-06-23	GR	B.1.1	North.America	USA	NA
EPI_ISL_12716990	2020-05-14	GH	B.1	North.America	USA	NA
EPI_ISL_12716976	2020-05-10	G	B.1	North.America	USA	NA
EPI_ISL_12716965	2020-04-07	GH	B.1.108	North.America	USA	NA
EPI_ISL_12716969	2020-04-08	GH	B.1.369	North.America	USA	NA
EPI_ISL_12716966	2020-04-26	GH	B.1	North.America	USA	NA
EPI_ISL_12716970	2020-04-15	GH	B.1	North.America	USA	NA
EPI_ISL_12716974	2020-05-14	GH	B.1	North.America	USA	NA
EPI_ISL_12716972	2020-04-30	GH	B.1	North.America	USA	NA
EPI_ISL_12716963	2020-04-19	GH	B.1	North.America	USA	NA
EPI_ISL_12716964	2020-04-19	GH	B.1	North.America	USA	NA
EPI_ISL_12717003	2020-05-05	GH	B.1	North.America	USA	NA
EPI_ISL_12717004	2020-05-19	GH	B.1	North.America	USA	NA
EPI_ISL_482634	2020-05-28	O	B.1.36	Asia	India	NA
EPI_ISL_12717943	2020-03-20	S	A.6	Asia	Thailand	NA
EPI_ISL_5086156	2020-07-24	G	B.1.595	North.America	USA	NA
EPI_ISL_439865	2020-03-22	L	B.27	Europe	United.Kingdom	NA
EPI_ISL_439961	2020-03-22	G	B.1	Europe	United.Kingdom	NA
EPI_ISL_439895	2020-03-23	V	B.61	Europe	United.Kingdom	NA
EPI_ISL_5086066	2020-07-24	G	B.1	North.America	USA	NA
EPI_ISL_439606	2020-03-22	GR	B.1.1.277	Europe	United.Kingdom	NA
EPI_ISL_439655	2020-03-28	GR	B.1.1	Europe	United.Kingdom	NA
EPI_ISL_439640	2020-03-28	GR	B.1.1	Europe	United.Kingdom	NA
EPI_ISL_439522	2020-03-30	V	B	Europe	United.Kingdom	NA
EPI_ISL_439849	2020-04-17	G	B.1	Europe	United.Kingdom	NA
EPI_ISL_439570	2020-03-24	GR	B.1.1	Europe	United.Kingdom	NA
EPI_ISL_439436	2020-03-31	G	B.1	Europe	United.Kingdom	NA
EPI_ISL_1624353	2020-05-19	GH	B.1.108	North.America	USA	NA
EPI_ISL_1624369	2020-06-02	GH	B.1.451	North.America	USA	NA
EPI_ISL_439550	2020-03-28	GR	B.1.1	Europe	United.Kingdom	NA
EPI_ISL_440224	2020-03-02	G	B.1	Europe	United.Kingdom	NA
EPI_ISL_435670	2020-03-19	L	B	North.America	USA	NA
EPI_ISL_5086495	2020-07-23	GH	B.1.2	North.America	USA	NA
EPI_ISL_888982	2020-03-18	L	B	Asia	Indonesia	NA
EPI_ISL_442217	2020-04-06	GR	B.1.1	Europe	United.Kingdom	NA
EPI_ISL_439712	2020-04-08	G	B.1	Europe	United.Kingdom	NA
EPI_ISL_439891	2020-03-28	GR	B.1.1	Europe	United.Kingdom	NA
EPI_ISL_4299860	2020-06-17	L	B	Africa	Morocco	NA
EPI_ISL_439626	2020-03-29	GR	B.1.1	Europe	United.Kingdom	NA
EPI_ISL_415711	2020-01-22	L	B	Asia	China	NA
EPI_ISL_5087071	2020-07-23	GH	B.1.595	North.America	USA	NA
EPI_ISL_439907	2020-03-29	G	B.1	Europe	United.Kingdom	NA
EPI_ISL_439920	2020-03-24	V	B.40	Europe	United.Kingdom	NA
EPI_ISL_439608	2020-03-28	O	B.1.147	Europe	United.Kingdom	NA
EPI_ISL_439514	2020-04-01	GR	B.1.1	Europe	United.Kingdom	NA
EPI_ISL_439644	2020-03-23	V	B.39	Europe	United.Kingdom	NA
EPI_ISL_439635	2020-03-23	V	B.40	Europe	United.Kingdom	NA
EPI_ISL_442193	2020-04-04	GR	B.1.1	Europe	United.Kingdom	NA
EPI_ISL_1624350	2020-07-08	GH	B.1.451	North.America	USA	NA
EPI_ISL_1624237	2020-03-18	GR	B.1.1.113	North.America	USA	NA
EPI_ISL_1624360	2020-06-17	GH	B.1.451	North.America	USA	NA
EPI_ISL_1624274	2020-04-02	GH	B.1	North.America	USA	NA
EPI_ISL_1624395	2020-06-10	GH	B.1.451	North.America	USA	NA
EPI_ISL_1624394	2020-06-10	GH	B.1.451	North.America	USA	NA
EPI_ISL_439439	2020-03-31	GR	B.1.1	Europe	United.Kingdom	NA
EPI_ISL_441723	2020-04-06	GR	B.1.1	Europe	United.Kingdom	NA
EPI_ISL_491925	2020-04-06	GH	B.1	North.America	USA	NA
EPI_ISL_491926	2020-04-07	GH	B.1	North.America	USA	NA
EPI_ISL_4026297	2020-07-16	GR	B.1.1	Africa	Nigeria	NA
EPI_ISL_486881	2020-04-23	G	B.1.210	Asia	India	NA
EPI_ISL_486395	2020-04-23	O	B.6	Asia	India	NA
EPI_ISL_486388	2020-05-10	O	B.6	Asia	India	NA
EPI_ISL_2759071	2020-06-04	GR	B.1.1.33	South.America	Brazil	NA
EPI_ISL_2775424	2020-06-12	GR	B.1.1.28	South.America	Brazil	NA
EPI_ISL_2775425	2020-06-13	GR	B.1.1.28	South.America	Brazil	NA
EPI_ISL_2775426	2020-06-15	GR	B.1.1.33	South.America	Brazil	NA
EPI_ISL_2775427	2020-06-15	GR	B.1.1.33	South.America	Brazil	NA
EPI_ISL_2775428	2020-06-15	GR	B.1.1.33	South.America	Brazil	NA
EPI_ISL_2775430	2020-06-01	GR	B.1.1.33	South.America	Brazil	NA
EPI_ISL_2775431	2020-06-03	GR	B.1.1.33	South.America	Brazil	NA
EPI_ISL_2775433	2020-06-05	GR	B.1.1.33	South.America	Brazil	NA
EPI_ISL_2775434	2020-06-05	GR	B.1.1.33	South.America	Brazil	NA
EPI_ISL_2775436	2020-06-06	GR	B.1.1.33	South.America	Brazil	NA
EPI_ISL_2775437	2020-06-03	GR	B.1.1.28	South.America	Brazil	NA
EPI_ISL_2775439	2020-06-08	GR	B.1.1.33	South.America	Brazil	NA
EPI_ISL_2775440	2020-06-09	GR	B.1.1.33	South.America	Brazil	NA
EPI_ISL_2775441	2020-06-11	GR	B.1.1.33	South.America	Brazil	NA
EPI_ISL_2775442	2020-06-11	GR	B.1.1.33	South.America	Brazil	NA
EPI_ISL_2775443	2020-06-09	GR	B.1.1.33	South.America	Brazil	NA
EPI_ISL_2775444	2020-06-09	GR	B.1.1.28	South.America	Brazil	NA
EPI_ISL_2775445	2020-06-09	GR	B.1.1.33	South.America	Brazil	NA
EPI_ISL_2775447	2020-06-06	GR	B.1.1.33	South.America	Brazil	NA
EPI_ISL_2775448	2020-06-09	GR	B.1.1.33	South.America	Brazil	NA
EPI_ISL_2775449	2020-06-08	GR	B.1.1.33	South.America	Brazil	NA
EPI_ISL_2775450	2020-06-09	GR	B.1.1.33	South.America	Brazil	NA
EPI_ISL_2775451	2020-06-09	GR	B.1.1.33	South.America	Brazil	NA
EPI_ISL_2775452	2020-04-08	GR	B.1.1.28	South.America	Brazil	NA
EPI_ISL_2775455	2020-04-08	GR	B.1.1.28	South.America	Brazil	NA
EPI_ISL_2775456	2020-04-14	GR	B.1.1.28	South.America	Brazil	NA
EPI_ISL_2775457	2020-04-08	GR	B.1.1.33	South.America	Brazil	NA
EPI_ISL_2775458	2020-04-14	GR	B.1.1.28	South.America	Brazil	NA
EPI_ISL_2775459	2020-05-04	GR	B.1.1.33	South.America	Brazil	NA
EPI_ISL_2775460	2020-05-06	GR	B.1.1.369	South.America	Brazil	NA
EPI_ISL_2775461	2020-05-09	GR	B.1.1.33	South.America	Brazil	NA
EPI_ISL_2775462	2020-05-12	GR	B.1.1.33	South.America	Brazil	NA
EPI_ISL_2775463	2020-05-14	GR	B.1.1.28	South.America	Brazil	NA
EPI_ISL_2775464	2020-05-18	GR	B.1.1.33	South.America	Brazil	NA
EPI_ISL_2775465	2020-06-10	GR	B.1.1.33	South.America	Brazil	NA
EPI_ISL_2775466	2020-06-12	GR	B.1.1.28	South.America	Brazil	NA
EPI_ISL_2775467	2020-06-14	GR	B.1.1.372	South.America	Brazil	NA
EPI_ISL_2775468	2020-06-14	GR	B.1.1.33	South.America	Brazil	NA
EPI_ISL_2775469	2020-06-15	GR	B.1.1.28	South.America	Brazil	NA
EPI_ISL_2775470	2020-06-15	GR	B.1.1.28	South.America	Brazil	NA
EPI_ISL_2775471	2020-06-27	GR	B.1.1.33	South.America	Brazil	NA
EPI_ISL_2775472	2020-06-28	GR	B.1.1.28	South.America	Brazil	NA
EPI_ISL_2775473	2020-06-26	GR	B.1.1.28	South.America	Brazil	NA
EPI_ISL_2775474	2020-07-19	GR	B.1.1.28	South.America	Brazil	NA
EPI_ISL_2775475	2020-07-21	GR	B.1.1.33	South.America	Brazil	NA
EPI_ISL_2775476	2020-07-21	GR	B.1.1.28	South.America	Brazil	NA
EPI_ISL_2775477	2020-07-23	GR	B.1.1.28	South.America	Brazil	NA
EPI_ISL_2775478	2020-07-22	GR	B.1.1.28	South.America	Brazil	NA
EPI_ISL_2775479	2020-07-22	GR	B.1.1.28	South.America	Brazil	NA
EPI_ISL_2775495	2020-06-01	GR	B.1.1.33	South.America	Brazil	NA
EPI_ISL_2775496	2020-05-30	GR	B.1.1.33	South.America	Brazil	NA
EPI_ISL_2775497	2020-06-02	GR	B.1.1.33	South.America	Brazil	NA
EPI_ISL_2775498	2020-06-04	GR	B.1.1.33	South.America	Brazil	NA
EPI_ISL_2775499	2020-06-03	GR	B.1.1.33	South.America	Brazil	NA
EPI_ISL_2775429	2020-06-02	GR	B.1.1.33	South.America	Brazil	NA
EPI_ISL_2775432	2020-06-05	GR	B.1.1.33	South.America	Brazil	NA
EPI_ISL_2775446	2020-06-05	GR	B.1.1.33	South.America	Brazil	NA
EPI_ISL_2775454	2020-04-09	GR	B.1.1.28	South.America	Brazil	NA
EPI_ISL_576180	2020-03-25	GR	B.1.1	North.America	USA	NA
EPI_ISL_7211273	2020-07-13	GR	B.1.1.25	Asia	Bangladesh	NA
EPI_ISL_7211209	2020-05-09	GR	B.1.1.25	Asia	Bangladesh	NA
EPI_ISL_707781	2020-03-12	G	B.1	Europe	France	NAQ
EPI_ISL_708504	2020-03-27	GH	B.1.330	North.America	USA	NA
EPI_ISL_4537598	2020-03-10	GH	B.1	Europe	France	NA
EPI_ISL_7615937	2020-03-24	GH	B.1	North.America	USA	NA
EPI_ISL_672319	2020-05-15	GH	B.1.453	North.America	USA	NA
EPI_ISL_2138923	2020-03-01	G	B.1	Europe	Italy	NA
EPI_ISL_1405761	2020-07-25	GR	B.1.1	North.America	USA	NA
EPI_ISL_8904390	2020-06-23	GR	B.1.1	Europe	Russia	NA
EPI_ISL_1337712	2020-06-30	GH	B.1.567	North.America	USA	NA
EPI_ISL_1337713	2020-06-30	GH	B.1.567	North.America	USA	NA
EPI_ISL_1337755	2020-06-24	GH	B.1.2	North.America	USA	NA
EPI_ISL_1503326	2020-07-02	GH	B.1	North.America	USA	NA
EPI_ISL_1479011	2020-07-15	GH	B.1.2	North.America	USA	NA
EPI_ISL_1478990	2020-07-05	GH	B.1.2	North.America	USA	NA
EPI_ISL_1444289	2020-07-21	GH	B.1.574	North.America	USA	NA
EPI_ISL_1444317	2020-07-07	GH	B.1.2	North.America	USA	NA
EPI_ISL_1444308	2020-07-07	GH	B.1.2	North.America	USA	NA
EPI_ISL_1444302	2020-07-21	GH	B.1.369	North.America	USA	NA
EPI_ISL_1444345	2020-07-21	GH	B.1.574	North.America	USA	NA
EPI_ISL_1405733	2020-07-11	GH	B.1.2	North.America	USA	NA
EPI_ISL_1422302	2020-07-19	GH	B.1.2	North.America	USA	NA
EPI_ISL_1422326	2020-07-19	GH	B.1.574	North.America	USA	NA
EPI_ISL_1363006	2020-06-13	G	B.1	North.America	USA	NA
EPI_ISL_1405752	2020-07-11	GH	B.1.2	North.America	USA	NA
EPI_ISL_1405762	2020-07-25	GR	B.1.1	North.America	USA	NA
EPI_ISL_439585	2020-03-28	GR	B.1.1.1	Europe	United.Kingdom	NA
EPI_ISL_4563059	2020-07-10	GR	B.1.1.28	South.America	Brazil	NA
EPI_ISL_666659	2020-03-24	G	B.1	Europe	France	ARA
EPI_ISL_677294	2020-07-09	GH	B.1.503	North.America	USA	NA
EPI_ISL_12742567	2020-05-26	GR	B.1.1.33	South.America	Brazil	NA
EPI_ISL_12742571	2020-07-14	GR	B.1.1.28	South.America	Brazil	NA
EPI_ISL_12742570	2020-07-05	GR	B.1.1.28	South.America	Brazil	NA
EPI_ISL_12742572	2020-07-19	GR	B.1.1.28	South.America	Brazil	NA
EPI_ISL_12742568	2020-05-26	GR	B.1.1.33	South.America	Brazil	NA
EPI_ISL_12742569	2020-06-02	GR	B.1.1.28	South.America	Brazil	NA
EPI_ISL_12742573	2020-07-19	GR	B.1.1.28	South.America	Brazil	NA
EPI_ISL_12742563	2020-05-14	GR	B.1.1.28	South.America	Brazil	NA
EPI_ISL_12742564	2020-05-18	GR	B.1.1.28	South.America	Brazil	NA
EPI_ISL_12742565	2020-05-21	GR	B.1.1.33	South.America	Brazil	NA
EPI_ISL_681878	2020-06-22	GH	B.1.2	North.America	USA	NA
EPI_ISL_8907798	2020-06-15	GR	B.1.1	Europe	Russia	NA
EPI_ISL_707782	2020-03-17	GR	B.1.1	Europe	France	NAQ
EPI_ISL_644176	2020-03-24	GH	B.1	North.America	USA	NA
EPI_ISL_631683	2020-03-25	GH	B.1	North.America	USA	NA
EPI_ISL_576300	2020-07-16	GH	B.1.576	North.America	USA	NA
EPI_ISL_560968	2020-06-23	G	B.1.206	North.America	USA	NA
EPI_ISL_560960	2020-06-23	GH	B.1.2	North.America	USA	NA
EPI_ISL_560955	2020-06-21	GH	B.1.335	North.America	USA	NA
EPI_ISL_560926	2020-05-01	GR	B.1.1	North.America	USA	NA
EPI_ISL_560948	2020-06-21	G	B.1	North.America	USA	NA
EPI_ISL_1422299	2020-07-19	GH	B.1.2	North.America	USA	NA
EPI_ISL_1422238	2020-07-06	GH	B.1.369	North.America	USA	NA
EPI_ISL_1405764	2020-07-25	GR	B.1.1	North.America	USA	NA
EPI_ISL_1392767	2020-07-06	GH	B.1.305	North.America	USA	NA
EPI_ISL_745285	2020-06-23	GR	B.1.1.440	North.America	USA	NA
EPI_ISL_745295	2020-06-24	GH	B.1.305	North.America	USA	NA
EPI_ISL_1363060	2020-06-21	GH	B.1.355	North.America	USA	NA
EPI_ISL_717852	2020-06-01	GR	B.1.1.33	South.America	Brazil	NA
EPI_ISL_717853	2020-07-01	GR	B.1.1.33	South.America	Brazil	NA
EPI_ISL_717857	2020-07-02	GR	B.1.1.33	South.America	Brazil	NA
EPI_ISL_717910	2020-05-31	GR	B.1.1.33	South.America	Brazil	NA
EPI_ISL_717911	2020-06-01	GR	B.1.1.33	South.America	Brazil	NA
EPI_ISL_710200	2020-04-21	GH	B.1	North.America	USA	NA
EPI_ISL_676646	2020-06-22	G	B.1.396	North.America	USA	NA
EPI_ISL_654911	2020-04-02	GH	B.1	North.America	USA	NA
EPI_ISL_654926	2020-04-07	GH	B.1	North.America	USA	NA
EPI_ISL_517969	2020-05-07	GH	B.1	North.America	USA	NA
EPI_ISL_7617763	2020-03-30	G	B.1.147	North.America	Canada	NA
EPI_ISL_1322854	2020-06-19	GH	B.1.305	North.America	USA	NA
EPI_ISL_7617819	2020-03-31	G	B.1.147	North.America	Canada	NA
EPI_ISL_1257981	2020-04-08	GH	B.1.422	North.America	Canada	NA
EPI_ISL_1225031	2020-06-21	GH	B.1.305	North.America	USA	NA
EPI_ISL_1220028	2020-06-05	GH	B.1.349	North.America	USA	NA
EPI_ISL_1220005	2020-06-19	GH	B.1.325	North.America	USA	NA
EPI_ISL_1220032	2020-06-19	GH	B.1	North.America	USA	NA
EPI_ISL_509942	2020-05-10	GR	B.1.1.464	North.America	USA	NA
EPI_ISL_509961	2020-06-04	G	B.1.415	North.America	USA	NA
EPI_ISL_509978	2020-07-21	GR	B.1.1.8	North.America	USA	NA
EPI_ISL_509960	2020-06-04	G	B.1.139	North.America	USA	NA
EPI_ISL_509971	2020-07-17	GH	B.1.595	North.America	USA	NA
EPI_ISL_509974	2020-07-20	GR	B.1.1.464	North.America	USA	NA
EPI_ISL_509973	2020-07-21	GR	B.1.1.464	North.America	USA	NA
EPI_ISL_509975	2020-07-21	G	B.1.139	North.America	USA	NA
EPI_ISL_509948	2020-05-14	GH	B.1.162	North.America	USA	NA
EPI_ISL_509955	2020-05-18	GH	B.1	North.America	USA	NA
EPI_ISL_509947	2020-05-15	GH	B.1	North.America	USA	NA
EPI_ISL_509924	2020-07-10	G	B.1.139	North.America	USA	NA
EPI_ISL_509952	2020-05-19	GH	B.1.162	North.America	USA	NA
EPI_ISL_509951	2020-05-19	GH	B.1	North.America	USA	NA
EPI_ISL_509931	2020-07-13	GH	B.1.564	North.America	USA	NA
EPI_ISL_509910	2020-07-10	G	B.1.139	North.America	USA	NA
EPI_ISL_509925	2020-07-12	G	B.1.139	North.America	USA	NA
EPI_ISL_509926	2020-07-10	G	B.1.415	North.America	USA	NA
EPI_ISL_509932	2020-07-12	G	B.1.139	North.America	USA	NA
EPI_ISL_509906	2020-07-10	GH	B.1.3	North.America	USA	NA
EPI_ISL_509805	2020-07-16	GH	B.1.162	North.America	USA	NA
EPI_ISL_509812	2020-07-18	G	B.1.240	North.America	USA	NA
EPI_ISL_509902	2020-07-12	G	B.1.139	North.America	USA	NA
EPI_ISL_509936	2020-05-05	S	A	North.America	USA	NA
EPI_ISL_509915	2020-07-10	G	B.1.139	North.America	USA	NA
EPI_ISL_509912	2020-07-10	GH	B.1.112	North.America	USA	NA
EPI_ISL_509929	2020-07-10	GH	B.1.313	North.America	USA	NA
EPI_ISL_509914	2020-07-10	G	B.1.415	North.America	USA	NA
EPI_ISL_509884	2020-07-14	GH	B.1.413	North.America	USA	NA
EPI_ISL_509882	2020-07-13	G	B.1.139	North.America	USA	NA
EPI_ISL_509886	2020-07-10	G	B.1.139	North.America	USA	NA
EPI_ISL_509894	2020-07-10	G	B.1.139	North.America	USA	NA
EPI_ISL_509881	2020-07-14	GH	B.1.448	North.America	USA	NA
EPI_ISL_509892	2020-07-12	GR	B.1.1.464	North.America	USA	NA
EPI_ISL_509864	2020-07-14	G	B.1.139	North.America	USA	NA
EPI_ISL_509895	2020-07-12	G	B.1.139	North.America	USA	NA
EPI_ISL_509896	2020-07-13	GR	B.1.1	North.America	USA	NA
EPI_ISL_509890	2020-07-14	G	B.1.139	North.America	USA	NA
EPI_ISL_509867	2020-07-09	GH	B.1	North.America	USA	NA
EPI_ISL_509879	2020-07-15	GH	B.1.564	North.America	USA	NA
EPI_ISL_509851	2020-05-07	GR	B.1.1.464	North.America	USA	NA
EPI_ISL_509878	2020-07-13	GH	B.1.564	North.America	USA	NA
EPI_ISL_509844	2020-05-03	GH	B.1	North.America	USA	NA
EPI_ISL_509848	2020-05-07	GH	B.1	North.America	USA	NA
EPI_ISL_509856	2020-07-08	GH	B.1.336	North.America	USA	NA
EPI_ISL_509850	2020-05-07	GR	B.1.1.464	North.America	USA	NA
EPI_ISL_509828	2020-05-29	GR	B.1.1.464	North.America	USA	NA
EPI_ISL_495470	2020-07-05	G	B.1.139	North.America	USA	NA
EPI_ISL_491416	2020-06-30	G	B.1.139	North.America	USA	NA
EPI_ISL_491299	2020-06-27	GH	B.1.595	North.America	USA	NA
EPI_ISL_491344	2020-06-26	G	B.1.139	North.America	USA	NA
EPI_ISL_491350	2020-06-26	GH	B.1.112	North.America	USA	NA
EPI_ISL_491341	2020-06-26	GH	B.1.112	North.America	USA	NA
EPI_ISL_491305	2020-06-28	G	B.1.139	North.America	USA	NA
EPI_ISL_491314	2020-06-29	G	B.1.139	North.America	USA	NA
EPI_ISL_491337	2020-06-26	G	B.1.139	North.America	USA	NA
EPI_ISL_491338	2020-06-26	G	B.1.139	North.America	USA	NA
EPI_ISL_491328	2020-06-26	G	B.1.139	North.America	USA	NA
EPI_ISL_484876	2020-06-01	GR	B.1.1.464	North.America	USA	NA
EPI_ISL_484994	2020-06-24	GH	B.1.162	North.America	USA	NA
EPI_ISL_484951	2020-06-19	GH	B.1.162	North.America	USA	NA
EPI_ISL_484949	2020-06-23	G	B.1.139	North.America	USA	NA
EPI_ISL_484842	2020-06-06	G	B.1.139	North.America	USA	NA
EPI_ISL_484956	2020-06-21	G	B.1.139	North.America	USA	NA
EPI_ISL_484958	2020-06-22	G	B.1.139	North.America	USA	NA
EPI_ISL_484840	2020-06-16	GH	B.1.294	North.America	USA	NA
EPI_ISL_484841	2020-06-11	G	B.1.139	North.America	USA	NA
EPI_ISL_484909	2020-06-24	GH	B.1.330	North.America	USA	NA
EPI_ISL_484913	2020-06-24	GH	B.1.162	North.America	USA	NA
EPI_ISL_484924	2020-06-24	GH	B.1.294	North.America	USA	NA
EPI_ISL_484813	2020-06-15	GH	B.1.162	North.America	USA	NA
EPI_ISL_484821	2020-06-17	GR	B.1.1.464	North.America	USA	NA
EPI_ISL_484837	2020-06-06	GH	B.1	North.America	USA	NA
EPI_ISL_480397	2020-04-08	L	B	North.America	USA	NA
EPI_ISL_480403	2020-04-26	GH	B.1	North.America	USA	NA
EPI_ISL_480404	2020-04-27	GH	B.1.162	North.America	USA	NA
EPI_ISL_480408	2020-04-27	GH	B.1.162	North.America	USA	NA
EPI_ISL_480401	2020-04-15	GH	B.1	North.America	USA	NA
EPI_ISL_480398	2020-04-09	GH	B.1.162	North.America	USA	NA
EPI_ISL_480396	2020-04-06	L	B.51	North.America	USA	NA
EPI_ISL_480399	2020-04-13	GH	B.1.162	North.America	USA	NA
EPI_ISL_480413	2020-05-01	GH	B.1	North.America	USA	NA
EPI_ISL_480373	2020-05-26	G	B.1.139	North.America	USA	NA
EPI_ISL_480376	2020-05-09	GH	B.1.369	North.America	USA	NA
EPI_ISL_480386	2020-03-19	GH	B.1.483	North.America	USA	NA
EPI_ISL_480388	2020-03-19	GH	B.1	North.America	USA	NA
EPI_ISL_480357	2020-05-20	GR	B.1.1.33	North.America	USA	NA
EPI_ISL_480355	2020-05-20	GH	B.1	North.America	USA	NA
EPI_ISL_480361	2020-05-22	G	B.1.139	North.America	USA	NA
EPI_ISL_480359	2020-05-21	GH	B.1	North.America	USA	NA
EPI_ISL_480362	2020-05-21	G	B.1.139	North.America	USA	NA
EPI_ISL_450720	2020-04-14	G	B.1	North.America	USA	NA
EPI_ISL_450719	2020-04-15	G	B.1.139	North.America	USA	NA
EPI_ISL_450706	2020-04-18	GH	B.1.162	North.America	USA	NA
EPI_ISL_450704	2020-04-18	G	B.1.139	North.America	USA	NA
EPI_ISL_436585	2020-04-08	L	B.13	North.America	USA	NA
EPI_ISL_436597	2020-04-13	L	B.51	North.America	USA	NA
EPI_ISL_436587	2020-04-09	O	B.51	North.America	USA	NA
EPI_ISL_436581	2020-04-06	L	B.13	North.America	USA	NA
EPI_ISL_436569	2020-04-01	GH	B.1.162	North.America	USA	NA
EPI_ISL_436580	2020-04-06	L	B.13	North.America	USA	NA
EPI_ISL_436590	2020-04-09	GH	B.1.162	North.America	USA	NA
EPI_ISL_436570	2020-04-01	GH	B.1.162	North.America	USA	NA
EPI_ISL_436565	2020-04-26	GH	B.1	North.America	USA	NA
EPI_ISL_436575	2020-04-06	L	B.13	North.America	USA	NA
EPI_ISL_436579	2020-04-06	GH	B.1.162	North.America	USA	NA
EPI_ISL_436573	2020-04-03	L	B.13	North.America	USA	NA
EPI_ISL_436574	2020-04-03	G	B.1	North.America	USA	NA
EPI_ISL_436622	2020-04-26	GH	B.1	North.America	USA	NA
EPI_ISL_436618	2020-04-24	GH	B.1	North.America	USA	NA
EPI_ISL_436615	2020-04-23	GH	B.1	North.America	USA	NA
EPI_ISL_436631	2020-03-26	GH	B.1	North.America	USA	NA
EPI_ISL_436608	2020-04-16	L	B.13	North.America	USA	NA
EPI_ISL_436623	2020-04-25	GH	B.1	North.America	USA	NA
EPI_ISL_436629	2020-03-24	GH	B.1	North.America	USA	NA
EPI_ISL_436604	2020-04-15	L	B.13	North.America	USA	NA
EPI_ISL_436602	2020-04-16	GH	B.1	North.America	USA	NA
EPI_ISL_436600	2020-04-14	L	B.13	North.America	USA	NA
EPI_ISL_436612	2020-04-19	O	B	North.America	USA	NA
EPI_ISL_436625	2020-04-26	GH	B.1	North.America	USA	NA
EPI_ISL_436609	2020-04-17	L	B.13	North.America	USA	NA
EPI_ISL_436613	2020-04-21	GH	B.1	North.America	USA	NA
EPI_ISL_434609	2020-04-08	GH	B.1.595	North.America	USA	NA
EPI_ISL_428726	2020-03-24	S	A	North.America	USA	NA
EPI_ISL_428730	2020-04-06	L	B	North.America	USA	NA
EPI_ISL_427431	2020-04-07	G	B.1	North.America	USA	NA
EPI_ISL_427438	2020-04-08	G	B.1	North.America	USA	NA
EPI_ISL_427441	2020-04-13	G	B.1	North.America	USA	NA
EPI_ISL_427446	2020-04-12	GH	B.1.578	North.America	USA	NA
EPI_ISL_427458	2020-04-08	G	B.1	North.America	USA	NA
EPI_ISL_425169	2020-03-30	G	B.1	North.America	USA	NA
EPI_ISL_425164	2020-03-31	G	B.1	North.America	USA	NA
EPI_ISL_425156	2020-04-02	GH	B.1.162	North.America	USA	NA
EPI_ISL_425168	2020-03-31	GH	B.1	North.America	USA	NA
EPI_ISL_425162	2020-03-30	GH	B.1	North.America	USA	NA
EPI_ISL_425152	2020-03-30	G	B.1	North.America	USA	NA
EPI_ISL_425157	2020-04-03	G	B.1	North.America	USA	NA
EPI_ISL_425151	2020-03-30	GH	B.1	North.America	USA	NA
EPI_ISL_425172	2020-03-31	G	B.1.378	North.America	USA	NA
EPI_ISL_425171	2020-03-30	GR	B.1.1.33	North.America	USA	NA
EPI_ISL_421334	2020-03-22	S	A.1	North.America	USA	NA
EPI_ISL_421342	2020-03-25	GH	B.1	North.America	USA	NA
EPI_ISL_421310	2020-03-18	GH	B.1	North.America	USA	NA
EPI_ISL_421335	2020-03-19	S	A.4	North.America	USA	NA
EPI_ISL_421336	2020-03-24	G	B.1	North.America	USA	NA
EPI_ISL_421307	2020-03-25	G	B.1.378	North.America	USA	NA
EPI_ISL_421338	2020-03-23	G	B.1	North.America	USA	NA
EPI_ISL_421341	2020-03-25	G	B.1	North.America	USA	NA
EPI_ISL_421324	2020-03-24	S	A.4	North.America	USA	NA
EPI_ISL_421288	2020-03-26	GH	B.1	North.America	USA	NA
EPI_ISL_421295	2020-03-22	G	B.1	North.America	USA	NA
EPI_ISL_516523	2020-07-23	GH	B.1.564	North.America	USA	NA
EPI_ISL_516443	2020-07-17	G	B.1.139	North.America	USA	NA
EPI_ISL_516441	2020-07-22	G	B.1.139	North.America	USA	NA
EPI_ISL_516435	2020-07-20	GR	B.1.1.464	North.America	USA	NA
EPI_ISL_516491	2020-04-20	GH	B.1	North.America	USA	NA
EPI_ISL_509986	2020-07-16	GH	B.1.369	North.America	USA	NA
EPI_ISL_509998	2020-05-08	GH	B.1	North.America	USA	NA
EPI_ISL_516528	2020-07-24	GH	B.1.3	North.America	USA	NA
EPI_ISL_516511	2020-07-25	G	B.1.240	North.America	USA	NA
EPI_ISL_459320	2020-04-29	GR	B.1.1	Europe	United.Kingdom	NA
EPI_ISL_459235	2020-05-04	GH	B.1.356	Europe	United.Kingdom	NA
EPI_ISL_441081	2020-04-03	G	B.1.76	Europe	United.Kingdom	NA
EPI_ISL_439673	2020-04-07	GR	B.1.1	Europe	United.Kingdom	NA
EPI_ISL_458963	2020-04-10	GR	B.1.1.220	Europe	United.Kingdom	NA
EPI_ISL_1260892	2020-03-12	G	B.1	Europe	Italy	NA
EPI_ISL_440438	2020-03-16	L	B.3	Europe	United.Kingdom	NA
EPI_ISL_424588	2020-03-28	G	B.1	Europe	Iceland	NA
EPI_ISL_449109	2020-04-08	GR	B.1.1	Europe	United.Kingdom	NA
EPI_ISL_449104	2020-04-12	G	B.1.201	Europe	United.Kingdom	NA
EPI_ISL_449131	2020-04-08	L	B	Europe	United.Kingdom	NA
EPI_ISL_549336	2020-04-01	L	B	Europe	United.Kingdom	NA
EPI_ISL_549482	2020-04-01	GR	B.1.1	Europe	United.Kingdom	NA
EPI_ISL_549477	2020-04-01	GR	B.1.1	Europe	United.Kingdom	NA
EPI_ISL_549478	2020-04-08	GR	B.1.1	Europe	United.Kingdom	NA
EPI_ISL_549485	2020-04-01	V	B	Europe	United.Kingdom	NA
EPI_ISL_490540	2020-04-24	G	B.1.225	Europe	United.Kingdom	NA
EPI_ISL_490549	2020-04-23	GR	B.1.1	Europe	United.Kingdom	NA
EPI_ISL_490506	2020-03-20	L	B	Europe	United.Kingdom	NA
EPI_ISL_490507	2020-03-23	GR	B.1.1	Europe	United.Kingdom	NA
EPI_ISL_490509	2020-03-23	V	B	Europe	United.Kingdom	NA
EPI_ISL_490524	2020-03-24	V	B	Europe	United.Kingdom	NA
EPI_ISL_490514	2020-03-22	L	B.3	Europe	United.Kingdom	NA
EPI_ISL_472314	2020-05-04	GR	B.1.1	Europe	United.Kingdom	NA
EPI_ISL_472322	2020-05-05	L	B	Europe	United.Kingdom	NA
EPI_ISL_472317	2020-05-05	GR	B.1.1	Europe	United.Kingdom	NA
EPI_ISL_472330	2020-05-27	GR	B.1.1	Europe	United.Kingdom	NA
EPI_ISL_472342	2020-05-28	GR	B.1.1	Europe	United.Kingdom	NA
EPI_ISL_472305	2020-05-04	G	B.1.201	Europe	United.Kingdom	NA
EPI_ISL_472301	2020-05-03	L	B	Europe	United.Kingdom	NA
EPI_ISL_472306	2020-05-04	G	B.1.201	Europe	United.Kingdom	NA
EPI_ISL_472371	2020-05-11	G	B.1.93	Europe	United.Kingdom	NA
EPI_ISL_472356	2020-06-02	G	B.1	Europe	United.Kingdom	NA
EPI_ISL_461816	2020-04-29	V	B	Europe	United.Kingdom	NA
EPI_ISL_461858	2020-05-19	GH	B.1	Europe	United.Kingdom	NA
EPI_ISL_461831	2020-04-29	GR	B.1.1	Europe	United.Kingdom	NA
EPI_ISL_457488	2020-05-06	G	B.1	Europe	United.Kingdom	NA
EPI_ISL_457568	2020-05-17	GR	B.1.1	Europe	United.Kingdom	NA
EPI_ISL_457563	2020-05-12	GR	B.1.1.1	Europe	United.Kingdom	NA
EPI_ISL_457566	2020-05-13	V	B	Europe	United.Kingdom	NA
EPI_ISL_457555	2020-05-11	G	B.1.93	Europe	United.Kingdom	NA
EPI_ISL_457551	2020-05-10	G	B.1.201	Europe	United.Kingdom	NA
EPI_ISL_457553	2020-05-11	GR	B.1.1	Europe	United.Kingdom	NA
EPI_ISL_457572	2020-05-08	G	B.1	Europe	United.Kingdom	NA
EPI_ISL_457507	2020-05-05	G	B.1.225	Europe	United.Kingdom	NA
EPI_ISL_457513	2020-05-06	G	B.1	Europe	United.Kingdom	NA
EPI_ISL_457468	2020-05-05	GR	B.1.1	Europe	United.Kingdom	NA
EPI_ISL_457460	2020-05-06	G	B.1	Europe	United.Kingdom	NA
EPI_ISL_457426	2020-05-01	GR	B.1.1	Europe	United.Kingdom	NA
EPI_ISL_457362	2020-05-09	V	B	Europe	United.Kingdom	NA
EPI_ISL_457416	2020-05-01	GR	B.1.1	Europe	United.Kingdom	NA
EPI_ISL_457427	2020-05-01	G	B.1.105	Europe	United.Kingdom	NA
EPI_ISL_457446	2020-05-01	GR	B.1.1	Europe	United.Kingdom	NA
EPI_ISL_457419	2020-05-03	GR	B.1.1	Europe	United.Kingdom	NA
EPI_ISL_457423	2020-05-01	G	B.1	Europe	United.Kingdom	NA
EPI_ISL_457405	2020-04-30	GR	B.1.1	Europe	United.Kingdom	NA
EPI_ISL_457411	2020-05-02	GR	B.1.1	Europe	United.Kingdom	NA
EPI_ISL_457350	2020-05-11	GR	B.1.1	Europe	United.Kingdom	NA
EPI_ISL_457342	2020-05-14	G	B.1.225	Europe	United.Kingdom	NA
EPI_ISL_457355	2020-05-10	GR	B.1.1	Europe	United.Kingdom	NA
EPI_ISL_457448	2020-05-01	GR	B.1.1	Europe	United.Kingdom	NA
EPI_ISL_457455	2020-05-08	G	B.1.391	Europe	United.Kingdom	NA
EPI_ISL_457451	2020-05-01	GR	B.1.1	Europe	United.Kingdom	NA
EPI_ISL_457330	2020-05-13	GR	B.1.1	Europe	United.Kingdom	NA
EPI_ISL_453595	2020-04-25	GR	B.1.1	Europe	United.Kingdom	NA
EPI_ISL_453585	2020-04-27	G	B.1	Europe	United.Kingdom	NA
EPI_ISL_453575	2020-04-25	GR	B.1.1	Europe	United.Kingdom	NA
EPI_ISL_453561	2020-04-25	GH	B.1.111	Europe	United.Kingdom	NA
EPI_ISL_453608	2020-04-22	G	B.1	Europe	United.Kingdom	NA
EPI_ISL_710488	2020-03-05	S	A.5	Europe	Spain	NA
EPI_ISL_453556	2020-04-22	GR	B.1.1	Europe	United.Kingdom	NA
EPI_ISL_453545	2020-04-21	GR	B.1.1	Europe	United.Kingdom	NA
EPI_ISL_453551	2020-04-22	GR	B.1.1.10	Europe	United.Kingdom	NA
EPI_ISL_453546	2020-04-21	GH	B.1.111	Europe	United.Kingdom	NA
EPI_ISL_449139	2020-04-08	G	B.1	Europe	United.Kingdom	NA
EPI_ISL_449149	2020-04-16	V	B	Europe	United.Kingdom	NA
EPI_ISL_449142	2020-04-12	G	B.1.201	Europe	United.Kingdom	NA
EPI_ISL_1819072	2020-07-07	GR	B.1.1.27	Asia	Oman	NA
EPI_ISL_1819074	2020-06-01	GR	B.1.1.27	Asia	Oman	NA
EPI_ISL_1819076	2020-07-23	GR	B.1.1.27	Asia	Oman	NA
EPI_ISL_1819075	2020-07-03	GR	B.1.1	Asia	Oman	NA
EPI_ISL_1819077	2020-06-23	GR	B.1.1.27	Asia	Oman	NA
EPI_ISL_449148	2020-04-18	GR	B.1.1	Europe	United.Kingdom	NA
EPI_ISL_449144	2020-04-08	GR	B.1.1	Europe	United.Kingdom	NA
EPI_ISL_449171	2020-04-18	G	B.1	Europe	United.Kingdom	NA
EPI_ISL_449152	2020-04-16	GR	B.1.1	Europe	United.Kingdom	NA
EPI_ISL_449154	2020-04-16	GR	B.1.1	Europe	United.Kingdom	NA
EPI_ISL_449167	2020-04-17	GR	B.1.1	Europe	United.Kingdom	NA
EPI_ISL_449024	2020-04-08	G	B.1	Europe	United.Kingdom	NA
EPI_ISL_449127	2020-04-08	G	B.1.250	Europe	United.Kingdom	NA
EPI_ISL_449007	2020-04-19	G	B.1.201	Europe	United.Kingdom	NA
EPI_ISL_449054	2020-05-04	G	B.1.225	Europe	United.Kingdom	NA
EPI_ISL_449069	2020-05-04	G	B.1	Europe	United.Kingdom	NA
EPI_ISL_449063	2020-05-04	G	B.1	Europe	United.Kingdom	NA
EPI_ISL_448985	2020-04-18	GR	B.1.1	Europe	United.Kingdom	NA
EPI_ISL_449032	2020-04-21	GR	B.1.1	Europe	United.Kingdom	NA
EPI_ISL_448996	2020-04-08	V	B	Europe	United.Kingdom	NA
EPI_ISL_449044	2020-05-04	G	B.1.225	Europe	United.Kingdom	NA
EPI_ISL_448328	2020-04-23	GR	B.1.1	Europe	United.Kingdom	NA
EPI_ISL_448336	2020-04-23	GR	B.1.1	Europe	United.Kingdom	NA
EPI_ISL_448331	2020-04-23	GR	B.1.1	Europe	United.Kingdom	NA
EPI_ISL_448335	2020-04-23	GR	B.1.1	Europe	United.Kingdom	NA
EPI_ISL_448304	2020-04-15	GR	B.1.1	Europe	United.Kingdom	NA
EPI_ISL_448315	2020-04-22	GR	B.1.1	Europe	United.Kingdom	NA
EPI_ISL_448342	2020-04-23	GR	B.1.1	Europe	United.Kingdom	NA
EPI_ISL_448341	2020-04-23	GR	B.1.1	Europe	United.Kingdom	NA
EPI_ISL_448358	2020-04-30	G	B.1	Europe	United.Kingdom	NA
EPI_ISL_448281	2020-04-15	GR	B.1.1	Europe	United.Kingdom	NA
EPI_ISL_448291	2020-04-14	G	B.1.201	Europe	United.Kingdom	NA
EPI_ISL_448385	2020-05-03	G	B.1	Europe	United.Kingdom	NA
EPI_ISL_448270	2020-04-12	GR	B.1.1	Europe	United.Kingdom	NA
EPI_ISL_448279	2020-04-13	GR	B.1.1	Europe	United.Kingdom	NA
EPI_ISL_448249	2020-04-11	GR	B.1.1	Europe	United.Kingdom	NA
EPI_ISL_448253	2020-04-12	GR	B.1.1	Europe	United.Kingdom	NA
EPI_ISL_448229	2020-04-15	G	B.1.201	Europe	United.Kingdom	NA
EPI_ISL_448226	2020-04-18	GR	B.1.1	Europe	United.Kingdom	NA
EPI_ISL_448228	2020-04-12	GR	B.1.1	Europe	United.Kingdom	NA
EPI_ISL_448237	2020-04-11	GR	B.1.1	Europe	United.Kingdom	NA
EPI_ISL_439594	2020-03-22	G	B.1	Europe	United.Kingdom	NA
EPI_ISL_943595	2020-05-18	GR	B.1.1.33	South.America	Brazil	NA
EPI_ISL_943596	2020-05-20	G	B.1.91	South.America	Brazil	NA
EPI_ISL_943580	2020-07-16	G	B.1.91	South.America	Brazil	NA
EPI_ISL_943592	2020-04-14	GR	B.1.1.33	South.America	Brazil	NA
EPI_ISL_943589	2020-05-18	GR	B.1.1	South.America	Brazil	NA
EPI_ISL_943576	2020-07-16	GR	B.1.1.33	South.America	Brazil	NA
EPI_ISL_930858	2020-07-24	GR	B.1.1.33	South.America	Brazil	NA
EPI_ISL_944071	2020-06-04	GR	B.1.1.33	South.America	Brazil	NA
EPI_ISL_944069	2020-05-18	GR	B.1.1	South.America	Brazil	NA
EPI_ISL_472129	2020-05-27	GR	B.1.1	Europe	United.Kingdom	NA
EPI_ISL_458714	2020-04-01	GR	B.1.1	Europe	United.Kingdom	NA
EPI_ISL_458721	2020-04-19	V	B	Europe	United.Kingdom	NA
EPI_ISL_984665	2020-05-07	O	B.1	North.America	USA	NA
EPI_ISL_8904444	2020-06-15	GR	B.1.1	Europe	Russia	NA
EPI_ISL_2229838	2020-04-07	GR	B.1.1.33	South.America	Brazil	NA
EPI_ISL_2229840	2020-07-23	GR	B.1.1.33	South.America	Brazil	NA
EPI_ISL_8904436	2020-05-12	GR	B.1.1.419	Europe	Russia	NA
EPI_ISL_8908472	2020-06-18	GR	B.1.1.171	Europe	Russia	NA
EPI_ISL_8904389	2020-06-05	GR	B.1.1	Europe	Russia	NA
EPI_ISL_4810323	2020-04-13	G	B.1	Europe	Spain	NA
EPI_ISL_1301559	2020-06-01	G	B.1	North.America	Mexico	NA
EPI_ISL_804898	2020-03-16	GH	B.1	North.America	USA	NA
EPI_ISL_804933	2020-07-24	GH	B.1	North.America	USA	NA
EPI_ISL_804923	2020-05-12	GH	B.1	North.America	USA	NA
EPI_ISL_804913	2020-03-25	GH	B.1.332	North.America	USA	NA
EPI_ISL_804906	2020-03-21	O	B.6	North.America	USA	NA
EPI_ISL_804907	2020-03-21	GH	B.1	North.America	USA	NA
EPI_ISL_804902	2020-03-20	V	B.40	North.America	USA	NA
EPI_ISL_1813630	2020-06-26	GR	B.1.1	North.America	USA	NA
EPI_ISL_1168444	2020-03-26	GH	B.1.369	North.America	USA	NA
EPI_ISL_1040031	2020-02-20	S	A	Asia	China	NA
EPI_ISL_436387	2020-03-17	G	B.1.223	Europe	Spain	NA
EPI_ISL_436345	2020-03-25	GR	B.1.1	Europe	Spain	NA
EPI_ISL_436318	2020-03-26	G	B.1.223	Europe	Spain	NA
EPI_ISL_436201	2020-03-18	G	B.1	Europe	Spain	NA
EPI_ISL_436374	2020-03-16	S	A.5	Europe	Spain	NA
EPI_ISL_436283	2020-03-17	G	B.1.157	Europe	Spain	NA
EPI_ISL_436282	2020-03-25	GH	B.1	Europe	Spain	NA
EPI_ISL_436288	2020-03-26	S	A.5	Europe	Spain	NA
EPI_ISL_436297	2020-03-25	G	B.1	Europe	Spain	NA
EPI_ISL_10295388	2020-04-20	GH	B.1	North.America	USA	NA
EPI_ISL_458135	2020-03-31	G	B.1	Europe	Spain	NA
EPI_ISL_459733	2020-03-31	GR	B.1.1	Europe	Spain	NA
EPI_ISL_459731	2020-03-20	S	A.5	Europe	Spain	NA
EPI_ISL_459301	2020-03-29	S	A.2	Europe	Spain	NA
EPI_ISL_420127	2020-03-12	G	B.1	Europe	Spain	NA
EPI_ISL_425216	2020-03-16	S	B	Europe	Spain	NA
EPI_ISL_425212	2020-03-11	G	B.1	Europe	Spain	NA
EPI_ISL_425179	2020-03-10	S	A.2	Europe	Spain	NA
EPI_ISL_425181	2020-03-10	S	A.2	Europe	Spain	NA
EPI_ISL_425197	2020-03-17	S	A.2	Europe	Spain	NA
EPI_ISL_425193	2020-03-17	G	B.1	Europe	Spain	NA
EPI_ISL_421515	2020-03-07	G	B.1	Europe	Spain	NA
EPI_ISL_420122	2020-03-09	S	A.2	Europe	Spain	NA
EPI_ISL_420113	2020-03-09	S	A.2	Europe	Spain	NA
EPI_ISL_420123	2020-03-09	S	A.2	Europe	Spain	NA
EPI_ISL_420114	2020-03-09	S	A.2	Europe	Spain	NA
EPI_ISL_419675	2020-03-20	V	B	Europe	Spain	NA
EPI_ISL_419681	2020-03-10	G	B.1	Europe	Spain	NA
EPI_ISL_419680	2020-03-10	G	B.1.609	Europe	Spain	NA
EPI_ISL_419678	2020-03-09	S	A.2	Europe	Spain	NA
EPI_ISL_416486	2020-03-02	GR	B.1.1	Europe	Spain	NA
EPI_ISL_416485	2020-02-27	S	A.2	Europe	Spain	NA
EPI_ISL_414495	2020-03-08	G	B.1	Europe	Spain	NA
EPI_ISL_420118	2020-03-09	S	A.2	Europe	Spain	NA
EPI_ISL_420131	2020-03-18	G	B.1.157	Europe	Spain	NA
EPI_ISL_420121	2020-03-09	S	A.2	Europe	Spain	NA
EPI_ISL_420132	2020-03-18	G	B.1	Europe	Spain	NA
EPI_ISL_420119	2020-03-09	S	A.2	Europe	Spain	NA
EPI_ISL_420117	2020-03-09	S	A.2	Europe	Spain	NA
EPI_ISL_420120	2020-03-09	S	A.2	Europe	Spain	NA
EPI_ISL_425205	2020-03-20	GR	B.1.1	Europe	Spain	NA
EPI_ISL_425203	2020-03-20	G	B.1	Europe	Spain	NA
EPI_ISL_425201	2020-03-19	G	B.1	Europe	Spain	NA
EPI_ISL_425210	2020-03-25	G	B.1	Europe	Spain	NA
EPI_ISL_436242	2020-03-18	G	B.1	Europe	Spain	NA
EPI_ISL_436269	2020-03-20	G	B.1.157	Europe	Spain	NA
EPI_ISL_436373	2020-03-16	S	A.5	Europe	Spain	NA
EPI_ISL_436284	2020-03-26	S	A.5	Europe	Spain	NA
EPI_ISL_436290	2020-03-13	G	B.1.157	Europe	Spain	NA
EPI_ISL_455736	2020-03-20	S	A.2	Europe	Spain	NA
EPI_ISL_436386	2020-03-17	G	B.1	Europe	Spain	NA
EPI_ISL_436377	2020-03-17	S	A.5	Europe	Spain	NA
EPI_ISL_436391	2020-03-17	G	B.1	Europe	Spain	NA
EPI_ISL_436238	2020-03-18	GR	B.1.1	Europe	Spain	NA
EPI_ISL_436346	2020-03-27	S	A.2	Europe	Spain	NA
EPI_ISL_436236	2020-03-18	S	A.5	Europe	Spain	NA
EPI_ISL_436341	2020-03-29	S	A.5	Europe	Spain	NA
EPI_ISL_436233	2020-03-18	G	B.1	Europe	Spain	NA
EPI_ISL_436220	2020-03-14	S	A.2	Europe	Spain	NA
EPI_ISL_436355	2020-03-26	S	A.5	Europe	Spain	NA
EPI_ISL_436209	2020-03-22	G	B.1	Europe	Spain	NA
EPI_ISL_436234	2020-03-18	S	A.5	Europe	Spain	NA
EPI_ISL_436231	2020-03-18	GR	B.1.1	Europe	Spain	NA
EPI_ISL_436203	2020-03-18	G	B.1	Europe	Spain	NA
EPI_ISL_436330	2020-03-26	G	B.1	Europe	Spain	NA
EPI_ISL_436325	2020-03-26	GH	B.1	Europe	Spain	NA
EPI_ISL_436214	2020-03-13	S	A.2	Europe	Spain	NA
EPI_ISL_436263	2020-03-20	S	A.5	Europe	Spain	NA
EPI_ISL_436268	2020-03-20	G	B.1	Europe	Spain	NA
EPI_ISL_436261	2020-03-19	GH	B.1	Europe	Spain	NA
EPI_ISL_436336	2020-03-26	G	B.1	Europe	Spain	NA
EPI_ISL_436266	2020-03-20	GR	B.1.1	Europe	Spain	NA
EPI_ISL_436249	2020-03-19	GR	B.1.1	Europe	Spain	NA
EPI_ISL_436244	2020-03-19	G	B.1	Europe	Spain	NA
EPI_ISL_436248	2020-03-19	S	A.5	Europe	Spain	NA
EPI_ISL_436366	2020-03-21	G	B.1	Europe	Spain	NA
EPI_ISL_436241	2020-03-18	S	A.2	Europe	Spain	NA
EPI_ISL_436364	2020-03-21	S	A.5	Europe	Spain	NA
EPI_ISL_436258	2020-03-19	G	B.1	Europe	Spain	NA
EPI_ISL_436251	2020-03-19	G	B.1	Europe	Spain	NA
EPI_ISL_436255	2020-03-19	GR	B.1.1	Europe	Spain	NA
EPI_ISL_436250	2020-03-19	G	B.1	Europe	Spain	NA
EPI_ISL_436285	2020-03-24	G	B.1.157	Europe	Spain	NA
EPI_ISL_436303	2020-03-28	S	A.5	Europe	Spain	NA
EPI_ISL_436292	2020-03-13	G	B.1	Europe	Spain	NA
EPI_ISL_436304	2020-03-26	S	A.5	Europe	Spain	NA
EPI_ISL_436316	2020-03-23	G	B.1	Europe	Spain	NA
EPI_ISL_436314	2020-03-25	G	B.1.223	Europe	Spain	NA
EPI_ISL_436384	2020-03-17	GR	B.1.1	Europe	Spain	NA
EPI_ISL_436378	2020-03-17	G	B.1	Europe	Spain	NA
EPI_ISL_455741	2020-03-29	S	A.2	Europe	Spain	NA
EPI_ISL_455730	2020-03-31	G	B.1	Europe	Spain	NA
EPI_ISL_455742	2020-03-20	GR	B.1.1	Europe	Spain	NA
EPI_ISL_436397	2020-03-22	G	B.1	Europe	Spain	NA
EPI_ISL_436390	2020-03-17	G	B.1.157	Europe	Spain	NA
EPI_ISL_436376	2020-03-16	G	B.1	Europe	Spain	NA
EPI_ISL_436327	2020-03-26	GR	B.1.1	Europe	Spain	NA
EPI_ISL_436237	2020-03-18	G	B.1	Europe	Spain	NA
EPI_ISL_436235	2020-03-18	G	B.1	Europe	Spain	NA
EPI_ISL_436230	2020-03-18	G	B.1	Europe	Spain	NA
EPI_ISL_436272	2020-03-19	G	B.1	Europe	Spain	NA
EPI_ISL_436265	2020-03-20	GR	B.1.1	Europe	Spain	NA
EPI_ISL_436252	2020-03-19	G	B.1	Europe	Spain	NA
EPI_ISL_436197	2020-03-17	G	B.1	Europe	Spain	NA
EPI_ISL_436311	2020-03-28	S	A.5	Europe	Spain	NA
EPI_ISL_447481	2020-03-29	S	A.5	Europe	Spain	NA
EPI_ISL_447531	2020-03-31	G	B.1	Europe	Spain	NA
EPI_ISL_447514	2020-03-28	G	B.1	Europe	Spain	NA
EPI_ISL_447503	2020-03-27	GR	B.1.1	Europe	Spain	NA
EPI_ISL_791872	2020-05-01	GH	B.1	North.America	USA	NA
EPI_ISL_430439	2020-03-05	L	B.12	Asia	Malaysia	NA
EPI_ISL_631960	2020-04-07	GH	B.1.507	North.America	USA	NA
EPI_ISL_631961	2020-03-29	GH	B.1	North.America	USA	NA
EPI_ISL_632017	2020-03-27	GH	B.1	North.America	USA	NA
EPI_ISL_632109	2020-03-15	GH	B.1	North.America	USA	NA
EPI_ISL_632106	2020-03-14	GH	B.1	North.America	USA	NA
EPI_ISL_632119	2020-03-18	S	A	North.America	USA	NA
EPI_ISL_632241	2020-03-25	GH	B.1	North.America	USA	NA
EPI_ISL_632238	2020-03-25	GH	B.1.302	North.America	USA	NA
EPI_ISL_632011	2020-03-24	GH	B.1	North.America	USA	NA
EPI_ISL_631958	2020-04-05	GH	B.1	North.America	USA	NA
EPI_ISL_631952	2020-03-28	GH	B.1	North.America	USA	NA
EPI_ISL_631843	2020-04-30	GH	B.1	North.America	USA	NA
EPI_ISL_632042	2020-03-09	GH	B.1	North.America	USA	NA
EPI_ISL_631986	2020-04-08	GH	B.1	North.America	USA	NA
EPI_ISL_631934	2020-05-07	GH	B.1	North.America	USA	NA
EPI_ISL_631921	2020-04-03	GH	B.1	North.America	USA	NA
EPI_ISL_631885	2020-03-23	GH	B.1	North.America	USA	NA
EPI_ISL_631999	2020-03-19	GH	B.1	North.America	USA	NA
EPI_ISL_632048	2020-03-10	GH	B.1	North.America	USA	NA
EPI_ISL_632059	2020-03-10	GH	B.1	North.America	USA	NA
EPI_ISL_631994	2020-03-18	GH	B.1	North.America	USA	NA
EPI_ISL_631985	2020-04-07	GH	B.1	North.America	USA	NA
EPI_ISL_631987	2020-04-06	GH	B.1	North.America	USA	NA
EPI_ISL_631876	2020-04-05	GH	B.1	North.America	USA	NA
EPI_ISL_631873	2020-03-25	GH	B.1	North.America	USA	NA
EPI_ISL_631989	2020-04-05	GH	B.1	North.America	USA	NA
EPI_ISL_631998	2020-03-18	GH	B.1	North.America	USA	NA
EPI_ISL_631992	2020-04-01	GH	B.1	North.America	USA	NA
EPI_ISL_631931	2020-04-05	GH	B.1.302	North.America	USA	NA
EPI_ISL_631867	2020-03-13	GH	B.1	North.America	USA	NA
EPI_ISL_631936	2020-05-08	GH	B.1	North.America	USA	NA
EPI_ISL_631935	2020-05-07	GH	B.1	North.America	USA	NA
EPI_ISL_631938	2020-05-12	GH	B.1	North.America	USA	NA
EPI_ISL_632015	2020-03-26	GH	B.1	North.America	USA	NA
EPI_ISL_631955	2020-04-04	GH	B.1	North.America	USA	NA
EPI_ISL_631950	2020-04-10	GH	B.1.413	North.America	USA	NA
EPI_ISL_631586	2020-03-22	GH	B.1	North.America	USA	NA
EPI_ISL_632108	2020-03-15	GH	B.1	North.America	USA	NA
EPI_ISL_631932	2020-05-05	GH	B.1	North.America	USA	NA
EPI_ISL_631920	2020-04-01	GH	B.1	North.America	USA	NA
EPI_ISL_631840	2020-05-01	GH	B.1	North.America	USA	NA
EPI_ISL_632010	2020-03-24	GH	B.1	North.America	USA	NA
EPI_ISL_632005	2020-03-22	GH	B.1.507	North.America	USA	NA
EPI_ISL_632008	2020-03-23	S	A	North.America	USA	NA
EPI_ISL_631949	2020-05-07	GH	B.1	North.America	USA	NA
EPI_ISL_631927	2020-04-04	GH	B.1	North.America	USA	NA
EPI_ISL_631943	2020-05-02	GH	B.1	North.America	USA	NA
EPI_ISL_631951	2020-04-11	V	B.37	North.America	USA	NA
EPI_ISL_631690	2020-04-06	GH	B.1	North.America	USA	NA
EPI_ISL_631598	2020-03-26	GH	B.1	North.America	USA	NA
EPI_ISL_631543	2020-03-10	L	B.11	North.America	USA	NA
EPI_ISL_631833	2020-03-15	GH	B.1	North.America	USA	NA
EPI_ISL_631582	2020-03-21	L	B.11	North.America	USA	NA
EPI_ISL_631584	2020-03-22	GH	B.1	North.America	USA	NA
EPI_ISL_632000	2020-03-20	GH	B.1	North.America	USA	NA
EPI_ISL_631697	2020-04-08	GH	B.1	North.America	USA	NA
EPI_ISL_631694	2020-04-09	GH	B.1	North.America	USA	NA
EPI_ISL_631781	2020-04-25	GH	B.1.319	North.America	USA	NA
EPI_ISL_631698	2020-04-08	GH	B.1	North.America	USA	NA
EPI_ISL_631597	2020-03-26	GH	B.1	North.America	USA	NA
EPI_ISL_631576	2020-03-18	GH	B.1	North.America	USA	NA
EPI_ISL_631590	2020-03-24	GH	B.1.439	North.America	USA	NA
EPI_ISL_631777	2020-04-21	GH	B.1	North.America	USA	NA
EPI_ISL_631778	2020-04-23	GH	B.1	North.America	USA	NA
EPI_ISL_631688	2020-04-06	GH	B.1	North.America	USA	NA
EPI_ISL_631775	2020-04-18	GR	B.1.1.8	North.America	USA	NA
EPI_ISL_631770	2020-04-12	GH	B.1.108	North.America	USA	NA
EPI_ISL_631769	2020-04-11	GH	B.1	North.America	USA	NA
EPI_ISL_631550	2020-03-16	GH	B.1	North.America	USA	NA
EPI_ISL_631741	2020-04-19	GH	B.1	North.America	USA	NA
EPI_ISL_631685	2020-04-04	GR	B.1.1	North.America	USA	NA
EPI_ISL_631742	2020-04-19	GH	B.1	North.America	USA	NA
EPI_ISL_631620	2020-04-02	GH	B.1	North.America	USA	NA
EPI_ISL_631739	2020-04-18	GH	B.1	North.America	USA	NA
EPI_ISL_631787	2020-03-15	GH	B.1	North.America	USA	NA
EPI_ISL_631726	2020-04-14	GH	B.1	North.America	USA	NA
EPI_ISL_631724	2020-04-13	GH	B.1	North.America	USA	NA
EPI_ISL_631613	2020-03-31	GH	B.1	North.America	USA	NA
EPI_ISL_631606	2020-03-28	GH	B.1.334	North.America	USA	NA
EPI_ISL_631738	2020-04-18	GH	B.1	North.America	USA	NA
EPI_ISL_631722	2020-04-12	GH	B.1.439	North.America	USA	NA
EPI_ISL_631612	2020-03-30	GH	B.1	North.America	USA	NA
EPI_ISL_631721	2020-04-22	GH	B.1	North.America	USA	NA
EPI_ISL_631633	2020-04-03	GH	B.1	North.America	USA	NA
EPI_ISL_631731	2020-04-15	GH	B.1	North.America	USA	NA
EPI_ISL_631728	2020-04-14	GH	B.1.576	North.America	USA	NA
EPI_ISL_631725	2020-04-13	GH	B.1	North.America	USA	NA
EPI_ISL_631750	2020-04-28	GH	B.1	North.America	USA	NA
EPI_ISL_631747	2020-04-22	GH	B.1	North.America	USA	NA
EPI_ISL_631733	2020-04-16	GH	B.1	North.America	USA	NA
EPI_ISL_631730	2020-04-15	GH	B.1.439	North.America	USA	NA
EPI_ISL_631600	2020-03-27	GH	B.1	North.America	USA	NA
EPI_ISL_631603	2020-03-28	GH	B.1	North.America	USA	NA
EPI_ISL_631636	2020-04-03	GH	B.1	North.America	USA	NA
EPI_ISL_631602	2020-03-27	GH	B.1	North.America	USA	NA
EPI_ISL_631759	2020-03-23	GH	B.1	North.America	USA	NA
EPI_ISL_631756	2020-04-02	GH	B.1.334	North.America	USA	NA
EPI_ISL_631632	2020-04-03	GH	B.1	North.America	USA	NA
EPI_ISL_631626	2020-04-02	GH	B.1	North.America	USA	NA
EPI_ISL_631745	2020-04-21	GH	B.1	North.America	USA	NA
EPI_ISL_631754	2020-03-19	GH	B.1	North.America	USA	NA
EPI_ISL_631627	2020-04-02	S	A.1	North.America	USA	NA
EPI_ISL_631624	2020-04-02	V	B.37	North.America	USA	NA
EPI_ISL_631809	2020-03-20	GH	B.1	North.America	USA	NA
EPI_ISL_631718	2020-04-19	GH	B.1	North.America	USA	NA
EPI_ISL_631746	2020-04-21	GH	B.1	North.America	USA	NA
EPI_ISL_631713	2020-04-14	GH	B.1	North.America	USA	NA
EPI_ISL_631631	2020-04-02	GH	B.1	North.America	USA	NA
EPI_ISL_631743	2020-04-20	GH	B.1	North.America	USA	NA
EPI_ISL_631804	2020-03-20	GH	B.1	North.America	USA	NA
EPI_ISL_631705	2020-04-11	GH	B.1	North.America	USA	NA
EPI_ISL_631628	2020-04-02	GH	B.1	North.America	USA	NA
EPI_ISL_631805	2020-03-20	GH	B.1	North.America	USA	NA
EPI_ISL_631711	2020-04-12	GH	B.1	North.America	USA	NA
EPI_ISL_631827	2020-03-13	GH	B.1	North.America	USA	NA
EPI_ISL_631529	2020-03-05	GH	B.1	North.America	USA	NA
EPI_ISL_631709	2020-04-11	GH	B.1	North.America	USA	NA
EPI_ISL_631815	2020-03-20	GH	B.1.332	North.America	USA	NA
EPI_ISL_631717	2020-04-18	GH	B.1	North.America	USA	NA
EPI_ISL_631716	2020-04-16	GH	B.1	North.America	USA	NA
EPI_ISL_631710	2020-04-12	GH	B.1	North.America	USA	NA
EPI_ISL_631720	2020-04-22	GH	B.1	North.America	USA	NA
EPI_ISL_631706	2020-04-11	GH	B.1	North.America	USA	NA
EPI_ISL_631820	2020-03-22	V	B.37	North.America	USA	NA
EPI_ISL_631512	2020-03-09	GH	B.1	North.America	USA	NA
EPI_ISL_631511	2020-03-09	GH	B.1	North.America	USA	NA
EPI_ISL_631505	2020-03-04	GH	B.1	North.America	USA	NA
EPI_ISL_12783931	2020-04-05	GH	B.1	North.America	USA	NA
EPI_ISL_12783885	2020-03-29	GH	B.1	North.America	USA	NA
EPI_ISL_12783936	2020-04-05	GH	B.1	North.America	USA	NA
EPI_ISL_12783928	2020-04-05	GH	B.1	North.America	USA	NA
EPI_ISL_12783919	2020-04-26	GH	B.1.309	North.America	USA	NA
EPI_ISL_12783927	2020-04-05	GH	B.1	North.America	USA	NA
EPI_ISL_12783929	2020-04-05	GH	B.1	North.America	USA	NA
EPI_ISL_12783888	2020-03-29	GH	B.1	North.America	USA	NA
EPI_ISL_12783883	2020-03-29	GH	B.1	North.America	USA	NA
EPI_ISL_12783897	2020-03-22	G	B.1.104	North.America	USA	NA
EPI_ISL_12783884	2020-03-29	GH	B.1	North.America	USA	NA
EPI_ISL_12783889	2020-03-29	GH	B.1	North.America	USA	NA
EPI_ISL_12783895	2020-03-29	GH	B.1	North.America	USA	NA
EPI_ISL_12783892	2020-03-22	S	A	North.America	USA	NA
EPI_ISL_12783894	2020-03-29	GH	B.1	North.America	USA	NA
EPI_ISL_12783900	2020-03-29	S	A	North.America	USA	NA
EPI_ISL_12783882	2020-03-29	GH	B.1	North.America	USA	NA
EPI_ISL_12783942	2020-04-05	GH	B.1	North.America	USA	NA
EPI_ISL_12783923	2020-04-05	GH	B.1	North.America	USA	NA
EPI_ISL_12783924	2020-04-05	GH	B.1	North.America	USA	NA
EPI_ISL_12783922	2020-04-05	GH	B.1	North.America	USA	NA
EPI_ISL_632164	2020-03-21	GH	B.1	North.America	USA	NA
EPI_ISL_631919	2020-04-01	GH	B.1	North.America	USA	NA
EPI_ISL_632234	2020-03-27	GH	B.1	North.America	USA	NA
EPI_ISL_632227	2020-03-29	GH	B.1.507	North.America	USA	NA
EPI_ISL_632159	2020-03-20	GH	B.1	North.America	USA	NA
EPI_ISL_631909	2020-04-14	GH	B.1	North.America	USA	NA
EPI_ISL_632068	2020-03-11	GH	B.1	North.America	USA	NA
EPI_ISL_632158	2020-03-20	GH	B.1	North.America	USA	NA
EPI_ISL_632178	2020-03-23	GR	B.1.1	North.America	USA	NA
EPI_ISL_632944	2020-03-26	GH	B.1.332	North.America	USA	NA
EPI_ISL_632960	2020-03-27	GH	B.1	North.America	USA	NA
EPI_ISL_632184	2020-03-24	GH	B.1	North.America	USA	NA
EPI_ISL_632166	2020-03-22	GH	B.1	North.America	USA	NA
EPI_ISL_632137	2020-03-20	G	B.1	North.America	USA	NA
EPI_ISL_632030	2020-03-30	GH	B.1.413	North.America	USA	NA
EPI_ISL_631893	2020-04-11	GH	B.1	North.America	USA	NA
EPI_ISL_631903	2020-03-30	GH	B.1	North.America	USA	NA
EPI_ISL_631906	2020-03-31	GH	B.1.359	North.America	USA	NA
EPI_ISL_632074	2020-03-12	GH	B.1	North.America	USA	NA
EPI_ISL_632065	2020-03-11	GH	B.1	North.America	USA	NA
EPI_ISL_631891	2020-03-25	GH	B.1	North.America	USA	NA
EPI_ISL_632066	2020-03-11	GH	B.1	North.America	USA	NA
EPI_ISL_631889	2020-03-25	GH	B.1	North.America	USA	NA
EPI_ISL_631888	2020-03-24	GH	B.1.108	North.America	USA	NA
EPI_ISL_632094	2020-03-13	GH	B.1	North.America	USA	NA
EPI_ISL_632039	2020-03-09	GH	B.1.320	North.America	USA	NA
EPI_ISL_631981	2020-03-16	GH	B.1	North.America	USA	NA
EPI_ISL_631853	2020-04-10	G	B.1	North.America	USA	NA
EPI_ISL_632021	2020-03-28	GH	B.1	North.America	USA	NA
EPI_ISL_631968	2020-03-25	GH	B.1	North.America	USA	NA
EPI_ISL_631984	2020-03-19	GH	B.1	North.America	USA	NA
EPI_ISL_632032	2020-04-01	GH	B.1	North.America	USA	NA
EPI_ISL_632027	2020-03-30	GH	B.1	North.America	USA	NA
EPI_ISL_632037	2020-04-04	GH	B.1	North.America	USA	NA
EPI_ISL_631855	2020-04-10	GH	B.1	North.America	USA	NA
EPI_ISL_631975	2020-03-22	GH	B.1	North.America	USA	NA
EPI_ISL_631970	2020-03-25	S	A	North.America	USA	NA
EPI_ISL_631972	2020-03-25	GH	B.1.108	North.America	USA	NA
EPI_ISL_632028	2020-03-30	GH	B.1	North.America	USA	NA
EPI_ISL_631978	2020-03-18	GH	B.1	North.America	USA	NA
EPI_ISL_632020	2020-03-27	GH	B.1	North.America	USA	NA
EPI_ISL_632026	2020-03-30	GH	B.1	North.America	USA	NA
EPI_ISL_631965	2020-03-27	V	B	North.America	USA	NA
EPI_ISL_631695	2020-04-12	GH	B.1	North.America	USA	NA
EPI_ISL_632053	2020-03-10	G	B.1	North.America	USA	NA
EPI_ISL_632055	2020-03-10	GH	B.1	North.America	USA	NA
EPI_ISL_631945	2020-05-05	G	B.1	North.America	USA	NA
EPI_ISL_632157	2020-03-20	GH	B.1.332	North.America	USA	NA
EPI_ISL_632189	2020-03-24	GH	B.1	North.America	USA	NA
EPI_ISL_468062	2020-05-02	O	B.1	Africa	Egypt	NA
EPI_ISL_468052	2020-05-02	G	B.1	Africa	Egypt	NA
EPI_ISL_475723	2020-06-02	GH	B.1.36	Africa	Egypt	NA
EPI_ISL_479711	2020-06-02	G	B.1	Africa	Egypt	NA
EPI_ISL_479686	2020-06-02	O	B.1	Africa	Egypt	NA
EPI_ISL_479715	2020-06-02	GR	B.1.1	Africa	Egypt	NA
EPI_ISL_479713	2020-06-02	GR	B.1.1	Africa	Egypt	NA
EPI_ISL_479705	2020-06-02	GR	B.1.1	Africa	Egypt	NA
EPI_ISL_479717	2020-06-02	G	B.1	Africa	Egypt	NA
EPI_ISL_479723	2020-06-02	O	C.17	Africa	Egypt	NA
EPI_ISL_441091	2020-04-03	G	B.1	Europe	United.Kingdom	NA
EPI_ISL_479707	2020-06-02	GR	C.36	Africa	Egypt	NA
EPI_ISL_479712	2020-06-02	GR	B.1.1	Africa	Egypt	NA
EPI_ISL_479694	2020-06-02	G	B.1.201	Africa	Egypt	NA
EPI_ISL_479696	2020-06-02	G	B.1	Africa	Egypt	NA
EPI_ISL_11259235	2020-06-18	GH	B.1	North.America	USA	NA
EPI_ISL_440917	2020-04-20	G	B.1.201	Europe	United.Kingdom	NA
EPI_ISL_8907807	2020-06-10	GR	B.1.1	Europe	Russia	NA
EPI_ISL_11259107	2020-05-08	GH	B.1	North.America	USA	NA
EPI_ISL_11259113	2020-05-13	G	B.1	North.America	USA	NA
EPI_ISL_11259084	2020-06-26	G	B.1.243	North.America	USA	NA
EPI_ISL_11259103	2020-05-09	GH	B.1.473	North.America	USA	NA
EPI_ISL_8904388	2020-06-11	GR	B.1.1	Europe	Russia	NA
EPI_ISL_11259078	2020-06-22	GH	B.1.595	North.America	USA	NA
EPI_ISL_11259095	2020-06-25	GH	B.1.516	North.America	USA	NA
EPI_ISL_11259086	2020-06-26	GH	B.1.313	North.America	USA	NA
EPI_ISL_11259090	2020-06-29	GH	B.1.346	North.America	USA	NA
EPI_ISL_11259068	2020-05-27	GH	B.1	North.America	USA	NA
EPI_ISL_439410	2020-03-30	O	B.3	Europe	United.Kingdom	NA
EPI_ISL_439401	2020-04-01	GR	B.1.1.257	Europe	United.Kingdom	NA
EPI_ISL_439402	2020-04-02	G	B.1	Europe	United.Kingdom	NA
EPI_ISL_441254	2020-04-01	GR	B.1.1	Europe	United.Kingdom	NA
EPI_ISL_8904375	2020-05-28	GR	B.1.1.163	Europe	Russia	NA
EPI_ISL_441188	2020-04-04	GR	B.1.1	Europe	United.Kingdom	NA
EPI_ISL_441200	2020-04-03	GR	B.1.1	Europe	United.Kingdom	NA
EPI_ISL_2367417	2020-03-11	G	B.1	Europe	Switzerland	NA
EPI_ISL_4072833	2020-03-30	G	B.1	Europe	Spain	NA
EPI_ISL_4073079	2020-03-30	G	B.1	Europe	Spain	NA
EPI_ISL_4073082	2020-03-30	G	B.1	Europe	Spain	NA
EPI_ISL_3233527	2020-03-28	G	B.1.223	Europe	Spain	NA
EPI_ISL_439485	2020-03-31	V	B.40	Europe	United.Kingdom	NA
EPI_ISL_441057	2020-04-02	L	B	Europe	United.Kingdom	NA
EPI_ISL_479689	2020-06-02	GH	B.1	Africa	Egypt	NA
EPI_ISL_468051	2020-05-02	GH	B.1	Africa	Egypt	NA
EPI_ISL_468057	2020-05-02	G	B.1	Africa	Egypt	NA
EPI_ISL_469275	2020-05-02	GH	B.1	Africa	Egypt	NA
EPI_ISL_2602952	2020-07-25	GH	B.1	Africa	Kenya	NA
EPI_ISL_8904370	2020-05-22	G	B.1	Europe	Russia	NA
EPI_ISL_457897	2020-04-28	G	B.1	Africa	Kenya	NA
EPI_ISL_458650	2020-03-24	GR	B.1.1	Europe	United.Kingdom	NA
EPI_ISL_568847	2020-05-16	S	A	Africa	Kenya	NA
EPI_ISL_806640	2020-07-02	G	B.1	Africa	Kenya	NA
EPI_ISL_8904392	2020-05-13	GR	B.1.1	Europe	Russia	NA
EPI_ISL_568872	2020-06-22	GH	B.1	Africa	Kenya	NA
EPI_ISL_457884	2020-04-25	G	B.1	Africa	Kenya	NA
EPI_ISL_8907899	2020-06-26	GR	B.1.1	Asia	Kazakhstan	NA
EPI_ISL_457906	2020-04-29	G	B.1	Africa	Kenya	NA
EPI_ISL_516938	2020-06-17	GR	B.1.1	Europe	Moldova	NA
EPI_ISL_516934	2020-06-18	GR	B.1.1	Europe	Moldova	NA
EPI_ISL_458490	2020-04-28	GR	B.1.1	Europe	United.Kingdom	NA
EPI_ISL_717838	2020-04-08	GR	B.1.1.33	South.America	Brazil	NA
EPI_ISL_717844	2020-04-24	GR	B.1.1.33	South.America	Brazil	NA
EPI_ISL_717845	2020-06-01	GR	B.1.1.33	South.America	Brazil	NA
EPI_ISL_717850	2020-06-01	GR	B.1.1.33	South.America	Brazil	NA
EPI_ISL_717851	2020-06-01	GR	B.1.1.33	South.America	Brazil	NA
EPI_ISL_717854	2020-07-01	GR	B.1.1.33	South.America	Brazil	NA
EPI_ISL_8907897	2020-06-29	GR	B.1.1	Asia	Kazakhstan	NA
EPI_ISL_2602922	2020-07-20	GH	B.1	Africa	Kenya	NA
EPI_ISL_2602941	2020-06-24	GR	B.1.1	Africa	Kenya	NA
EPI_ISL_812282	2020-06-16	GH	B.1.428.1	Asia	Iraq	NA
EPI_ISL_812285	2020-06-17	GH	B.1.428.1	Asia	Iraq	NA
EPI_ISL_812535	2020-07-22	G	B.1.206	North.America	USA	NA
EPI_ISL_812546	2020-07-20	GH	B.1.2	North.America	USA	NA
EPI_ISL_812542	2020-07-22	GH	B.1.2	North.America	USA	NA
EPI_ISL_812547	2020-07-20	G	B.1	North.America	USA	NA
EPI_ISL_812553	2020-07-20	G	B.1.240	North.America	USA	NA
EPI_ISL_812327	2020-05-31	GH	B.1.439	North.America	USA	NA
EPI_ISL_812316	2020-03-25	GH	B.1	North.America	USA	NA
EPI_ISL_812326	2020-04-24	GH	B.1.595	North.America	USA	NA
EPI_ISL_812325	2020-04-13	GH	B.1	North.America	USA	NA
EPI_ISL_812342	2020-06-05	GH	B.1	North.America	USA	NA
EPI_ISL_812343	2020-03-24	S	A	North.America	USA	NA
EPI_ISL_812344	2020-03-31	GR	B.1.1	North.America	USA	NA
EPI_ISL_812341	2020-05-14	GH	B.1	North.America	USA	NA
EPI_ISL_812265	2020-06-16	GH	B.1.428.1	Asia	Iraq	NA
EPI_ISL_812259	2020-06-16	GH	B.1.428.1	Asia	Iraq	NA
EPI_ISL_812263	2020-06-16	GH	B.1.428.1	Asia	Iraq	NA
EPI_ISL_812260	2020-06-11	GH	B.1.428.1	Asia	Iraq	NA
EPI_ISL_812264	2020-06-16	GH	B.1.428.1	Asia	Iraq	NA
EPI_ISL_812267	2020-06-07	GH	B.1.428.1	Asia	Iraq	NA
EPI_ISL_812262	2020-06-07	GH	B.1.428.1	Asia	Iraq	NA
EPI_ISL_812268	2020-06-16	GH	B.1.428.1	Asia	Iraq	NA
EPI_ISL_812261	2020-06-16	GH	B.1.428.1	Asia	Iraq	NA
EPI_ISL_812270	2020-06-07	GH	B.1.428.1	Asia	Iraq	NA
EPI_ISL_812272	2020-06-07	GH	B.1.428.1	Asia	Iraq	NA
EPI_ISL_812275	2020-06-07	GH	B.1.428.1	Asia	Iraq	NA
EPI_ISL_812276	2020-06-07	GH	B.1.428.1	Asia	Iraq	NA
EPI_ISL_812274	2020-06-07	GH	B.1.428.1	Asia	Iraq	NA
EPI_ISL_812281	2020-06-07	GH	B.1.428.1	Asia	Iraq	NA
EPI_ISL_812279	2020-06-16	GH	B.1.428.1	Asia	Iraq	NA
EPI_ISL_812278	2020-06-16	GH	B.1.428.1	Asia	Iraq	NA
EPI_ISL_812552	2020-07-23	GH	B.1.576	North.America	USA	NA
EPI_ISL_812280	2020-06-07	GH	B.1.428.1	Asia	Iraq	NA
EPI_ISL_812277	2020-06-16	GH	B.1.428.1	Asia	Iraq	NA
EPI_ISL_812284	2020-06-17	GH	B.1.428.1	Asia	Iraq	NA
EPI_ISL_812345	2020-03-31	GH	B.1	North.America	USA	NA
EPI_ISL_1260893	2020-03-17	GR	B.1.1.1	Europe	Italy	NA
EPI_ISL_1260872	2020-04-16	GR	B.1.1	Europe	Italy	NA
EPI_ISL_1260873	2020-04-16	GR	B.1.1	Europe	Italy	NA
EPI_ISL_458460	2020-04-29	GR	B.1.1.419	Europe	United.Kingdom	NA
EPI_ISL_640235	2020-04-14	G	B.1	Europe	Germany	NA
EPI_ISL_640242	2020-04-07	G	B.1	Europe	Germany	NA
EPI_ISL_640264	2020-04-13	G	B.1	Europe	Germany	NA
EPI_ISL_640268	2020-04-15	GH	B.1	Europe	Germany	NA
EPI_ISL_903324	2020-06-16	GH	B.1	North.America	USA	NA
EPI_ISL_903321	2020-06-14	GH	B.1	North.America	USA	NA
EPI_ISL_903313	2020-06-08	GH	B.1	North.America	USA	NA
EPI_ISL_903319	2020-06-12	GH	B.1	North.America	USA	NA
EPI_ISL_640243	2020-04-07	GH	B.1	Europe	Germany	NA
EPI_ISL_640252	2020-04-28	G	B.1	Europe	Germany	NA
EPI_ISL_640255	2020-04-22	GH	B.1	Europe	Germany	NA
EPI_ISL_640222	2020-04-14	G	B.1	Europe	Germany	NA
EPI_ISL_640253	2020-04-16	GH	B.1	Europe	Germany	NA
EPI_ISL_640232	2020-04-14	G	B.1	Europe	Germany	NA
EPI_ISL_640233	2020-04-30	GH	B.1	Europe	Germany	NA
EPI_ISL_640224	2020-04-07	GH	B.1	Europe	Germany	NA
EPI_ISL_640229	2020-04-15	GH	B.1	Europe	Germany	NA
EPI_ISL_458894	2020-04-20	V	B.28	Europe	United.Kingdom	NA
EPI_ISL_458816	2020-04-19	GR	B.1.1.10	Europe	United.Kingdom	NA
EPI_ISL_458773	2020-04-13	GR	B.1.1.372	Europe	United.Kingdom	NA
EPI_ISL_458878	2020-04-15	G	B.1.229	Europe	United.Kingdom	NA
EPI_ISL_458859	2020-04-18	GR	B.1.1	Europe	United.Kingdom	NA
EPI_ISL_458453	2020-05-01	GH	B.1.117	Europe	United.Kingdom	NA
EPI_ISL_440800	2020-04-02	G	B.1	Europe	United.Kingdom	NA
EPI_ISL_440403	2020-03-14	L	B	Europe	United.Kingdom	NA
EPI_ISL_440763	2020-04-03	GR	B.1.1.171	Europe	United.Kingdom	NA
EPI_ISL_5053985	2020-03-27	GR	B.1.1	Europe	Italy	NA
EPI_ISL_440626	2020-04-03	G	B.1.81	Europe	United.Kingdom	NA
EPI_ISL_2367432	2020-03-17	G	B.1.147	Europe	Switzerland	NA
EPI_ISL_2367437	2020-03-23	G	B.1	Europe	Switzerland	NA
EPI_ISL_2367385	2020-03-18	GR	B.1.1	Europe	Switzerland	NA
EPI_ISL_2367444	2020-03-24	G	B.1	Europe	Switzerland	NA
EPI_ISL_440789	2020-04-02	GR	B.1.1	Europe	United.Kingdom	NA
EPI_ISL_440584	2020-04-02	GR	B.1.1.89	Europe	United.Kingdom	NA
EPI_ISL_440282	2020-03-21	G	B.1	Europe	United.Kingdom	NA
EPI_ISL_440297	2020-03-21	GR	B.1.1.41	Europe	United.Kingdom	NA
EPI_ISL_440272	2020-03-13	V	B.40	Europe	United.Kingdom	NA
EPI_ISL_1855390	2020-06-02	L	B	Asia	Indonesia	NA
EPI_ISL_440784	2020-04-03	GR	B.1.1	Europe	United.Kingdom	NA
EPI_ISL_440807	2020-04-02	G	B.1	Europe	United.Kingdom	NA
EPI_ISL_440581	2020-04-02	G	B.1.76	Europe	United.Kingdom	NA
EPI_ISL_5073973	2020-07-20	GH	B.1.564	North.America	USA	NA
EPI_ISL_5073995	2020-07-20	GH	B.1.564	North.America	USA	NA
EPI_ISL_5074076	2020-07-19	GH	B.1.576	North.America	USA	NA
EPI_ISL_5074178	2020-07-19	G	B.1	North.America	USA	NA
EPI_ISL_5074319	2020-07-19	GR	B.1.1.118	North.America	USA	NA
EPI_ISL_5074472	2020-07-17	GH	B.1	North.America	USA	NA
EPI_ISL_5074794	2020-07-13	GH	B.1.576	North.America	USA	NA
EPI_ISL_5075063	2020-07-12	GR	B.1.1	North.America	USA	NA
EPI_ISL_5075126	2020-07-14	GR	B.1.1.402	North.America	USA	NA
EPI_ISL_440323	2020-03-19	G	B.1	Europe	United.Kingdom	NA
EPI_ISL_5076418	2020-07-07	GH	B.1.487	North.America	USA	NA
EPI_ISL_8907896	2020-06-29	GR	B.1.1	Asia	Kazakhstan	NA
EPI_ISL_5081955	2020-07-01	GH	B.1	North.America	USA	NA
EPI_ISL_5085716	2020-07-24	GH	B.1	North.America	USA	NA
EPI_ISL_5085956	2020-07-24	G	B.1.396	North.America	USA	NA
EPI_ISL_5086109	2020-07-25	G	B.1.206	North.America	USA	NA
EPI_ISL_5086216	2020-07-24	GH	B.1.564	North.America	USA	NA
EPI_ISL_5086407	2020-07-23	GH	B.1	North.America	USA	NA
EPI_ISL_5086501	2020-07-23	G	B.1	North.America	USA	NA
EPI_ISL_5086689	2020-07-23	GH	B.1.305	North.America	USA	NA
EPI_ISL_5086738	2020-07-23	GH	B.1.369	North.America	USA	NA
EPI_ISL_5086811	2020-07-23	GH	B.1	North.America	USA	NA
EPI_ISL_5086913	2020-07-23	GH	B.1	North.America	USA	NA
EPI_ISL_5086938	2020-07-23	GH	B.1	North.America	USA	NA
EPI_ISL_5086947	2020-07-23	GH	B.1.582	North.America	USA	NA
EPI_ISL_462038	2020-04-20	GR	B.1.1	Europe	United.Kingdom	NA
EPI_ISL_644251	2020-05-01	GR	B.1.1	Europe	Ireland	NA
EPI_ISL_441695	2020-04-05	L	B.3	Europe	United.Kingdom	NA
EPI_ISL_636488	2020-05-27	GR	B.1.1	Europe	Italy	NA
EPI_ISL_452182	2020-03-23	GR	B.1.1	Europe	Italy	NA
EPI_ISL_452191	2020-04-03	G	B.1	Europe	Italy	NA
EPI_ISL_442055	2020-04-06	G	B.1	Europe	United.Kingdom	NA
EPI_ISL_442080	2020-04-04	GR	B.1.1.1	Europe	United.Kingdom	NA
EPI_ISL_636469	2020-03-24	GR	B.1.1	Europe	Italy	NA
EPI_ISL_636473	2020-04-06	V	B	Europe	Italy	NA
EPI_ISL_636462	2020-04-15	G	B.1	Europe	Italy	NA
EPI_ISL_636464	2020-03-21	GR	B.1.1	Europe	Italy	NA
EPI_ISL_636475	2020-03-22	GR	B.1.1	Europe	Italy	NA
EPI_ISL_636474	2020-03-22	G	B.1	Europe	Italy	NA
EPI_ISL_636468	2020-03-24	G	B.1	Europe	Italy	NA
EPI_ISL_636463	2020-04-18	V	B	Europe	Italy	NA
EPI_ISL_522863	2020-04-08	G	B.1	Europe	Italy	NA
EPI_ISL_522861	2020-04-08	GR	B.1.1	Europe	Italy	NA
EPI_ISL_452188	2020-03-31	GR	B.1.1	Europe	Italy	NA
EPI_ISL_452183	2020-03-24	GR	B.1.1	Europe	Italy	NA
EPI_ISL_452186	2020-03-28	GR	B.1.1	Europe	Italy	NA
EPI_ISL_452189	2020-04-01	GR	B.1.1	Europe	Italy	NA
EPI_ISL_452185	2020-03-26	G	B.1	Europe	Italy	NA
EPI_ISL_452187	2020-03-31	GR	B.1.1	Europe	Italy	NA
EPI_ISL_422437	2020-03-25	GR	B.1.1	Europe	Italy	NA
EPI_ISL_8908608	2020-05-14	GH	B.1	Europe	Russia	NA
EPI_ISL_977172	2020-06-20	GR	B.1.1.33	Europe	Italy	NA
EPI_ISL_977171	2020-06-20	GR	B.1.1.33	Europe	Italy	NA
EPI_ISL_1260887	2020-03-15	G	B.1	Europe	Italy	NA
EPI_ISL_1260891	2020-03-09	V	B	Europe	Italy	NA
EPI_ISL_8907796	2020-05-15	GR	B.1.1	Europe	Russia	NA
EPI_ISL_11988443	2020-04-27	G	B.1.189	North.America	Mexico	NA
EPI_ISL_8907802	2020-05-28	G	B.1	Europe	Russia	NA
EPI_ISL_8907801	2020-06-25	GR	B.1.1	Europe	Russia	NA
EPI_ISL_8904378	2020-05-25	GR	B.1.1.317	Europe	Russia	NA
EPI_ISL_644335	2020-04-09	V	B.29	Europe	Ireland	NA
EPI_ISL_644337	2020-05-10	GR	B.1.1.267	Europe	Ireland	NA
EPI_ISL_644345	2020-05-12	GR	B.1.1.267	Europe	Ireland	NA
EPI_ISL_8904379	2020-06-04	GR	B.1.1	Europe	Russia	NA
EPI_ISL_8904374	2020-05-27	GR	B.1.1.339	Europe	Russia	NA
EPI_ISL_644304	2020-04-21	G	B.1.93	Europe	Ireland	NA
EPI_ISL_644310	2020-03-27	GR	B.1.1	Europe	Ireland	NA
EPI_ISL_644286	2020-04-15	V	B	Europe	Ireland	NA
EPI_ISL_644307	2020-05-06	GR	B.1.1	Europe	Ireland	NA
EPI_ISL_644284	2020-05-01	L	B.3	Europe	Ireland	NA
EPI_ISL_644262	2020-04-15	GR	B.1.1	Europe	Ireland	NA
EPI_ISL_644266	2020-04-24	L	B.3	Europe	Ireland	NA
EPI_ISL_644254	2020-04-29	GR	B.1.1	Europe	Ireland	NA
EPI_ISL_644316	2020-04-07	GR	B.1.1	Europe	Ireland	NA
EPI_ISL_614249	2020-06-05	O	B	North.America	USA	NA
EPI_ISL_596652	2020-04-09	GR	B.1.1.267	Europe	Ireland	NA
EPI_ISL_596660	2020-04-06	GR	B.1.1.267	Europe	Ireland	NA
EPI_ISL_596632	2020-04-29	GR	B.1.1.267	Europe	Ireland	NA
EPI_ISL_596640	2020-04-29	GR	B.1.1.267	Europe	Ireland	NA
EPI_ISL_596665	2020-03-31	GR	B.1.1.267	Europe	Ireland	NA
EPI_ISL_418583	2020-03-10	V	B	Europe	Ireland	NA
EPI_ISL_8904351	2020-06-18	GR	B.1.1	Europe	Russia	NA
EPI_ISL_1543937	2020-05-22	GR	B.1.1	Europe	Poland	NA
EPI_ISL_1085172	2020-04-25	GH	B.1.371	North.America	USA	NA
EPI_ISL_457692	2020-02-14	S	A	Asia	China	NA
EPI_ISL_457691	2020-02-11	L	B	Asia	China	NA
EPI_ISL_457696	2020-02-20	S	A	Asia	China	NA
EPI_ISL_457687	2020-02-11	S	A	Asia	China	NA
EPI_ISL_457694	2020-02-17	L	B	Asia	China	NA
EPI_ISL_414691	2020-02-25	S	A	Asia	China	NA
EPI_ISL_429091	2020-02-08	S	A	Asia	China	NA
EPI_ISL_429088	2020-02-01	L	B	Asia	China	NA
EPI_ISL_429077	2020-02-07	L	B	Asia	China	NA
EPI_ISL_429082	2020-02-05	S	A	Asia	China	NA
EPI_ISL_429098	2020-01-29	L	B	Asia	China	NA
EPI_ISL_429083	2020-02-05	S	A	Asia	China	NA
EPI_ISL_475573	2020-06-11	O	B.1	Asia	Bangladesh	NA
EPI_ISL_12805177	2020-04-20	G	B.1.189	North.America	Mexico	NA
EPI_ISL_8907805	2020-07-07	GR	B.1.1	Europe	Russia	NA
EPI_ISL_8907799	2020-05-04	GR	B.1.1	Europe	Russia	NA
EPI_ISL_1184549	2020-04-10	GH	B.1	Europe	Finland	NA
EPI_ISL_1184545	2020-04-10	GH	B.1	Europe	Finland	NA
EPI_ISL_8907901	2020-06-18	GR	B.1.1	Asia	Kazakhstan	NA
EPI_ISL_8907790	2020-06-01	GR	B.1.1	Europe	Russia	NA
EPI_ISL_8907900	2020-06-26	GR	B.1.1	Asia	Kazakhstan	NA
EPI_ISL_8907893	2020-06-19	GR	B.1.1	Asia	Kazakhstan	NA
EPI_ISL_1231233	2020-04-23	GH	B.1	Europe	Finland	NA
EPI_ISL_1231218	2020-05-11	GH	B.1	Europe	Finland	NA
EPI_ISL_1231238	2020-04-24	GH	B.1	Europe	Finland	NA
EPI_ISL_426312	2020-03-27	GH	B.1	North.America	USA	NA
EPI_ISL_426301	2020-03-27	GH	B.1	North.America	USA	NA
EPI_ISL_426303	2020-03-27	GH	B.1	North.America	USA	NA
EPI_ISL_12807535	2020-06-09	GH	B.1	North.America	USA	NA
EPI_ISL_426313	2020-03-19	GH	B.1	North.America	USA	NA
EPI_ISL_426305	2020-03-28	GH	B.1	North.America	USA	NA
EPI_ISL_426306	2020-03-15	GH	B.1	North.America	USA	NA
EPI_ISL_426309	2020-03-28	GH	B.1	North.America	USA	NA
EPI_ISL_426324	2020-03-06	GH	B.1	North.America	USA	NA
EPI_ISL_426321	2020-03-27	GH	B.1	North.America	USA	NA
EPI_ISL_426038	2020-03-05	V	B.40	North.America	USA	NA
EPI_ISL_426295	2020-03-22	GH	B.1	North.America	USA	NA
EPI_ISL_426298	2020-03-27	GH	B.1	North.America	USA	NA
EPI_ISL_426299	2020-03-28	GH	B.1.413	North.America	USA	NA
EPI_ISL_677073	2020-07-17	GH	B.1.576	North.America	USA	NA
EPI_ISL_677067	2020-07-06	GH	B.1.334	North.America	USA	NA
EPI_ISL_677074	2020-07-19	GR	B.1.1.482	North.America	USA	NA
EPI_ISL_677068	2020-07-06	GH	B.1.506	North.America	USA	NA
EPI_ISL_677011	2020-07-02	GH	B.1.334	North.America	USA	NA
EPI_ISL_677014	2020-07-03	GH	B.1.334	North.America	USA	NA
EPI_ISL_676920	2020-05-12	GH	B.1	North.America	USA	NA
EPI_ISL_676924	2020-05-13	S	A.1	North.America	USA	NA
EPI_ISL_676927	2020-05-13	GH	B.1	North.America	USA	NA
EPI_ISL_676804	2020-04-05	GH	B.1.595	North.America	USA	NA
EPI_ISL_676926	2020-05-13	GH	B.1	North.America	USA	NA
EPI_ISL_676929	2020-05-13	GH	B.1	North.America	USA	NA
EPI_ISL_676907	2020-05-05	GH	B.1	North.America	USA	NA
EPI_ISL_676909	2020-05-05	GH	B.1.298	North.America	USA	NA
EPI_ISL_676799	2020-04-03	GH	B.1.595	North.America	USA	NA
EPI_ISL_676781	2020-03-29	GH	B.1.108	North.America	USA	NA
EPI_ISL_676802	2020-04-05	GH	B.1	North.America	USA	NA
EPI_ISL_676911	2020-05-05	GH	B.1	North.America	USA	NA
EPI_ISL_676914	2020-05-06	GH	B.1	North.America	USA	NA
EPI_ISL_676916	2020-05-09	GR	B.1.1.513	North.America	USA	NA
EPI_ISL_676919	2020-05-09	GR	B.1.1.513	North.America	USA	NA
EPI_ISL_676901	2020-05-02	GH	B.1	North.America	USA	NA
EPI_ISL_676906	2020-05-04	GH	B.1	North.America	USA	NA
EPI_ISL_676778	2020-03-27	GH	B.1	North.America	USA	NA
EPI_ISL_676773	2020-03-26	GH	B.1	North.America	USA	NA
EPI_ISL_676925	2020-05-13	GH	B.1	North.America	USA	NA
EPI_ISL_676915	2020-05-07	GH	B.1	North.America	USA	NA
EPI_ISL_676903	2020-05-03	GH	B.1	North.America	USA	NA
EPI_ISL_676796	2020-03-31	GR	B.1.1.513	North.America	USA	NA
EPI_ISL_676900	2020-05-02	GH	B.1	North.America	USA	NA
EPI_ISL_676788	2020-03-30	GH	B.1	North.America	USA	NA
EPI_ISL_676806	2020-04-05	L	B.3	North.America	USA	NA
EPI_ISL_676910	2020-05-13	GH	B.1.298	North.America	USA	NA
EPI_ISL_676902	2020-05-02	GH	B.1	North.America	USA	NA
EPI_ISL_676790	2020-04-04	GH	B.1	North.America	USA	NA
EPI_ISL_676795	2020-03-31	GR	B.1.1.10	North.America	USA	NA
EPI_ISL_676782	2020-03-29	GH	B.1	North.America	USA	NA
EPI_ISL_676784	2020-03-29	GH	B.1	North.America	USA	NA
EPI_ISL_676908	2020-05-05	GH	B.1	North.America	USA	NA
EPI_ISL_676798	2020-04-03	GH	B.1	North.America	USA	NA
EPI_ISL_676894	2020-05-01	GH	B.1	North.America	USA	NA
EPI_ISL_676786	2020-03-30	GH	B.1.413	North.America	USA	NA
EPI_ISL_676770	2020-03-26	GH	B.1	North.America	USA	NA
EPI_ISL_676774	2020-03-27	GH	B.1	North.America	USA	NA
EPI_ISL_676881	2020-04-22	GH	B.1	North.America	USA	NA
EPI_ISL_676892	2020-04-23	GH	B.1	North.America	USA	NA
EPI_ISL_676760	2020-03-24	GH	B.1	North.America	USA	NA
EPI_ISL_676764	2020-03-25	GH	B.1	North.America	USA	NA
EPI_ISL_676758	2020-03-23	GH	B.1	North.America	USA	NA
EPI_ISL_676767	2020-03-26	GH	B.1	North.America	USA	NA
EPI_ISL_676883	2020-04-23	GH	B.1	North.America	USA	NA
EPI_ISL_676757	2020-03-21	GH	B.1	North.America	USA	NA
EPI_ISL_676871	2020-04-22	GH	B.1	North.America	USA	NA
EPI_ISL_676872	2020-04-22	GH	B.1	North.America	USA	NA
EPI_ISL_676888	2020-04-28	GH	B.1	North.America	USA	NA
EPI_ISL_676769	2020-03-27	GH	B.1	North.America	USA	NA
EPI_ISL_676763	2020-03-25	GH	B.1.586	North.America	USA	NA
EPI_ISL_676766	2020-03-25	GH	B.1	North.America	USA	NA
EPI_ISL_676882	2020-04-25	GH	B.1	North.America	USA	NA
EPI_ISL_676765	2020-03-26	GH	B.1	North.America	USA	NA
EPI_ISL_676878	2020-04-23	GH	B.1	North.America	USA	NA
EPI_ISL_676992	2020-07-10	GR	B.1.1.441	North.America	USA	NA
EPI_ISL_676762	2020-03-25	S	A	North.America	USA	NA
EPI_ISL_676755	2020-03-19	GH	B.1	North.America	USA	NA
EPI_ISL_676869	2020-04-22	GH	B.1	North.America	USA	NA
EPI_ISL_676980	2020-03-13	GH	B.1	North.America	USA	NA
EPI_ISL_676879	2020-04-23	GH	B.1	North.America	USA	NA
EPI_ISL_676990	2020-07-08	GR	B.1.1	North.America	USA	NA
EPI_ISL_676874	2020-04-23	GH	B.1	North.America	USA	NA
EPI_ISL_676759	2020-03-23	GH	B.1	North.America	USA	NA
EPI_ISL_676870	2020-04-22	GH	B.1	North.America	USA	NA
EPI_ISL_676865	2020-04-17	GH	B.1	North.America	USA	NA
EPI_ISL_676868	2020-04-21	GH	B.1	North.America	USA	NA
EPI_ISL_8907895	2020-06-25	GH	B.1	Asia	Kazakhstan	NA
EPI_ISL_676977	2020-04-10	GH	B.1	North.America	USA	NA
EPI_ISL_676850	2020-04-14	GH	B.1	North.America	USA	NA
EPI_ISL_676981	2020-03-21	GH	B.1	North.America	USA	NA
EPI_ISL_676863	2020-04-17	GH	B.1	North.America	USA	NA
EPI_ISL_676753	2020-03-19	GH	B.1	North.America	USA	NA
EPI_ISL_676844	2020-04-12	GH	B.1	North.America	USA	NA
EPI_ISL_676754	2020-03-19	GH	B.1	North.America	USA	NA
EPI_ISL_676852	2020-04-14	GH	B.1.332	North.America	USA	NA
EPI_ISL_676860	2020-04-16	GH	B.1	North.America	USA	NA
EPI_ISL_676982	2020-06-21	GH	B.1.506	North.America	USA	NA
EPI_ISL_1240109	2020-03-25	GH	B.1	Europe	Finland	NA
EPI_ISL_676861	2020-04-16	GH	B.1	North.America	USA	NA
EPI_ISL_1222928	2020-05-19	GH	B.1	Europe	Finland	NA
EPI_ISL_676978	2020-04-18	GH	B.1	North.America	USA	NA
EPI_ISL_676731	2020-03-11	GH	B.1	North.America	USA	NA
EPI_ISL_676843	2020-04-13	GH	B.1	North.America	USA	NA
EPI_ISL_676729	2020-03-06	GH	B.1	North.America	USA	NA
EPI_ISL_676985	2020-06-25	GH	B.1.334	North.America	USA	NA
EPI_ISL_676733	2020-04-10	GH	B.1	North.America	USA	NA
EPI_ISL_676726	2020-07-22	G	B.1.240	North.America	USA	NA
EPI_ISL_676736	2020-03-12	GH	B.1	North.America	USA	NA
EPI_ISL_8904383	2020-06-16	G	B.1	Europe	Russia	NA
EPI_ISL_676972	2020-04-11	GH	B.1	North.America	USA	NA
EPI_ISL_676973	2020-04-11	GH	B.1	North.America	USA	NA
EPI_ISL_676840	2020-04-13	GH	B.1	North.America	USA	NA
EPI_ISL_676958	2020-05-30	GH	B.1	North.America	USA	NA
EPI_ISL_676857	2020-04-15	GH	B.1.319	North.America	USA	NA
EPI_ISL_676847	2020-04-14	G	B.1	North.America	USA	NA
EPI_ISL_676961	2020-04-08	GH	B.1.369	North.America	USA	NA
EPI_ISL_676722	2020-05-07	GH	B.1	North.America	USA	NA
EPI_ISL_676724	2020-05-07	GH	B.1	North.America	USA	NA
EPI_ISL_676967	2020-04-17	GH	B.1	North.America	USA	NA
EPI_ISL_676720	2020-05-13	GH	B.1	North.America	USA	NA
EPI_ISL_676957	2020-05-28	GH	B.1	North.America	USA	NA
EPI_ISL_676964	2020-04-08	GH	B.1	North.America	USA	NA
EPI_ISL_676723	2020-04-07	GH	B.1	North.America	USA	NA
EPI_ISL_676962	2020-04-04	GH	B.1	North.America	USA	NA
EPI_ISL_676954	2020-05-24	GH	B.1	North.America	USA	NA
EPI_ISL_676833	2020-04-09	GH	B.1	North.America	USA	NA
EPI_ISL_676845	2020-04-13	GH	B.1	North.America	USA	NA
EPI_ISL_676846	2020-04-14	GH	B.1	North.America	USA	NA
EPI_ISL_676725	2020-05-09	GH	B.1	North.America	USA	NA
EPI_ISL_676960	2020-04-11	GH	B.1	North.America	USA	NA
EPI_ISL_676963	2020-04-08	GH	B.1.369	North.America	USA	NA
EPI_ISL_676828	2020-04-08	GH	B.1.319	North.America	USA	NA
EPI_ISL_676959	2020-06-01	GH	B.1	North.America	USA	NA
EPI_ISL_676830	2020-04-08	L	B.3	North.America	USA	NA
EPI_ISL_676835	2020-04-10	GH	B.1	North.America	USA	NA
EPI_ISL_676827	2020-04-08	GH	B.1	North.America	USA	NA
EPI_ISL_676935	2020-05-14	GH	B.1	North.America	USA	NA
EPI_ISL_676814	2020-04-09	GH	B.1	North.America	USA	NA
EPI_ISL_676952	2020-05-22	GH	B.1	North.America	USA	NA
EPI_ISL_676831	2020-04-09	GH	B.1.567	North.America	USA	NA
EPI_ISL_676944	2020-05-18	GH	B.1	North.America	USA	NA
EPI_ISL_676942	2020-05-17	GH	B.1	North.America	USA	NA
EPI_ISL_676948	2020-05-19	GH	B.1	North.America	USA	NA
EPI_ISL_676812	2020-04-07	GH	B.1	North.America	USA	NA
EPI_ISL_676951	2020-05-21	GH	B.1	North.America	USA	NA
EPI_ISL_676825	2020-04-08	GH	B.1.319	North.America	USA	NA
EPI_ISL_676826	2020-04-08	GH	B.1.319	North.America	USA	NA
EPI_ISL_677005	2020-06-29	GH	B.1.334	North.America	USA	NA
EPI_ISL_676823	2020-04-08	GH	B.1.319	North.America	USA	NA
EPI_ISL_676815	2020-04-07	GH	B.1.319	North.America	USA	NA
EPI_ISL_676824	2020-04-08	GH	B.1.319	North.America	USA	NA
EPI_ISL_676941	2020-05-15	GH	B.1	North.America	USA	NA
EPI_ISL_676820	2020-04-08	GH	B.1	North.America	USA	NA
EPI_ISL_676811	2020-04-07	GH	B.1	North.America	USA	NA
EPI_ISL_676818	2020-04-06	GH	B.1	North.America	USA	NA
EPI_ISL_433681	2020-04-02	GR	B.1.1	Europe	United.Kingdom	NA
EPI_ISL_433895	2020-04-10	GR	B.1.1	Europe	United.Kingdom	NA
EPI_ISL_433900	2020-04-10	V	B	Europe	United.Kingdom	NA
EPI_ISL_433899	2020-04-10	G	B.1	Europe	United.Kingdom	NA
EPI_ISL_433783	2020-04-06	GR	B.1.1	Europe	United.Kingdom	NA
EPI_ISL_433907	2020-04-11	G	B.1.391	Europe	United.Kingdom	NA
EPI_ISL_433780	2020-04-06	GR	B.1.1	Europe	United.Kingdom	NA
EPI_ISL_433914	2020-04-11	GH	B.1	Europe	United.Kingdom	NA
EPI_ISL_433707	2020-04-05	G	B.1.391	Europe	United.Kingdom	NA
EPI_ISL_433834	2020-04-07	GR	B.1.1.10	Europe	United.Kingdom	NA
EPI_ISL_433942	2020-04-11	V	B	Europe	United.Kingdom	NA
EPI_ISL_433712	2020-04-05	GR	B.1.1	Europe	United.Kingdom	NA
EPI_ISL_433806	2020-04-06	V	B	Europe	United.Kingdom	NA
EPI_ISL_1217227	2020-03-15	GH	B.1	Europe	Finland	NA
EPI_ISL_1240976	2020-04-06	GH	B.1	Europe	Finland	NA
EPI_ISL_433922	2020-04-11	G	B.1.391	Europe	United.Kingdom	NA
EPI_ISL_433713	2020-04-04	GR	B.1.1	Europe	United.Kingdom	NA
EPI_ISL_433926	2020-04-10	G	B.1.391	Europe	United.Kingdom	NA
EPI_ISL_433800	2020-04-06	G	B.1	Europe	United.Kingdom	NA
EPI_ISL_433717	2020-04-04	G	B.1.391	Europe	United.Kingdom	NA
EPI_ISL_433923	2020-04-11	GH	B.1	Europe	United.Kingdom	NA
EPI_ISL_433472	2020-04-16	G	B.1	Europe	United.Kingdom	NA
EPI_ISL_433936	2020-04-10	GH	B.1	Europe	United.Kingdom	NA
EPI_ISL_433803	2020-04-07	GR	B.1.1.213	Europe	United.Kingdom	NA
EPI_ISL_433938	2020-04-12	GR	B.1.1	Europe	United.Kingdom	NA
EPI_ISL_433930	2020-04-12	GR	B.1.1	Europe	United.Kingdom	NA
EPI_ISL_481658	2020-03-30	G	B.1	Europe	Finland	NA
EPI_ISL_481740	2020-04-09	GH	B.1	Europe	Finland	NA
EPI_ISL_425436	2020-04-01	V	B.40	Europe	United.Kingdom	NA
EPI_ISL_425309	2020-03-30	G	B.1	Europe	United.Kingdom	NA
EPI_ISL_425310	2020-03-27	G	B.1	Europe	United.Kingdom	NA
EPI_ISL_425307	2020-03-28	G	B.1	Europe	United.Kingdom	NA
EPI_ISL_425339	2020-03-28	GR	B.1.1	Europe	United.Kingdom	NA
EPI_ISL_425457	2020-04-01	V	B.29	Europe	United.Kingdom	NA
EPI_ISL_425359	2020-03-17	GR	B.1.1	Europe	United.Kingdom	NA
EPI_ISL_425452	2020-03-31	L	B.3	Europe	United.Kingdom	NA
EPI_ISL_425358	2020-03-16	V	B.40	Europe	United.Kingdom	NA
EPI_ISL_425338	2020-03-28	GR	B.1.1	Europe	United.Kingdom	NA
EPI_ISL_425361	2020-03-19	GR	B.1.1	Europe	United.Kingdom	NA
EPI_ISL_425378	2020-03-17	O	B.61	Europe	United.Kingdom	NA
EPI_ISL_425301	2020-03-27	GR	B.1.1	Europe	United.Kingdom	NA
EPI_ISL_425390	2020-03-14	V	B	Europe	United.Kingdom	NA
EPI_ISL_425393	2020-03-15	V	B	Europe	United.Kingdom	NA
EPI_ISL_425373	2020-03-19	GR	B.1.1.33	Europe	United.Kingdom	NA
EPI_ISL_425424	2020-03-31	V	B.40	Europe	United.Kingdom	NA
EPI_ISL_425411	2020-03-16	GR	B.1.1	Europe	United.Kingdom	NA
EPI_ISL_425409	2020-03-17	GH	B.1.356	Europe	United.Kingdom	NA
EPI_ISL_425237	2020-03-29	GH	B.1	Europe	United.Kingdom	NA
EPI_ISL_425240	2020-03-31	G	B.1.97	Europe	United.Kingdom	NA
EPI_ISL_481615	2020-04-22	GH	B.1	Europe	Finland	NA
EPI_ISL_481710	2020-04-06	GH	B.1	Europe	Finland	NA
EPI_ISL_481708	2020-04-06	GH	B.1.158	Europe	Finland	NA
EPI_ISL_481703	2020-05-05	GH	B.1	Europe	Finland	NA
EPI_ISL_481676	2020-05-04	GH	B.1	Europe	Finland	NA
EPI_ISL_481669	2020-04-04	GH	B.1	Europe	Finland	NA
EPI_ISL_481673	2020-04-04	GH	B.1	Europe	Finland	NA
EPI_ISL_481654	2020-04-02	GH	B.1	Europe	Finland	NA
EPI_ISL_481582	2020-04-17	GH	B.1	Europe	Finland	NA
EPI_ISL_481593	2020-04-17	GH	B.1	Europe	Finland	NA
EPI_ISL_481574	2020-04-17	GH	B.1	Europe	Finland	NA
EPI_ISL_481518	2020-04-10	GH	B.1	Europe	Finland	NA
EPI_ISL_481529	2020-04-10	G	B.1	Europe	Finland	NA
EPI_ISL_481535	2020-04-11	GH	B.1	Europe	Finland	NA
EPI_ISL_425250	2020-03-29	GR	B.1.1	Europe	United.Kingdom	NA
EPI_ISL_1240688	2020-04-03	G	B.1	Europe	Finland	NA
EPI_ISL_1240671	2020-05-02	GH	B.1	Europe	Finland	NA
EPI_ISL_425235	2020-03-30	GR	B.1.1	Europe	United.Kingdom	NA
EPI_ISL_425288	2020-03-20	GR	B.1.1	Europe	United.Kingdom	NA
EPI_ISL_425286	2020-03-20	G	B.1.104	Europe	United.Kingdom	NA
EPI_ISL_444361	2020-04-29	V	B	Europe	United.Kingdom	NA
EPI_ISL_444376	2020-04-29	GH	B.1	Europe	United.Kingdom	NA
EPI_ISL_444358	2020-04-27	GR	B.1.1	Europe	United.Kingdom	NA
EPI_ISL_444393	2020-04-20	V	B	Europe	United.Kingdom	NA
EPI_ISL_444365	2020-04-28	GR	B.1.1.274	Europe	United.Kingdom	NA
EPI_ISL_7842795	2020-04-21	GR	B.1.1	Europe	United.Kingdom	NA
EPI_ISL_444357	2020-04-27	G	B.1.104	Europe	United.Kingdom	NA
EPI_ISL_444354	2020-04-27	G	B.1.105	Europe	United.Kingdom	NA
EPI_ISL_529609	2020-03-26	V	B.40	Europe	United.Kingdom	NA
EPI_ISL_438696	2020-04-25	GR	B.1.1.89	Europe	United.Kingdom	NA
EPI_ISL_438571	2020-04-16	GR	B.1.1	Europe	United.Kingdom	NA
EPI_ISL_461546	2020-05-26	GR	B.1.1.197	Europe	United.Kingdom	NA
EPI_ISL_461552	2020-05-25	GR	B.1.1	Europe	United.Kingdom	NA
EPI_ISL_461583	2020-05-29	GR	B.1.1.208	Europe	United.Kingdom	NA
EPI_ISL_461562	2020-05-27	GR	B.1.1.1	Europe	United.Kingdom	NA
EPI_ISL_461548	2020-05-25	G	B.1.76	Europe	United.Kingdom	NA
EPI_ISL_473477	2020-06-02	GR	B.1.1.208	Europe	United.Kingdom	NA
EPI_ISL_3076959	2020-03-27	L	B.52	Europe	United.Kingdom	NA
EPI_ISL_8908453	2020-06-11	G	B.1	Europe	Russia	NA
EPI_ISL_8907907	2020-06-26	GH	B.1	Asia	Kazakhstan	NA
EPI_ISL_456673	2020-05-04	GH	B.1	Europe	United.Kingdom	NA
EPI_ISL_447940	2020-04-29	GR	B.1.1	Europe	United.Kingdom	NA
EPI_ISL_473408	2020-05-25	GR	B.1.1	Europe	United.Kingdom	NA
EPI_ISL_473406	2020-05-25	GR	B.1.1	Europe	United.Kingdom	NA
EPI_ISL_493447	2020-04-30	GR	B.1.1	Europe	United.Kingdom	NA
EPI_ISL_8907789	2020-06-04	G	B.1	Europe	Russia	NA
EPI_ISL_2448653	2020-07-16	GR	B.1.1	Europe	Russia	NA
EPI_ISL_8904382	2020-06-11	GR	B.1.1.294	Europe	Russia	NA
EPI_ISL_8907800	2020-06-05	GR	B.1.1	Europe	Russia	NA
EPI_ISL_8904373	2020-05-24	GR	B.1.1	Europe	Russia	NA
EPI_ISL_438658	2020-04-23	GR	B.1.1	Europe	United.Kingdom	NA
EPI_ISL_452888	2020-05-11	GR	B.1.1.208	Europe	United.Kingdom	NA
EPI_ISL_452894	2020-05-11	GR	B.1.1.208	Europe	United.Kingdom	NA
EPI_ISL_452876	2020-05-13	GR	B.1.1	Europe	United.Kingdom	NA
EPI_ISL_452882	2020-05-11	GR	B.1.1	Europe	United.Kingdom	NA
EPI_ISL_453001	2020-05-17	GR	B.1.1.208	Europe	United.Kingdom	NA
EPI_ISL_452949	2020-05-12	GH	B.1.465	Europe	United.Kingdom	NA
EPI_ISL_452974	2020-05-11	GR	B.1.1	Europe	United.Kingdom	NA
EPI_ISL_452980	2020-05-13	V	B.31	Europe	United.Kingdom	NA
EPI_ISL_452965	2020-05-11	GR	B.1.1	Europe	United.Kingdom	NA
EPI_ISL_452994	2020-05-13	GR	B.1.1.1	Europe	United.Kingdom	NA
EPI_ISL_456747	2020-05-21	GR	B.1.1.1	Europe	United.Kingdom	NA
EPI_ISL_456727	2020-05-19	GR	B.1.1.1	Europe	United.Kingdom	NA
EPI_ISL_456732	2020-05-19	GR	B.1.1	Europe	United.Kingdom	NA
EPI_ISL_456680	2020-05-18	GR	B.1.1	Europe	United.Kingdom	NA
EPI_ISL_438677	2020-04-23	GH	B.1	Europe	United.Kingdom	NA
EPI_ISL_438690	2020-04-24	GR	B.1.1	Europe	United.Kingdom	NA
EPI_ISL_438667	2020-04-25	GR	B.1.1.197	Europe	United.Kingdom	NA
EPI_ISL_438656	2020-04-23	GR	B.1.1	Europe	United.Kingdom	NA
EPI_ISL_438698	2020-04-25	GR	B.1.1	Europe	United.Kingdom	NA
EPI_ISL_461587	2020-05-30	GR	B.1.1.208	Europe	United.Kingdom	NA
EPI_ISL_438725	2020-04-27	GR	B.1.1.10	Europe	United.Kingdom	NA
EPI_ISL_676855	2020-04-14	GH	B.1	North.America	USA	NA
EPI_ISL_448102	2020-05-07	G	B.1	Europe	United.Kingdom	NA
EPI_ISL_448044	2020-05-04	GR	B.1.1	Europe	United.Kingdom	NA
EPI_ISL_448035	2020-05-01	GR	B.1.1	Europe	United.Kingdom	NA
EPI_ISL_448036	2020-05-02	GH	B.1.356	Europe	United.Kingdom	NA
EPI_ISL_448012	2020-05-04	V	B.35	Europe	United.Kingdom	NA
EPI_ISL_448079	2020-05-07	GR	B.1.1	Europe	United.Kingdom	NA
EPI_ISL_448022	2020-05-02	G	B.1.97	Europe	United.Kingdom	NA
EPI_ISL_448065	2020-05-05	GR	B.1.1	Europe	United.Kingdom	NA
EPI_ISL_447959	2020-04-29	GH	B.1	Europe	United.Kingdom	NA
EPI_ISL_444451	2020-04-15	G	B.1.391	Europe	United.Kingdom	NA
EPI_ISL_433493	2020-04-16	GR	B.1.1.369	Europe	United.Kingdom	NA
EPI_ISL_433963	2020-04-12	GR	B.1.1	Europe	United.Kingdom	NA
EPI_ISL_433950	2020-04-12	GR	B.1.1	Europe	United.Kingdom	NA
EPI_ISL_433944	2020-04-12	G	B.1.104	Europe	United.Kingdom	NA
EPI_ISL_433956	2020-04-13	GR	B.1.1	Europe	United.Kingdom	NA
EPI_ISL_434015	2020-04-15	GR	B.1.1.1	Europe	United.Kingdom	NA
EPI_ISL_433957	2020-04-12	GR	B.1.1	Europe	United.Kingdom	NA
EPI_ISL_433872	2020-04-08	GR	B.1.1	Europe	United.Kingdom	NA
EPI_ISL_433868	2020-04-08	GR	B.1.1.1	Europe	United.Kingdom	NA
EPI_ISL_433843	2020-04-08	V	B	Europe	United.Kingdom	NA
EPI_ISL_433962	2020-04-12	V	B	Europe	United.Kingdom	NA
EPI_ISL_433749	2020-04-06	GR	B.1.1	Europe	United.Kingdom	NA
EPI_ISL_433738	2020-04-06	GR	B.1.1	Europe	United.Kingdom	NA
EPI_ISL_433849	2020-04-07	GR	B.1.1	Europe	United.Kingdom	NA
EPI_ISL_433676	2020-04-02	V	B.40	Europe	United.Kingdom	NA
EPI_ISL_433856	2020-04-08	GR	B.1.1.1	Europe	United.Kingdom	NA
EPI_ISL_433861	2020-04-07	G	B.1.391	Europe	United.Kingdom	NA
EPI_ISL_433795	2020-04-07	G	B.1	Europe	United.Kingdom	NA
EPI_ISL_433739	2020-03-26	L	B.3	Europe	United.Kingdom	NA
EPI_ISL_433742	2020-04-06	GR	B.1.1	Europe	United.Kingdom	NA
EPI_ISL_433786	2020-04-07	G	B.1.201	Europe	United.Kingdom	NA
EPI_ISL_433855	2020-04-08	GR	B.1.1	Europe	United.Kingdom	NA
EPI_ISL_433741	2020-03-26	V	B.58	Europe	United.Kingdom	NA
EPI_ISL_433767	2020-04-06	GR	B.1.1	Europe	United.Kingdom	NA
EPI_ISL_433668	2020-04-03	G	B.1	Europe	United.Kingdom	NA
EPI_ISL_433784	2020-04-07	V	B.40	Europe	United.Kingdom	NA
EPI_ISL_433684	2020-04-01	GR	B.1.1	Europe	United.Kingdom	NA
EPI_ISL_854988	2020-06-30	GR	B.1.1.25	Asia	Bangladesh	NA
EPI_ISL_854995	2020-06-30	GR	B.1.1.25	Asia	Bangladesh	NA
EPI_ISL_854990	2020-06-30	GR	B.1.1.25	Asia	Bangladesh	NA
EPI_ISL_855001	2020-06-30	GR	B.1.1.25	Asia	Bangladesh	NA
EPI_ISL_442644	2020-04-07	S	A.2	Europe	United.Kingdom	NA
EPI_ISL_8908444	2020-06-19	GR	B.1.1	Europe	Russia	NA
EPI_ISL_8908455	2020-06-30	GR	B.1.1	Europe	Russia	NA
EPI_ISL_8908424	2020-06-17	GR	B.1.1	Europe	Russia	NA
EPI_ISL_444446	2020-04-16	G	B.1.104	Europe	United.Kingdom	NA
EPI_ISL_441578	2020-04-05	GR	B.1.1	Europe	United.Kingdom	NA
EPI_ISL_441671	2020-04-06	GR	B.1.1	Europe	United.Kingdom	NA
EPI_ISL_8908458	2020-06-22	GR	B.1.1.163	Europe	Russia	NA
EPI_ISL_8908454	2020-06-30	GR	B.1.1.317	Europe	Russia	NA
EPI_ISL_8908436	2020-07-07	GR	B.1.1.200	Europe	Russia	NA
EPI_ISL_8908468	2020-07-08	GR	B.1.1	Europe	Russia	NA
EPI_ISL_8908039	2020-04-05	GR	B.1.1	Europe	Russia	NA
EPI_ISL_8908422	2020-06-10	GR	B.1.1	Europe	Russia	NA
EPI_ISL_442764	2020-04-07	GR	B.1.1.372	Europe	United.Kingdom	NA
EPI_ISL_442331	2020-04-03	G	B.1.105	Europe	United.Kingdom	NA
EPI_ISL_444416	2020-04-20	V	B.40	Europe	United.Kingdom	NA
EPI_ISL_8908434	2020-06-19	G	B.1	Europe	Russia	NA
EPI_ISL_8908425	2020-06-18	GR	B.1.1	Europe	Russia	NA
EPI_ISL_3024690	2020-03-25	S	A	North.America	USA	NA
EPI_ISL_8908460	2020-06-23	GR	B.1.1	Europe	Russia	NA
EPI_ISL_443076	2020-04-11	GR	B.1.1	Europe	United.Kingdom	NA
EPI_ISL_8908432	2020-06-13	GR	B.1.1	Europe	Russia	NA
EPI_ISL_442995	2020-04-09	GR	B.1.1	Europe	United.Kingdom	NA
EPI_ISL_442570	2020-04-11	GR	B.1.1	Europe	United.Kingdom	NA
EPI_ISL_442567	2020-04-13	GR	B.1.1	Europe	United.Kingdom	NA
EPI_ISL_442613	2020-04-11	GR	B.1.1.274	Europe	United.Kingdom	NA
EPI_ISL_442618	2020-04-11	G	B.1	Europe	United.Kingdom	NA
EPI_ISL_4945113	2020-04-23	GR	B.1.1.28	South.America	Brazil	NA
EPI_ISL_2479948	2020-07-11	GH	B.1.595	North.America	USA	NA
EPI_ISL_435045	2020-03-22	O	B.4.1	Asia	Kazakhstan	NA
EPI_ISL_5384470	2020-07-13	GH	B.1	North.America	USA	NA
EPI_ISL_537533	2020-04-16	GH	B.1.369	North.America	USA	NA
EPI_ISL_537530	2020-06-12	GH	B.1.369	North.America	USA	NA
EPI_ISL_537545	2020-05-02	GH	B.1	North.America	USA	NA
EPI_ISL_537554	2020-06-20	G	B.1.243	North.America	USA	NA
EPI_ISL_537467	2020-04-10	GH	B.1	North.America	USA	NA
EPI_ISL_537594	2020-04-14	GH	B.1	North.America	USA	NA
EPI_ISL_537557	2020-05-23	GR	B.1.1.416	North.America	USA	NA
EPI_ISL_537584	2020-03-12	GH	B.1	North.America	USA	NA
EPI_ISL_537591	2020-03-31	G	B.1.609	North.America	USA	NA
EPI_ISL_537484	2020-04-21	GH	B.1	North.America	USA	NA
EPI_ISL_5384433	2020-07-13	G	B.1	North.America	USA	NA
EPI_ISL_537478	2020-04-20	GH	B.1.320	North.America	USA	NA
EPI_ISL_537475	2020-04-08	GH	B.1	North.America	USA	NA
EPI_ISL_537491	2020-04-25	GH	B.1	North.America	USA	NA
EPI_ISL_537592	2020-04-01	GH	B.1	North.America	USA	NA
EPI_ISL_537477	2020-04-09	GH	B.1	North.America	USA	NA
EPI_ISL_5384443	2020-07-13	GH	B.1.564	North.America	USA	NA
EPI_ISL_8908439	2020-06-18	GR	B.1.1.372	Europe	Russia	NA
EPI_ISL_5383976	2020-07-14	G	B.1.609	North.America	USA	NA
EPI_ISL_8908050	2020-06-19	GR	B.1.1.136	Europe	Russia	NA
EPI_ISL_5383987	2020-07-14	GH	B.1	North.America	USA	NA
EPI_ISL_8908427	2020-06-18	GR	B.1.1	Europe	Russia	NA
EPI_ISL_5383887	2020-07-14	GH	B.1	North.America	USA	NA
EPI_ISL_2677310	2020-06-15	GR	B.1.1.33	South.America	Brazil	NA
EPI_ISL_5383937	2020-07-15	GH	B.1.305	North.America	USA	NA
EPI_ISL_1261641	2020-06-23	GH	B.1	North.America	USA	NA
EPI_ISL_8908419	2020-06-19	GR	B.1.1	Europe	Russia	NA
EPI_ISL_8908051	2020-06-19	GR	B.1.1.136	Europe	Russia	NA
EPI_ISL_8908452	2020-06-26	GR	B.1.1	Europe	Russia	NA
EPI_ISL_5383966	2020-07-14	GH	B.1.369	North.America	USA	NA
EPI_ISL_467356	2020-04-24	GR	B.1.1.28	South.America	Brazil	NA
EPI_ISL_467358	2020-04-24	GR	B.1.1.33	South.America	Brazil	NA
EPI_ISL_5384396	2020-07-13	GH	B.1.582	North.America	USA	NA
EPI_ISL_792582	2020-04-20	GR	B.1.1	South.America	Brazil	NA
EPI_ISL_792583	2020-04-21	GR	B.1.1.33	South.America	Brazil	NA
EPI_ISL_792578	2020-04-20	GR	B.1.1	South.America	Brazil	NA
EPI_ISL_792577	2020-04-18	GR	B.1.1	South.America	Brazil	NA
EPI_ISL_792579	2020-04-21	GR	B.1.1.33	South.America	Brazil	NA
EPI_ISL_792575	2020-04-24	GR	B.1.1	South.America	Brazil	NA
EPI_ISL_792584	2020-04-21	GR	B.1.1	South.America	Brazil	NA
EPI_ISL_792581	2020-04-20	GR	B.1.1	South.America	Brazil	NA
EPI_ISL_792580	2020-04-20	GR	B.1.1	South.America	Brazil	NA
EPI_ISL_792576	2020-04-17	GR	B.1.1	South.America	Brazil	NA
EPI_ISL_792574	2020-04-23	GR	B.1.1	South.America	Brazil	NA
EPI_ISL_792573	2020-04-24	GR	B.1.1.33	South.America	Brazil	NA
EPI_ISL_792570	2020-04-24	GR	B.1.1	South.America	Brazil	NA
EPI_ISL_792567	2020-06-10	GR	B.1.1	South.America	Brazil	NA
EPI_ISL_792569	2020-06-26	GR	B.1.1	South.America	Brazil	NA
EPI_ISL_792572	2020-04-06	GR	B.1.1.33	South.America	Brazil	NA
EPI_ISL_792571	2020-04-27	GR	B.1.1.33	South.America	Brazil	NA
EPI_ISL_792563	2020-05-25	GR	B.1.1	South.America	Brazil	NA
EPI_ISL_792591	2020-04-11	GR	B.1.1	South.America	Brazil	NA
EPI_ISL_792566	2020-06-16	GR	B.1.1	South.America	Brazil	NA
EPI_ISL_792565	2020-05-27	GR	B.1.1	South.America	Brazil	NA
EPI_ISL_792596	2020-07-01	GR	B.1.1.33	South.America	Brazil	NA
EPI_ISL_792564	2020-05-25	GR	B.1.1	South.America	Brazil	NA
EPI_ISL_792598	2020-04-30	GR	B.1.1	South.America	Brazil	NA
EPI_ISL_792597	2020-06-30	GR	B.1.1	South.America	Brazil	NA
EPI_ISL_729840	2020-05-28	GR	B.1.1.28	South.America	Brazil	NA
EPI_ISL_792595	2020-07-01	GR	B.1.1	South.America	Brazil	NA
EPI_ISL_792588	2020-04-23	GR	B.1.1.33	South.America	Brazil	NA
EPI_ISL_792594	2020-05-19	GR	B.1.1.33	South.America	Brazil	NA
EPI_ISL_792593	2020-05-21	GR	B.1.1.33	South.America	Brazil	NA
EPI_ISL_792585	2020-04-21	GR	B.1.1	South.America	Brazil	NA
EPI_ISL_792592	2020-04-11	GR	B.1.1	South.America	Brazil	NA
EPI_ISL_792590	2020-04-21	GR	B.1.1	South.America	Brazil	NA
EPI_ISL_792589	2020-04-23	GR	B.1.1.33	South.America	Brazil	NA
EPI_ISL_5384295	2020-07-13	GH	B.1	North.America	USA	NA
EPI_ISL_792644	2020-05-13	GR	B.1.1.33	South.America	Brazil	NA
EPI_ISL_792640	2020-05-06	GR	B.1.1.33	South.America	Brazil	NA
EPI_ISL_792643	2020-04-27	GR	B.1.1.28	South.America	Brazil	NA
EPI_ISL_8908426	2020-06-10	GR	B.1.1	Europe	Russia	NA
EPI_ISL_467353	2020-04-24	GR	B.1.1.33	South.America	Brazil	NA
EPI_ISL_729797	2020-05-06	GR	B.1.1.33	South.America	Brazil	NA
EPI_ISL_729833	2020-05-19	GR	B.1.1.33	South.America	Brazil	NA
EPI_ISL_729835	2020-05-20	GR	B.1.1	South.America	Brazil	NA
EPI_ISL_729837	2020-05-28	GR	B.1.1.33	South.America	Brazil	NA
EPI_ISL_729839	2020-05-29	GR	B.1.1.33	South.America	Brazil	NA
EPI_ISL_8908465	2020-06-18	GR	B.1.1	Europe	Russia	NA
EPI_ISL_729831	2020-05-14	GR	B.1.1.33	South.America	Brazil	NA
EPI_ISL_729834	2020-04-20	GR	B.1.1	South.America	Brazil	NA
EPI_ISL_2677312	2020-05-21	GR	B.1.1.33	South.America	Brazil	NA
EPI_ISL_2677313	2020-05-15	G	B.1.195	South.America	Brazil	NA
EPI_ISL_729820	2020-05-06	GR	B.1.1.33	South.America	Brazil	NA
EPI_ISL_729830	2020-05-14	GR	B.1.1.33	South.America	Brazil	NA
EPI_ISL_729838	2020-05-29	GR	B.1.1.33	South.America	Brazil	NA
EPI_ISL_5384189	2020-07-14	GK	B.1	North.America	USA	NA
EPI_ISL_729822	2020-05-06	GR	B.1.1	South.America	Brazil	NA
EPI_ISL_729836	2020-05-27	G	B.1.91	South.America	Brazil	NA
EPI_ISL_729823	2020-05-08	GR	B.1.1.33	South.America	Brazil	NA
EPI_ISL_729816	2020-04-03	GR	B.1.1.33	South.America	Brazil	NA
EPI_ISL_729821	2020-05-06	GR	B.1.1.33	South.America	Brazil	NA
EPI_ISL_792561	2020-06-23	GR	B.1.1.33	South.America	Brazil	NA
EPI_ISL_792587	2020-04-23	GR	B.1.1	South.America	Brazil	NA
EPI_ISL_2491757	2020-07-20	GR	B.1.1.28	South.America	Brazil	NA
EPI_ISL_5384256	2020-07-12	GH	B.1	North.America	USA	NA
EPI_ISL_792586	2020-04-24	GR	B.1.1	South.America	Brazil	NA
EPI_ISL_729825	2020-05-10	GR	B.1.1.33	South.America	Brazil	NA
EPI_ISL_729828	2020-05-12	GR	B.1.1.33	South.America	Brazil	NA
EPI_ISL_729827	2020-05-12	GR	B.1.1.33	South.America	Brazil	NA
EPI_ISL_729826	2020-05-11	GR	B.1.1.33	South.America	Brazil	NA
EPI_ISL_729829	2020-05-13	GR	B.1.1.33	South.America	Brazil	NA
EPI_ISL_729800	2020-05-28	GR	B.1.1.33	South.America	Brazil	NA
EPI_ISL_5384310	2020-07-12	GH	B.1	North.America	USA	NA
EPI_ISL_5384205	2020-07-14	GR	B.1.1.356	North.America	USA	NA
EPI_ISL_729813	2020-03-25	GR	B.1.1.28	South.America	Brazil	NA
EPI_ISL_729814	2020-03-25	GR	B.1.1.33	South.America	Brazil	NA
EPI_ISL_729801	2020-07-13	GR	B.1.1.28	South.America	Brazil	NA
EPI_ISL_729818	2020-04-06	GR	B.1.1.33	South.America	Brazil	NA
EPI_ISL_729807	2020-03-18	GR	B.1.1.33	South.America	Brazil	NA
EPI_ISL_729805	2020-03-17	GR	B.1.1.28	South.America	Brazil	NA
EPI_ISL_729817	2020-04-03	GR	B.1.1.33	South.America	Brazil	NA
EPI_ISL_729857	2020-07-20	GR	B.1.1.33	South.America	Brazil	NA
EPI_ISL_729843	2020-05-31	GR	B.1.1.33	South.America	Brazil	NA
EPI_ISL_729850	2020-07-17	G	B.1.91	South.America	Brazil	NA
EPI_ISL_729841	2020-06-01	GR	B.1.1.33	South.America	Brazil	NA
EPI_ISL_729856	2020-07-18	GR	B.1.1.28	South.America	Brazil	NA
EPI_ISL_729842	2020-06-01	GR	B.1.1.33	South.America	Brazil	NA
EPI_ISL_729844	2020-07-17	GR	B.1.1.33	South.America	Brazil	NA
EPI_ISL_541359	2020-04-20	GR	B.1.1.28	South.America	Brazil	NA
EPI_ISL_541355	2020-04-13	GR	B.1.1.28	South.America	Brazil	NA
EPI_ISL_541349	2020-04-04	GR	B.1.1.33	South.America	Brazil	NA
EPI_ISL_541351	2020-04-05	G	B.1	South.America	Brazil	NA
EPI_ISL_940485	2020-04-02	GH	B.1	Europe	France	IDF
EPI_ISL_940362	2020-04-01	GH	B.1	Europe	France	IDF
EPI_ISL_541365	2020-04-29	GR	B.1.1.33	South.America	Brazil	NA
EPI_ISL_940467	2020-03-19	GH	B.1	Europe	France	IDF
EPI_ISL_940465	2020-03-19	G	B.1	Europe	France	IDF
EPI_ISL_940344	2020-04-09	G	B.1	Europe	France	IDF
EPI_ISL_940466	2020-03-19	GH	B.1	Europe	France	IDF
EPI_ISL_940550	2020-03-03	G	B.1	Europe	France	IDF
EPI_ISL_940457	2020-03-19	GH	B.1	Europe	France	IDF
EPI_ISL_940441	2020-03-17	GH	B.1	Europe	France	IDF
EPI_ISL_940442	2020-03-17	G	B.1	Europe	France	IDF
EPI_ISL_940440	2020-03-17	GH	B.1	Europe	France	IDF
EPI_ISL_541364	2020-04-29	GR	B.1.1.33	South.America	Brazil	NA
EPI_ISL_541352	2020-04-13	GR	B.1.1.33	South.America	Brazil	NA
EPI_ISL_940306	2020-04-06	G	B.1	Europe	France	IDF
EPI_ISL_940426	2020-03-14	GH	B.1	Europe	France	IDF
EPI_ISL_541357	2020-04-20	GR	B.1.1.33	South.America	Brazil	NA
EPI_ISL_541366	2020-04-29	GR	B.1.1.33	South.America	Brazil	NA
EPI_ISL_541362	2020-04-28	GR	B.1.1.33	South.America	Brazil	NA
EPI_ISL_940416	2020-03-14	GH	B.1	Europe	France	IDF
EPI_ISL_541375	2020-03-12	G	B.1	South.America	Brazil	NA
EPI_ISL_940535	2020-02-28	GH	B.1	Europe	France	IDF
EPI_ISL_940414	2020-03-14	GH	B.1	Europe	France	IDF
EPI_ISL_541378	2020-04-26	GR	B.1.1	South.America	Brazil	NA
EPI_ISL_940302	2020-04-06	GH	B.1	Europe	France	IDF
EPI_ISL_541388	2020-04-20	GR	B.1.1.33	South.America	Brazil	NA
EPI_ISL_541368	2020-04-30	GR	B.1.1.33	South.America	Brazil	NA
EPI_ISL_940424	2020-04-16	GH	B.1.356	Europe	France	IDF
EPI_ISL_541379	2020-04-26	G	B.1	South.America	Brazil	NA
EPI_ISL_541387	2020-04-24	GH	B.1	South.America	Brazil	NA
EPI_ISL_541384	2020-04-27	GR	B.1.1	South.America	Brazil	NA
EPI_ISL_940406	2020-03-14	GH	B.1	Europe	France	IDF
EPI_ISL_541394	2020-04-20	G	B.1.212	South.America	Brazil	NA
EPI_ISL_541383	2020-04-27	G	B.1	South.America	Brazil	NA
EPI_ISL_541395	2020-04-20	G	B.1.212	South.America	Brazil	NA
EPI_ISL_940408	2020-03-14	GH	B.1	Europe	France	IDF
EPI_ISL_940412	2020-03-14	G	B.1	Europe	France	IDF
EPI_ISL_541390	2020-04-29	GH	B.1	South.America	Brazil	NA
EPI_ISL_541391	2020-04-29	G	B.1	South.America	Brazil	NA
EPI_ISL_940505	2020-04-27	G	B.1	Europe	France	IDF
EPI_ISL_467354	2020-04-24	G	B.1	South.America	Brazil	NA
EPI_ISL_467367	2020-04-27	GR	B.1.1.33	South.America	Brazil	NA
EPI_ISL_940511	2020-03-27	GH	B.1	Europe	France	IDF
EPI_ISL_940510	2020-03-27	GH	B.1	Europe	France	IDF
EPI_ISL_940299	2020-04-06	GH	B.1	Europe	France	IDF
EPI_ISL_940273	2020-05-05	G	B.1	Europe	France	IDF
EPI_ISL_467359	2020-04-24	GR	B.1.1.28	South.America	Brazil	NA
EPI_ISL_467369	2020-04-28	GR	B.1.1.33	South.America	Brazil	NA
EPI_ISL_467351	2020-04-17	GR	B.1.1.33	South.America	Brazil	NA
EPI_ISL_940380	2020-03-13	GH	B.1	Europe	France	IDF
EPI_ISL_940249	2020-03-31	GH	B.1.356	Europe	France	IDF
EPI_ISL_8908428	2020-06-18	GR	B.1.1	Europe	Russia	NA
EPI_ISL_940250	2020-03-31	GH	B.1	Europe	France	IDF
EPI_ISL_940490	2020-03-23	G	B.1	Europe	France	IDF
EPI_ISL_940255	2020-03-31	GH	B.1	Europe	France	IDF
EPI_ISL_940252	2020-03-31	G	B.1.220	Europe	France	IDF
EPI_ISL_940374	2020-03-12	O	B.1	Europe	France	IDF
EPI_ISL_940378	2020-03-12	GH	B.1	Europe	France	IDF
EPI_ISL_940239	2020-03-30	G	B.1	Europe	France	IDF
EPI_ISL_940484	2020-04-02	O	B.1	Europe	France	IDF
EPI_ISL_940361	2020-04-01	GH	B.1	Europe	France	IDF
EPI_ISL_940489	2020-03-23	G	B.1	Europe	France	IDF
EPI_ISL_467350	2020-04-17	GR	B.1.1.33	South.America	Brazil	NA
EPI_ISL_940338	2020-04-08	GH	B.1	Europe	France	IDF
EPI_ISL_940351	2020-03-09	G	B.1	Europe	France	IDF
EPI_ISL_940474	2020-04-02	GH	B.1	Europe	France	IDF
EPI_ISL_940337	2020-04-09	GH	B.1	Europe	France	IDF
EPI_ISL_940448	2020-03-18	GH	B.1.356	Europe	France	IDF
EPI_ISL_8908441	2020-06-19	GH	B.1	Europe	Russia	NA
EPI_ISL_940450	2020-03-18	GH	B.1	Europe	France	IDF
EPI_ISL_940438	2020-03-17	GH	B.1	Europe	France	IDF
EPI_ISL_2731462	2020-06-13	GR	B.1.1.28	South.America	Brazil	NA
EPI_ISL_2731474	2020-07-20	GR	B.1.1.33	South.America	Brazil	NA
EPI_ISL_2731470	2020-03-26	G	B.1	South.America	Brazil	NA
EPI_ISL_940439	2020-03-17	GH	B.1	Europe	France	IDF
EPI_ISL_940446	2020-03-17	GH	B.1	Europe	France	IDF
EPI_ISL_940443	2020-03-18	GH	B.1	Europe	France	IDF
EPI_ISL_940432	2020-03-17	GH	B.1.159	Europe	France	IDF
EPI_ISL_940417	2020-03-14	GH	B.1	Europe	France	IDF
EPI_ISL_2731444	2020-05-02	G	B.1.212	South.America	Brazil	NA
EPI_ISL_940435	2020-03-16	L	B.3	Europe	France	IDF
EPI_ISL_940415	2020-03-14	GH	B.1	Europe	France	IDF
EPI_ISL_2731447	2020-05-02	G	B.1.212	South.America	Brazil	NA
EPI_ISL_2731448	2020-05-06	G	B.1.212	South.America	Brazil	NA
EPI_ISL_2731459	2020-04-14	GR	B.1.1.28	South.America	Brazil	NA
EPI_ISL_940534	2020-02-27	G	B.1	Europe	France	IDF
EPI_ISL_940413	2020-03-14	G	B.1	Europe	France	IDF
EPI_ISL_940410	2020-03-14	G	B.1	Europe	France	IDF
EPI_ISL_940513	2020-03-27	GH	B.1	Europe	France	IDF
EPI_ISL_940518	2020-03-27	GH	B.1	Europe	France	IDF
EPI_ISL_940401	2020-03-13	GH	B.1	Europe	France	IDF
EPI_ISL_940400	2020-03-13	GH	B.1	Europe	France	IDF
EPI_ISL_940507	2020-03-27	G	B.1	Europe	France	IDF
EPI_ISL_940390	2020-03-13	GH	B.1	Europe	France	IDF
EPI_ISL_8908462	2020-06-26	GR	B.1.1	Europe	Russia	NA
EPI_ISL_940395	2020-03-13	O	B.40	Europe	France	IDF
EPI_ISL_940399	2020-03-12	O	B.28	Europe	France	IDF
EPI_ISL_940388	2020-03-13	GH	B.1	Europe	France	IDF
EPI_ISL_940492	2020-04-02	GH	B.1.159	Europe	France	IDF
EPI_ISL_940375	2020-03-12	GH	B.1	Europe	France	IDF
EPI_ISL_940376	2020-03-12	GH	B.1	Europe	France	IDF
EPI_ISL_940498	2020-04-25	G	B.1	Europe	France	IDF
EPI_ISL_940243	2020-06-26	GH	B.1	Europe	France	IDF
EPI_ISL_940236	2020-03-30	G	B.1	Europe	France	IDF
EPI_ISL_940213	2020-03-29	G	B.1	Europe	France	IDF
EPI_ISL_940224	2020-04-03	GH	B.1	Europe	France	IDF
EPI_ISL_940220	2020-03-29	G	B.1	Europe	France	IDF
EPI_ISL_940212	2020-03-29	GH	B.1	Europe	France	IDF
EPI_ISL_940180	2020-04-02	GH	B.1.159	Europe	France	IDF
EPI_ISL_940184	2020-03-31	GH	B.1	Europe	France	IDF
EPI_ISL_940170	2020-04-01	G	B.1	Europe	France	IDF
EPI_ISL_837570	2020-05-11	G	B.1.600	South.America	Bolivia	NA
EPI_ISL_940166	2020-04-01	GH	B.1.13	Europe	France	IDF
EPI_ISL_837573	2020-04-20	G	B.1.600	South.America	Bolivia	NA
EPI_ISL_837574	2020-05-01	GR	B.1.1	South.America	Bolivia	NA
EPI_ISL_940163	2020-04-01	GH	B.1	Europe	France	IDF
EPI_ISL_940168	2020-04-01	G	B.1	Europe	France	IDF
EPI_ISL_837575	2020-05-01	G	B.1.600	South.America	Bolivia	NA
EPI_ISL_837560	2020-07-03	GR	B.1.1.33	South.America	Bolivia	NA
EPI_ISL_940160	2020-06-16	G	B.1	Europe	France	IDF
EPI_ISL_940210	2020-04-30	GV	B.1.177	Europe	France	IDF
EPI_ISL_837566	2020-05-08	GR	B.1.1	South.America	Bolivia	NA
EPI_ISL_940268	2020-07-03	O	B.1	Europe	France	IDF
EPI_ISL_837563	2020-05-10	G	B.1.600	South.America	Bolivia	NA
EPI_ISL_940327	2020-04-07	G	B.1	Europe	France	IDF
EPI_ISL_940434	2020-03-17	GH	B.1	Europe	France	IDF
EPI_ISL_837568	2020-05-15	G	B.1.600	South.America	Bolivia	NA
EPI_ISL_8908430	2020-06-13	GR	B.1.1	Europe	Russia	NA
EPI_ISL_837558	2020-07-03	GR	B.1.1.33	South.America	Bolivia	NA
EPI_ISL_940292	2020-04-06	GH	B.1	Europe	France	IDF
EPI_ISL_940386	2020-03-13	GH	B.1	Europe	France	IDF
EPI_ISL_940420	2020-03-14	GH	B.1	Europe	France	IDF
EPI_ISL_940475	2020-04-02	GH	B.1	Europe	France	IDF
EPI_ISL_940486	2020-03-21	GH	B.1	Europe	France	IDF
EPI_ISL_940546	2020-06-23	GH	B.1	Europe	France	IDF
EPI_ISL_837565	2020-05-12	G	B.1.600	South.America	Bolivia	NA
EPI_ISL_467364	2020-04-25	GR	B.1.1.33	South.America	Brazil	NA
EPI_ISL_8908466	2020-06-18	GR	B.1.1	Europe	Russia	NA
EPI_ISL_8908062	2020-06-26	GR	B.1.1	Europe	Russia	NA
EPI_ISL_837586	2020-07-14	GH	B.1	North.America	Guatemala	NA
EPI_ISL_8908435	2020-06-22	GR	B.1.1	Europe	Russia	NA
EPI_ISL_837564	2020-05-16	G	B.1.600	South.America	Bolivia	NA
EPI_ISL_837590	2020-07-23	G	B.1	North.America	Guatemala	NA
EPI_ISL_9571776	2020-05-21	GR	B.1.1.33	South.America	Brazil	NA
EPI_ISL_9571778	2020-06-26	GR	B.1.1.33	South.America	Brazil	NA
EPI_ISL_9571728	2020-07-03	GR	B.1.1.28	South.America	Brazil	NA
EPI_ISL_9571731	2020-07-03	GR	B.1.1.28	South.America	Brazil	NA
EPI_ISL_1181586	2020-06-21	GR	B.1.1.33	South.America	Brazil	NA
EPI_ISL_837569	2020-05-16	G	B.1.600	South.America	Bolivia	NA
EPI_ISL_837567	2020-05-16	GR	B.1.1	South.America	Bolivia	NA
EPI_ISL_467365	2020-04-27	GR	B.1.1.33	South.America	Brazil	NA
EPI_ISL_8908035	2020-04-05	GR	B.1.1	Europe	Russia	NA
EPI_ISL_467366	2020-04-27	GR	B.1.1.28	South.America	Brazil	NA
EPI_ISL_467368	2020-04-28	GR	B.1.1.33	South.America	Brazil	NA
EPI_ISL_8908448	2020-06-23	GR	B.1.1	Europe	Russia	NA
EPI_ISL_8908437	2020-07-07	GR	B.1.1.200	Europe	Russia	NA
EPI_ISL_467362	2020-04-27	GR	B.1.1.33	South.America	Brazil	NA
EPI_ISL_467355	2020-04-24	GR	B.1.1.33	South.America	Brazil	NA
EPI_ISL_442916	2020-04-08	GR	B.1.1	Europe	United.Kingdom	NA
EPI_ISL_8908445	2020-06-18	GR	B.1.1	Europe	Russia	NA
EPI_ISL_467347	2020-04-16	GR	B.1.1.33	South.America	Brazil	NA
EPI_ISL_467346	2020-04-02	V	B.39	South.America	Brazil	NA
EPI_ISL_467370	2020-04-28	GR	B.1.1.33	South.America	Brazil	NA
EPI_ISL_8908438	2020-07-07	GR	B.1.1	Europe	Russia	NA
EPI_ISL_467344	2020-04-02	V	B.39	South.America	Brazil	NA
EPI_ISL_467348	2020-04-17	GR	B.1.1.33	South.America	Brazil	NA
EPI_ISL_8908457	2020-06-22	GR	B.1.1	Europe	Russia	NA
EPI_ISL_467352	2020-04-20	GR	B.1.1.33	South.America	Brazil	NA
EPI_ISL_8908447	2020-06-23	GR	B.1.1	Europe	Russia	NA
EPI_ISL_1181545	2020-06-06	GR	B.1.1.33	South.America	Brazil	NA
EPI_ISL_1181542	2020-06-09	GR	B.1.1.33	South.America	Brazil	NA
EPI_ISL_1181552	2020-06-05	GR	B.1.1.33	South.America	Brazil	NA
EPI_ISL_1181543	2020-06-08	GR	B.1.1.33	South.America	Brazil	NA
EPI_ISL_1181544	2020-06-08	GR	B.1.1.33	South.America	Brazil	NA
EPI_ISL_1181499	2020-07-21	GR	B.1.1.33	South.America	Brazil	NA
EPI_ISL_8908467	2020-06-30	GR	B.1.1.129	Europe	Russia	NA
EPI_ISL_1181356	2020-04-25	GR	B.1.1.33	South.America	Brazil	NA
EPI_ISL_2643764	2020-03-09	GR	B.1.1	Europe	Slovenia	NA
EPI_ISL_1181497	2020-07-25	GR	B.1.1.33	South.America	Brazil	NA
EPI_ISL_2643855	2020-03-18	GH	B.1	Europe	Slovenia	NA
EPI_ISL_1181363	2020-07-10	GR	B.1.1.33	South.America	Brazil	NA
EPI_ISL_2643891	2020-03-24	GH	B.1	Europe	Slovenia	NA
EPI_ISL_2643902	2020-03-24	GR	B.1.1	Europe	Slovenia	NA
EPI_ISL_2643923	2020-03-26	GH	B.1	Europe	Slovenia	NA
EPI_ISL_2643945	2020-03-30	G	B.1	Europe	Slovenia	NA
EPI_ISL_1181369	2020-06-18	GR	B.1.1.33	South.America	Brazil	NA
EPI_ISL_2643960	2020-04-01	GH	B.1	Europe	Slovenia	NA
EPI_ISL_1181589	2020-04-27	GR	B.1.1.33	South.America	Brazil	NA
EPI_ISL_1181584	2020-05-04	GR	B.1.1.33	South.America	Brazil	NA
EPI_ISL_2644006	2020-04-16	GH	B.1	Europe	Slovenia	NA
EPI_ISL_2644013	2020-04-25	G	B.1	Europe	Slovenia	NA
EPI_ISL_1181579	2020-05-15	GR	B.1.1.33	South.America	Brazil	NA
EPI_ISL_1181587	2020-04-28	GR	B.1.1.33	South.America	Brazil	NA
EPI_ISL_1181581	2020-05-09	GR	B.1.1.33	South.America	Brazil	NA
EPI_ISL_1181580	2020-05-12	GR	B.1.1.33	South.America	Brazil	NA
EPI_ISL_8005117	2020-07-16	GR	B.1.1.33	South.America	Brazil	NA
EPI_ISL_2661872	2020-05-29	GR	B.1.1	South.America	Brazil	NA
EPI_ISL_1181558	2020-06-03	GR	B.1.1.33	South.America	Brazil	NA
EPI_ISL_1181551	2020-06-05	GR	B.1.1.33	South.America	Brazil	NA
EPI_ISL_1181577	2020-06-17	GR	B.1.1.33	South.America	Brazil	NA
EPI_ISL_1181599	2020-04-15	GR	B.1.1.33	South.America	Brazil	NA
EPI_ISL_1181603	2020-04-13	GR	B.1.1.33	South.America	Brazil	NA
EPI_ISL_1181570	2020-05-29	GR	B.1.1.33	South.America	Brazil	NA
EPI_ISL_1181530	2020-06-14	GR	B.1.1.33	South.America	Brazil	NA
EPI_ISL_1181532	2020-06-11	GR	B.1.1.33	South.America	Brazil	NA
EPI_ISL_1181526	2020-06-15	GR	B.1.1.33	South.America	Brazil	NA
EPI_ISL_1181520	2020-04-27	GR	B.1.1.33	South.America	Brazil	NA
EPI_ISL_1181509	2020-07-03	GR	B.1.1.33	South.America	Brazil	NA
EPI_ISL_1181621	2020-04-18	GR	B.1.1.33	South.America	Brazil	NA
EPI_ISL_1181501	2020-07-17	GR	B.1.1.33	South.America	Brazil	NA
EPI_ISL_1181575	2020-05-19	GR	B.1.1.33	South.America	Brazil	NA
EPI_ISL_1181574	2020-05-21	GR	B.1.1.33	South.America	Brazil	NA
EPI_ISL_1181571	2020-05-28	GR	B.1.1.33	South.America	Brazil	NA
EPI_ISL_1181568	2020-05-30	GR	B.1.1.33	South.America	Brazil	NA
EPI_ISL_1181566	2020-06-01	GR	B.1.1.33	South.America	Brazil	NA
EPI_ISL_1181565	2020-06-01	GR	B.1.1.33	South.America	Brazil	NA
EPI_ISL_1181563	2020-06-02	GR	B.1.1.33	South.America	Brazil	NA
EPI_ISL_1181561	2020-06-03	GR	B.1.1.33	South.America	Brazil	NA
EPI_ISL_1181555	2020-06-04	GR	B.1.1.33	South.America	Brazil	NA
EPI_ISL_1181556	2020-06-04	GR	B.1.1.33	South.America	Brazil	NA
EPI_ISL_1181541	2020-06-09	GR	B.1.1.33	South.America	Brazil	NA
EPI_ISL_1181540	2020-06-09	GR	B.1.1.33	South.America	Brazil	NA
EPI_ISL_1181539	2020-06-09	GR	B.1.1.33	South.America	Brazil	NA
EPI_ISL_1181538	2020-06-09	GR	B.1.1.33	South.America	Brazil	NA
EPI_ISL_1181536	2020-06-10	GR	B.1.1.33	South.America	Brazil	NA
EPI_ISL_1181498	2020-07-21	GR	B.1.1.33	South.America	Brazil	NA
EPI_ISL_8908450	2020-06-18	GR	B.1.1	Europe	Russia	NA
EPI_ISL_1181597	2020-04-17	GR	B.1.1.33	South.America	Brazil	NA
EPI_ISL_1181590	2020-04-27	GR	B.1.1.33	South.America	Brazil	NA
EPI_ISL_1181582	2020-05-05	GR	B.1.1.33	South.America	Brazil	NA
EPI_ISL_1181583	2020-05-04	GR	B.1.1.33	South.America	Brazil	NA
EPI_ISL_8904353	2020-07-22	G	B.1	Europe	Russia	NA
EPI_ISL_456085	2020-04-08	GR	B.1.1.33	South.America	Brazil	NA
EPI_ISL_2678230	2020-04-21	G	B.1.554	North.America	USA	NA
EPI_ISL_8908456	2020-06-19	GR	B.1.1	Europe	Russia	NA
EPI_ISL_467371	2020-04-28	GR	B.1.1.33	South.America	Brazil	NA
EPI_ISL_456079	2020-04-03	GR	B.1.1.33	South.America	Brazil	NA
EPI_ISL_456071	2020-03-30	GR	B.1.1.33	South.America	Brazil	NA
EPI_ISL_456072	2020-04-01	GR	B.1.1.33	South.America	Brazil	NA
EPI_ISL_456073	2020-04-01	GR	B.1.1.33	South.America	Brazil	NA
EPI_ISL_456081	2020-04-06	GR	B.1.1.33	South.America	Brazil	NA
EPI_ISL_456083	2020-04-03	GR	B.1.1.33	South.America	Brazil	NA
EPI_ISL_456088	2020-04-06	GR	B.1.1.28	South.America	Brazil	NA
EPI_ISL_456086	2020-04-08	GR	B.1.1.33	South.America	Brazil	NA
EPI_ISL_456092	2020-04-10	GR	B.1.1.33	South.America	Brazil	NA
EPI_ISL_456090	2020-04-09	GR	B.1.1.33	South.America	Brazil	NA
EPI_ISL_456089	2020-04-09	GR	B.1.1.33	South.America	Brazil	NA
EPI_ISL_456099	2020-04-13	GR	B.1.1.33	South.America	Brazil	NA
EPI_ISL_456096	2020-04-13	GR	B.1.1.33	South.America	Brazil	NA
EPI_ISL_456082	2020-04-02	GR	B.1.1.33	South.America	Brazil	NA
EPI_ISL_456084	2020-04-08	GR	B.1.1.33	South.America	Brazil	NA
EPI_ISL_456087	2020-04-08	GR	B.1.1.33	South.America	Brazil	NA
EPI_ISL_456080	2020-04-06	GR	B.1.1.33	South.America	Brazil	NA
EPI_ISL_456106	2020-04-16	GR	B.1.1.33	South.America	Brazil	NA
EPI_ISL_456103	2020-04-16	GR	B.1.1.33	South.America	Brazil	NA
EPI_ISL_427302	2020-03-20	GR	B.1.1.33	South.America	Brazil	NA
EPI_ISL_427304	2020-03-26	GR	B.1.1.33	South.America	Brazil	NA
EPI_ISL_427303	2020-03-25	GR	B.1.1.33	South.America	Brazil	NA
EPI_ISL_415105	2020-03-04	GR	B.1.1	South.America	Brazil	NA
EPI_ISL_1181525	2020-06-15	GR	B.1.1.33	South.America	Brazil	NA
EPI_ISL_1181549	2020-06-05	GR	B.1.1.33	South.America	Brazil	NA
EPI_ISL_1181546	2020-06-05	GR	B.1.1.33	South.America	Brazil	NA
EPI_ISL_1181547	2020-06-05	GR	B.1.1.33	South.America	Brazil	NA
EPI_ISL_8005046	2020-06-26	GR	B.1.1.28	South.America	Brazil	NA
EPI_ISL_2157561	2020-04-13	GR	P.2	South.America	Brazil	NA
EPI_ISL_1181573	2020-05-21	GR	B.1.1.33	South.America	Brazil	NA
EPI_ISL_8005116	2020-07-12	GR	B.1.1.28	South.America	Brazil	NA
EPI_ISL_471995	2020-04-22	GR	B.1.1	Europe	United.Kingdom	NA
EPI_ISL_8005618	2020-07-04	GR	B.1.1.28	South.America	Brazil	NA
EPI_ISL_8005112	2020-06-26	GR	B.1.1.28	South.America	Brazil	NA
EPI_ISL_1181608	2020-03-30	GR	B.1.1.33	South.America	Brazil	NA
EPI_ISL_1181604	2020-04-16	GR	B.1.1.33	South.America	Brazil	NA
EPI_ISL_1181607	2020-04-04	GR	B.1.1.33	South.America	Brazil	NA
EPI_ISL_1181605	2020-04-08	GR	B.1.1.33	South.America	Brazil	NA
EPI_ISL_1181606	2020-04-05	GR	B.1.1.33	South.America	Brazil	NA
EPI_ISL_1181602	2020-04-13	GR	B.1.1.33	South.America	Brazil	NA
EPI_ISL_1181600	2020-04-13	GR	B.1.1.33	South.America	Brazil	NA
EPI_ISL_1181618	2020-03-23	GR	B.1.1.33	South.America	Brazil	NA
EPI_ISL_1181619	2020-03-23	GR	B.1.1.33	South.America	Brazil	NA
EPI_ISL_1181615	2020-03-25	GR	B.1.1.33	South.America	Brazil	NA
EPI_ISL_1181622	2020-04-20	GR	B.1.1.33	South.America	Brazil	NA
EPI_ISL_1181613	2020-03-26	GR	B.1.1.33	South.America	Brazil	NA
EPI_ISL_1181612	2020-03-26	GR	B.1.1.33	South.America	Brazil	NA
EPI_ISL_1181594	2020-04-20	GR	B.1.1.33	South.America	Brazil	NA
EPI_ISL_1181595	2020-04-20	GR	B.1.1.33	South.America	Brazil	NA
EPI_ISL_1181596	2020-04-28	GR	B.1.1.33	South.America	Brazil	NA
EPI_ISL_1181529	2020-06-15	GR	B.1.1.33	South.America	Brazil	NA
EPI_ISL_1181392	2020-06-05	GR	B.1.1.33	South.America	Brazil	NA
EPI_ISL_1181391	2020-07-03	GR	B.1.1.33	South.America	Brazil	NA
EPI_ISL_1181521	2020-06-19	GR	B.1.1.33	South.America	Brazil	NA
EPI_ISL_1181511	2020-07-02	GR	B.1.1.33	South.America	Brazil	NA
EPI_ISL_1181390	2020-06-06	GR	B.1.1.33	South.America	Brazil	NA
EPI_ISL_1181384	2020-05-21	GR	B.1.1.33	South.America	Brazil	NA
EPI_ISL_1181531	2020-06-12	GR	B.1.1.33	South.America	Brazil	NA
EPI_ISL_1181534	2020-06-11	GR	B.1.1.33	South.America	Brazil	NA
EPI_ISL_1181389	2020-07-06	GR	B.1.1.33	South.America	Brazil	NA
EPI_ISL_1181523	2020-06-16	GR	B.1.1.33	South.America	Brazil	NA
EPI_ISL_1181518	2020-06-26	GR	B.1.1.33	South.America	Brazil	NA
EPI_ISL_1181527	2020-06-15	GR	B.1.1.33	South.America	Brazil	NA
EPI_ISL_1181524	2020-06-16	GR	B.1.1.33	South.America	Brazil	NA
EPI_ISL_1181519	2020-06-24	GR	B.1.1.33	South.America	Brazil	NA
EPI_ISL_1181513	2020-07-02	GR	B.1.1.33	South.America	Brazil	NA
EPI_ISL_1181500	2020-07-20	GR	B.1.1.33	South.America	Brazil	NA
EPI_ISL_1181522	2020-05-16	GR	B.1.1.33	South.America	Brazil	NA
EPI_ISL_1181514	2020-07-01	GR	B.1.1.33	South.America	Brazil	NA
EPI_ISL_1181508	2020-07-06	GR	B.1.1.33	South.America	Brazil	NA
EPI_ISL_1181504	2020-07-10	GR	B.1.1.33	South.America	Brazil	NA
EPI_ISL_1181515	2020-07-01	GR	B.1.1.33	South.America	Brazil	NA
EPI_ISL_1181505	2020-07-09	GR	B.1.1.33	South.America	Brazil	NA
EPI_ISL_1181516	2020-06-29	GR	B.1.1.33	South.America	Brazil	NA
EPI_ISL_1181502	2020-07-10	GR	B.1.1.33	South.America	Brazil	NA
EPI_ISL_1181512	2020-07-02	GR	B.1.1.33	South.America	Brazil	NA
EPI_ISL_1181578	2020-05-15	GR	B.1.1.33	South.America	Brazil	NA
EPI_ISL_1181510	2020-07-03	GR	B.1.1.33	South.America	Brazil	NA
EPI_ISL_1181503	2020-07-10	GR	B.1.1.33	South.America	Brazil	NA
EPI_ISL_1181506	2020-07-07	GR	B.1.1.33	South.America	Brazil	NA
EPI_ISL_1181569	2020-05-29	GR	B.1.1.33	South.America	Brazil	NA
EPI_ISL_8908451	2020-06-17	GR	B.1.1	Europe	Russia	NA
EPI_ISL_1181507	2020-07-06	GR	B.1.1.33	South.America	Brazil	NA
EPI_ISL_1181572	2020-05-21	GR	B.1.1.33	South.America	Brazil	NA
EPI_ISL_1181554	2020-06-04	GR	B.1.1.33	South.America	Brazil	NA
EPI_ISL_1181576	2020-05-18	GR	B.1.1.33	South.America	Brazil	NA
EPI_ISL_1181567	2020-05-31	GR	B.1.1.33	South.America	Brazil	NA
EPI_ISL_1181557	2020-06-03	GR	B.1.1.33	South.America	Brazil	NA
EPI_ISL_1181564	2020-06-02	GR	B.1.1.33	South.America	Brazil	NA
EPI_ISL_1181562	2020-06-03	GR	B.1.1.33	South.America	Brazil	NA
EPI_ISL_1181559	2020-06-03	GR	B.1.1.33	South.America	Brazil	NA
EPI_ISL_1181550	2020-06-05	GR	B.1.1.33	South.America	Brazil	NA
EPI_ISL_1181560	2020-06-03	GR	B.1.1.33	South.America	Brazil	NA
EPI_ISL_472011	2020-04-24	GR	B.1.1.369	Europe	United.Kingdom	NA
EPI_ISL_475325	2020-03-19	V	B.35	Europe	United.Kingdom	NA
EPI_ISL_475341	2020-03-24	GR	B.1.1.220	Europe	United.Kingdom	NA
EPI_ISL_475331	2020-04-21	GR	B.1.1.220	Europe	United.Kingdom	NA
EPI_ISL_475172	2020-06-07	GR	B.1.1.25	Asia	Bangladesh	NA
EPI_ISL_475244	2020-05-07	GR	B.1.1	Europe	United.Kingdom	NA
EPI_ISL_474813	2020-04-03	G	B.1	Europe	Spain	NA
EPI_ISL_473311	2020-05-05	GR	B.1.1	Europe	United.Kingdom	NA
EPI_ISL_473371	2020-05-29	GR	B.1.1.369	Europe	United.Kingdom	NA
EPI_ISL_473374	2020-05-29	GR	B.1.1.369	Europe	United.Kingdom	NA
EPI_ISL_473446	2020-06-06	GR	B.1.1.107	Europe	United.Kingdom	NA
EPI_ISL_473444	2020-06-05	GR	B.1.1.369	Europe	United.Kingdom	NA
EPI_ISL_473329	2020-05-11	GR	B.1.1.369	Europe	United.Kingdom	NA
EPI_ISL_473338	2020-05-13	GR	B.1.1.369	Europe	United.Kingdom	NA
EPI_ISL_473350	2020-05-22	GR	B.1.1.369	Europe	United.Kingdom	NA
EPI_ISL_473356	2020-05-16	GR	B.1.1.369	Europe	United.Kingdom	NA
EPI_ISL_474815	2020-04-02	G	B.1	Europe	Spain	NA
EPI_ISL_474901	2020-04-03	G	B.1	Europe	Spain	NA
EPI_ISL_474853	2020-04-02	G	B.1	Europe	Spain	NA
EPI_ISL_474810	2020-04-03	G	B.1	Europe	Spain	NA
EPI_ISL_474817	2020-04-02	G	B.1	Europe	Spain	NA
EPI_ISL_474955	2020-04-01	G	B.1	Europe	Spain	NA
EPI_ISL_474830	2020-04-25	G	B.1	Europe	Spain	NA
EPI_ISL_474954	2020-04-03	G	B.1	Europe	Spain	NA
EPI_ISL_474903	2020-04-03	V	B	Europe	Spain	NA
EPI_ISL_474801	2020-04-02	G	B.1	Europe	Spain	NA
EPI_ISL_474808	2020-04-03	G	B.1	Europe	Spain	NA
EPI_ISL_474904	2020-04-01	G	B.1.157	Europe	Spain	NA
EPI_ISL_474806	2020-04-01	G	B.1	Europe	Spain	NA
EPI_ISL_474919	2020-04-03	G	B.1	Europe	Spain	NA
EPI_ISL_474804	2020-04-03	G	B.1	Europe	Spain	NA
EPI_ISL_475717	2020-03-25	GR	B.1.1	Europe	Spain	NA
EPI_ISL_475900	2020-04-07	GR	B.1.1.319	Europe	Austria	NA
EPI_ISL_2677311	2020-05-23	GR	B.1.1.33	South.America	Brazil	NA
EPI_ISL_475718	2020-03-27	V	B.40	Europe	Spain	NA
EPI_ISL_2536267	2020-06-10	G	B.1.91	South.America	Brazil	NA
EPI_ISL_475724	2020-06-02	GR	C.36	Africa	Egypt	NA
EPI_ISL_475719	2020-03-25	G	B.1	Europe	Spain	NA
EPI_ISL_475760	2020-05-24	GR	B.1.1.25	Asia	Bangladesh	NA
EPI_ISL_475754	2020-05-24	GR	B.1.1.25	Asia	Bangladesh	NA
EPI_ISL_475758	2020-06-07	GR	B.1.1.25	Asia	Bangladesh	NA
EPI_ISL_4880350	2020-06-15	GR	B.1.1.28	South.America	Brazil	NA
EPI_ISL_8005443	2020-07-01	GR	B.1.1.28	South.America	Brazil	NA
EPI_ISL_2731449	2020-05-07	G	B.1.212	South.America	Brazil	NA
EPI_ISL_2731450	2020-05-07	G	B.1.212	South.America	Brazil	NA
EPI_ISL_2731457	2020-04-17	GR	B.1.1	South.America	Brazil	NA
EPI_ISL_2731461	2020-07-19	GR	B.1.1.28	South.America	Brazil	NA
EPI_ISL_2731463	2020-06-09	GR	B.1.1.28	South.America	Brazil	NA
EPI_ISL_2731464	2020-06-12	GR	B.1.1.28	South.America	Brazil	NA
EPI_ISL_2731473	2020-05-14	G	B.1	South.America	Brazil	NA
EPI_ISL_468538	2020-04-07	GH	B.1	North.America	USA	NA
EPI_ISL_468448	2020-05-09	GH	B.1.320	North.America	USA	NA
EPI_ISL_468436	2020-05-06	GH	B.1.320	North.America	USA	NA
EPI_ISL_476446	2020-03-24	GR	B.1.1.28	South.America	Brazil	NA
EPI_ISL_468429	2020-05-01	GH	B.1.320	North.America	USA	NA
EPI_ISL_468446	2020-03-27	S	A.1	North.America	USA	NA
EPI_ISL_468432	2020-05-01	GH	B.1.320	North.America	USA	NA
EPI_ISL_468425	2020-04-27	GH	B.1.320	North.America	USA	NA
EPI_ISL_468364	2020-04-10	L	B	North.America	USA	NA
EPI_ISL_468363	2020-04-09	L	B	North.America	USA	NA
EPI_ISL_468345	2020-04-26	O	B.1.14	North.America	USA	NA
EPI_ISL_454674	2020-04-12	L	B.46	North.America	USA	NA
EPI_ISL_454656	2020-05-12	L	B.20	North.America	USA	NA
EPI_ISL_454662	2020-04-14	L	B.46	North.America	USA	NA
EPI_ISL_454668	2020-04-12	L	B.46	North.America	USA	NA
EPI_ISL_454680	2020-05-12	L	B.46	North.America	USA	NA
EPI_ISL_454688	2020-04-27	L	B.1.14	North.America	USA	NA
EPI_ISL_454683	2020-05-12	L	B.46	North.America	USA	NA
EPI_ISL_454670	2020-04-12	L	B.46	North.America	USA	NA
EPI_ISL_454679	2020-04-12	L	B.46	North.America	USA	NA
EPI_ISL_454630	2020-04-30	GH	B.1	North.America	USA	NA
EPI_ISL_454618	2020-04-26	S	A.1	North.America	USA	NA
EPI_ISL_454632	2020-04-29	GH	B.1	North.America	USA	NA
EPI_ISL_454611	2020-04-16	GH	B.1.110	North.America	USA	NA
EPI_ISL_454622	2020-04-27	S	A.1	North.America	USA	NA
EPI_ISL_454612	2020-04-16	GH	B.1.503	North.America	USA	NA
EPI_ISL_450476	2020-03-25	GH	B.1.166	North.America	USA	NA
EPI_ISL_450481	2020-03-18	O	B.1	North.America	USA	NA
EPI_ISL_450464	2020-03-23	L	B.3	North.America	USA	NA
EPI_ISL_450463	2020-03-23	GH	B.1	North.America	USA	NA
EPI_ISL_450461	2020-03-23	L	B	North.America	USA	NA
EPI_ISL_447888	2020-03-25	GH	B.1	North.America	USA	NA
EPI_ISL_447895	2020-04-08	GH	B.1	North.America	USA	NA
EPI_ISL_447890	2020-04-02	GH	B.1	North.America	USA	NA
EPI_ISL_444068	2020-04-30	L	B	North.America	USA	NA
EPI_ISL_444074	2020-04-30	GH	B.1	North.America	USA	NA
EPI_ISL_444076	2020-04-30	GR	B.1.1	North.America	USA	NA
EPI_ISL_444062	2020-04-28	S	A.1	North.America	USA	NA
EPI_ISL_444059	2020-04-27	GH	B.1.110	North.America	USA	NA
EPI_ISL_444052	2020-04-27	GH	B.1.110	North.America	USA	NA
EPI_ISL_444054	2020-04-29	S	A.1	North.America	USA	NA
EPI_ISL_444055	2020-04-26	S	A.1	North.America	USA	NA
EPI_ISL_444023	2020-05-01	L	B.1.14	North.America	USA	NA
EPI_ISL_436654	2020-04-07	L	B.1.14	North.America	USA	NA
EPI_ISL_437077	2020-04-07	L	B.20	North.America	USA	NA
EPI_ISL_437067	2020-04-16	L	B.46	North.America	USA	NA
EPI_ISL_437083	2020-04-09	L	B.20	North.America	USA	NA
EPI_ISL_437066	2020-04-16	L	B.46	North.America	USA	NA
EPI_ISL_437088	2020-04-05	L	B.20	North.America	USA	NA
EPI_ISL_437065	2020-04-13	L	B.20	North.America	USA	NA
EPI_ISL_437047	2020-04-03	L	B.20	North.America	USA	NA
EPI_ISL_437059	2020-04-08	L	B.20	North.America	USA	NA
EPI_ISL_437050	2020-04-04	L	B.19	North.America	USA	NA
EPI_ISL_437063	2020-04-11	L	B.46	North.America	USA	NA
EPI_ISL_437054	2020-04-05	L	B.19	North.America	USA	NA
EPI_ISL_436681	2020-04-03	L	B.19	North.America	USA	NA
EPI_ISL_436682	2020-04-08	L	B.19	North.America	USA	NA
EPI_ISL_436680	2020-04-04	L	B.19	North.America	USA	NA
EPI_ISL_436659	2020-04-10	L	B.1.14	North.America	USA	NA
EPI_ISL_436665	2020-04-10	L	B.1.14	North.America	USA	NA
EPI_ISL_436677	2020-04-02	L	B.19	North.America	USA	NA
EPI_ISL_436674	2020-03-31	L	B.19	North.America	USA	NA
EPI_ISL_476445	2020-03-23	GR	B.1.1.28	South.America	Brazil	NA
EPI_ISL_436662	2020-04-11	L	B.1.14	North.America	USA	NA
EPI_ISL_436660	2020-04-10	L	B.1.14	North.America	USA	NA
EPI_ISL_436679	2020-04-04	L	B.19	North.America	USA	NA
EPI_ISL_436673	2020-04-01	L	B.19	North.America	USA	NA
EPI_ISL_436671	2020-04-18	L	B.1.14	North.America	USA	NA
EPI_ISL_436651	2020-04-03	L	B.1.14	North.America	USA	NA
EPI_ISL_477198	2020-03-20	GR	B.1.1	Europe	Italy	NA
EPI_ISL_477199	2020-03-23	G	B.1.179	Europe	Italy	NA
EPI_ISL_477200	2020-03-23	G	B.1.179	Europe	Italy	NA
EPI_ISL_477195	2020-04-07	GR	B.1.1.1	Europe	Italy	NA
EPI_ISL_477194	2020-03-16	GR	B.1.1	Europe	Italy	NA
EPI_ISL_477202	2020-03-20	GR	B.1.1	Europe	Italy	NA
EPI_ISL_477161	2020-06-02	O	B.1	Africa	Egypt	NA
EPI_ISL_476341	2020-04-18	GR	B.1.1.28	South.America	Brazil	NA
EPI_ISL_3216808	2020-05-01	GH	B.1	North.America	USA	NA
EPI_ISL_476395	2020-04-18	GR	B.1.1.28	South.America	Brazil	NA
EPI_ISL_2557387	2020-06-08	GR	B.1.1.33	South.America	Brazil	NA
EPI_ISL_8005605	2020-07-14	GR	B.1.1.28	South.America	Brazil	NA
EPI_ISL_2731445	2020-05-02	G	B.1.212	South.America	Brazil	NA
EPI_ISL_8005602	2020-07-20	GR	B.1.1.28	South.America	Brazil	NA
EPI_ISL_8005125	2020-07-25	GR	B.1.1.28	South.America	Brazil	NA
EPI_ISL_478537	2020-03-16	GR	B.1.1.372	Europe	United.Kingdom	NA
EPI_ISL_2928141	2020-07-13	GR	B.1.1.33	South.America	Brazil	NA
EPI_ISL_447971	2020-04-30	GR	B.1.1	Europe	United.Kingdom	NA
EPI_ISL_447588	2020-03-27	GH	B.1.595	North.America	USA	NA
EPI_ISL_449487	2020-01-22	L	B	Asia	China	NA
EPI_ISL_1240174	2020-04-28	GH	B.1	Europe	Finland	NA
EPI_ISL_478565	2020-03-23	V	B.40	Europe	United.Kingdom	NA
EPI_ISL_1240113	2020-03-25	G	B.1	Europe	Finland	NA
EPI_ISL_478528	2020-04-05	GR	B.1.1	Europe	United.Kingdom	NA
EPI_ISL_1240183	2020-03-24	G	B.1	Europe	Finland	NA
EPI_ISL_1240179	2020-03-29	GH	B.1.158	Europe	Finland	NA
EPI_ISL_737201	2020-05-22	GH	B.1.466	Africa	Nigeria	NA
EPI_ISL_478531	2020-04-29	GR	B.1.1	Europe	United.Kingdom	NA
EPI_ISL_488398	2020-04-24	GR	B.1.1.279	Europe	United.Kingdom	NA
EPI_ISL_489113	2020-05-20	GR	B.1.1.369	Europe	United.Kingdom	NA
EPI_ISL_450342	2020-05-08	S	A	Asia	Bangladesh	NA
EPI_ISL_450502	2020-01-26	L	B	Asia	China	NA
EPI_ISL_450486	2020-03-31	L	B	North.America	USA	NA
EPI_ISL_450487	2020-03-31	L	B	North.America	USA	NA
EPI_ISL_3725995	2020-03-18	GH	B.1.369	North.America	USA	NA
EPI_ISL_450345	2020-05-10	S	A	Asia	Bangladesh	NA
EPI_ISL_450343	2020-05-09	G	B.1.36.16	Asia	Bangladesh	NA
EPI_ISL_450340	2020-05-13	S	A	Asia	Bangladesh	NA
EPI_ISL_492302	2020-04-02	GR	B.1.1	Europe	United.Kingdom	NA
EPI_ISL_492450	2020-04-24	GR	B.1.1	Europe	United.Kingdom	NA
EPI_ISL_492539	2020-04-13	GR	B.1.1.10	Europe	United.Kingdom	NA
EPI_ISL_492769	2020-04-08	GR	B.1.1.369	Europe	United.Kingdom	NA
EPI_ISL_492799	2020-04-08	GR	B.1.1.270	Europe	United.Kingdom	NA
EPI_ISL_492905	2020-04-16	GR	B.1.1	Europe	United.Kingdom	NA
EPI_ISL_449608	2020-04-28	G	B.1	Europe	United.Kingdom	NA
EPI_ISL_451280	2020-05-07	GH	B.1	North.America	USA	NA
EPI_ISL_451163	2020-05-02	G	B.1	Asia	India	NA
EPI_ISL_451285	2020-05-06	GH	B.1.284	North.America	USA	NA
EPI_ISL_451254	2020-05-07	GH	B.1	North.America	USA	NA
EPI_ISL_1827936	2020-07-01	S	A	Africa	Senegal	NA
EPI_ISL_1827930	2020-07-16	G	B.1	Africa	Senegal	NA
EPI_ISL_8904644	2020-07-07	GR	B.1.1	Europe	Russia	NA
EPI_ISL_586556	2020-07-14	G	B.1.184	Asia	India	NA
EPI_ISL_442334	2020-04-06	G	B.1.104	Europe	United.Kingdom	NA
EPI_ISL_515970	2020-05-16	O	B.6.6	Asia	India	NA
EPI_ISL_515938	2020-04-22	G	B.1.210	Asia	India	NA
EPI_ISL_515969	2020-05-16	GR	B.1.1.306	Asia	India	NA
EPI_ISL_515964	2020-05-12	O	B.4.7	Asia	India	NA
EPI_ISL_515947	2020-05-04	O	B.6	Asia	India	NA
EPI_ISL_515966	2020-05-14	O	B.4.7	Asia	India	NA
EPI_ISL_515945	2020-05-04	O	B.6	Asia	India	NA
EPI_ISL_515941	2020-04-23	G	B.1.210	Asia	India	NA
EPI_ISL_8904393	2020-05-15	GR	B.1.1	Europe	Russia	NA
EPI_ISL_532148	2020-05-11	GR	B.1.1	Europe	United.Kingdom	NA
EPI_ISL_442909	2020-04-07	GR	B.1.1	Europe	United.Kingdom	NA
EPI_ISL_442913	2020-04-11	GR	B.1.1	Europe	United.Kingdom	NA
EPI_ISL_478513	2020-04-02	G	B.1	Europe	United.Kingdom	NA
EPI_ISL_442798	2020-04-05	GR	B.1.1	Europe	United.Kingdom	NA
EPI_ISL_442707	2020-04-06	GR	B.1.1	Europe	United.Kingdom	NA
EPI_ISL_442805	2020-04-06	GR	B.1.1.220	Europe	United.Kingdom	NA
EPI_ISL_442733	2020-04-05	G	B.1	Europe	United.Kingdom	NA
EPI_ISL_442741	2020-04-05	GH	B.1	Europe	United.Kingdom	NA
EPI_ISL_442835	2020-04-07	GR	B.1.1	Europe	United.Kingdom	NA
EPI_ISL_538802	2020-03-27	G	B.1.223	Europe	United.Kingdom	NA
EPI_ISL_8907905	2020-06-25	GR	B.1.1	Asia	Kazakhstan	NA
EPI_ISL_8908492	2020-07-04	GR	B.1.1	Europe	Russia	NA
EPI_ISL_8907898	2020-06-26	GR	B.1.1	Asia	Kazakhstan	NA
EPI_ISL_8907793	2020-06-15	GR	B.1.1.298	Europe	Russia	NA
EPI_ISL_8907792	2020-06-17	GR	B.1.1	Europe	Russia	NA
EPI_ISL_541769	2020-03-27	GH	B.1	Europe	United.Kingdom	NA
EPI_ISL_8908443	2020-06-24	GH	B.1	Europe	Russia	NA
EPI_ISL_8908442	2020-06-24	GR	B.1.1	Europe	Russia	NA
EPI_ISL_8908429	2020-06-16	GR	B.1.1	Europe	Russia	NA
EPI_ISL_8908433	2020-06-26	GR	B.1.1	Europe	Russia	NA
EPI_ISL_553900	2020-06-12	GR	B.1.1	Europe	United.Kingdom	NA
EPI_ISL_556796	2020-07-15	GR	B.1.1.51	Europe	United.Kingdom	NA
EPI_ISL_12227415	2020-07-09	GH	B.1	Africa	Kenya	NA
EPI_ISL_12227439	2020-07-03	GH	B.1	Africa	Kenya	NA
EPI_ISL_4070829	2020-04-02	GH	B.1	Europe	Sweden	NA
EPI_ISL_4070793	2020-04-02	GH	B.1	Europe	Sweden	NA
EPI_ISL_4070790	2020-03-30	GH	B.1	Europe	Sweden	NA
EPI_ISL_4070767	2020-03-31	GH	B.1	Europe	Sweden	NA
EPI_ISL_580722	2020-05-09	G	B.1	Europe	United.Kingdom	NA
EPI_ISL_3730995	2020-04-07	G	B.1	Europe	Italy	NA
EPI_ISL_3730952	2020-04-04	G	B.1	Europe	Italy	NA
EPI_ISL_5917670	2020-05-21	GR	B.1.1	Europe	Romania	NA
EPI_ISL_5917683	2020-07-20	G	B.1.258	Europe	Romania	NA
EPI_ISL_5917713	2020-05-01	GR	B.1.1	Europe	Romania	NA
EPI_ISL_5917715	2020-06-16	G	B.1.258	Europe	Romania	NA
EPI_ISL_5917724	2020-07-22	G	B.1.258	Europe	Romania	NA
EPI_ISL_5917728	2020-07-24	GR	B.1.1	Europe	Romania	NA
EPI_ISL_3730945	2020-03-11	GR	B.1.1	Europe	Italy	NA
EPI_ISL_589534	2020-05-08	GR	B.1.1	Europe	United.Kingdom	NA
EPI_ISL_3730920	2020-03-19	G	B.1	Europe	Italy	NA
EPI_ISL_3730924	2020-03-20	G	B.1	Europe	Italy	NA
EPI_ISL_3730925	2020-03-22	G	B.1	Europe	Italy	NA
EPI_ISL_3730929	2020-03-10	GR	B.1.1	Europe	Italy	NA
EPI_ISL_3730932	2020-03-11	G	B.1	Europe	Italy	NA
EPI_ISL_3730933	2020-03-08	G	B.1	Europe	Italy	NA
EPI_ISL_3730949	2020-04-01	G	B.1	Europe	Italy	NA
EPI_ISL_3730936	2020-03-19	GR	B.1.1	Europe	Italy	NA
EPI_ISL_3730959	2020-04-01	G	B.1	Europe	Italy	NA
EPI_ISL_3730950	2020-03-30	G	B.1	Europe	Italy	NA
EPI_ISL_5927697	2020-05-05	GH	B.1.518	North.America	USA	NA
EPI_ISL_12828311	2020-07-08	O	B	North.America	USA	NA
EPI_ISL_12828341	2020-05-26	O	B.1	North.America	USA	NA
EPI_ISL_12828316	2020-06-19	O	B.1	North.America	USA	NA
EPI_ISL_12828317	2020-06-23	O	B	North.America	USA	NA
EPI_ISL_12828340	2020-04-01	O	B.1	North.America	USA	NA
EPI_ISL_12828363	2020-05-04	O	B.1	North.America	USA	NA
EPI_ISL_12828364	2020-04-01	O	B.1	North.America	USA	NA
EPI_ISL_5934909	2020-04-07	GR	B.1.1.1	South.America	Peru	NA
EPI_ISL_2871741	2020-06-21	GH	B.1.329	Europe	Germany	NA
EPI_ISL_5944636	2020-03-19	GH	B.1.314	North.America	USA	NA
EPI_ISL_2491430	2020-04-27	GH	B.1	Europe	Norway	NA
EPI_ISL_479704	2020-06-02	O	B.1	Africa	Egypt	NA
EPI_ISL_479720	2020-06-02	O	B.1	Africa	Egypt	NA
EPI_ISL_479621	2020-03-31	GR	B.1.1	Europe	Russia	NA
EPI_ISL_479726	2020-06-02	GR	C.36	Africa	Egypt	NA
EPI_ISL_479622	2020-03-31	GH	B.1	Europe	Russia	NA
EPI_ISL_479697	2020-06-02	GH	B.1	Africa	Egypt	NA
EPI_ISL_477751	2020-04-23	GR	B.1.1	Europe	United.Kingdom	NA
EPI_ISL_477762	2020-06-13	GR	B.1.1.369	Europe	United.Kingdom	NA
EPI_ISL_2491756	2020-07-17	GR	B.1.1.28	South.America	Brazil	NA
EPI_ISL_478669	2020-03-27	GH	B.1.9	Europe	Turkey	NA
EPI_ISL_480418	2020-06-18	GR	B.1.1.25	Asia	Bangladesh	NA
EPI_ISL_480416	2020-06-18	GR	B.1.1.25	Asia	Bangladesh	NA
EPI_ISL_479725	2020-06-02	GR	B.1.1	Africa	Egypt	NA
EPI_ISL_12227442	2020-07-06	GH	B.1	Africa	Kenya	NA
EPI_ISL_4251934	2020-07-20	GH	B.1	Africa	Kenya	NA
EPI_ISL_647991	2020-03-09	G	B.1	North.America	USA	NA
EPI_ISL_478575	2020-03-26	GR	B.1.1.369	Europe	United.Kingdom	NA
EPI_ISL_2877335	2020-03-23	GH	B.1	Europe	France	HDF
EPI_ISL_2877339	2020-03-23	GH	B.1	Europe	France	HDF
EPI_ISL_2877494	2020-04-02	GH	B.1.12	Europe	France	HDF
EPI_ISL_2877359	2020-03-23	GH	B.1	Europe	France	IDF
EPI_ISL_2877384	2020-03-24	GH	B.1.178	Europe	France	IDF
EPI_ISL_2877388	2020-03-23	G	B.1.178	Europe	France	IDF
EPI_ISL_2877395	2020-03-24	GH	B.1	Europe	France	HDF
EPI_ISL_457820	2020-03-16	GH	B.1	North.America	USA	NA
EPI_ISL_2877437	2020-03-26	GH	B.1	Europe	France	IDF
EPI_ISL_2691711	2020-04-13	GH	B.1	North.America	USA	NA
EPI_ISL_2877479	2020-04-08	GH	B.1	Europe	France	HDF
EPI_ISL_2877490	2020-03-23	GH	B.1	Europe	France	HDF
EPI_ISL_2877492	2020-03-31	GH	B.1	Europe	France	HDF
EPI_ISL_2877495	2020-03-24	GH	B.1.12	Europe	France	HDF
EPI_ISL_2877496	2020-03-31	GH	B.1.356	Europe	France	HDF
EPI_ISL_1920837	2020-07-08	GH	B.1.576	North.America	USA	NA
EPI_ISL_1920849	2020-07-08	G	B.1.243	North.America	USA	NA
EPI_ISL_2691852	2020-05-10	GR	B.1.1	North.America	USA	NA
EPI_ISL_2691866	2020-05-04	GR	B.1.1	North.America	USA	NA
EPI_ISL_2691867	2020-05-12	GH	B.1	North.America	USA	NA
EPI_ISL_2691868	2020-05-03	GH	B.1	North.America	USA	NA
EPI_ISL_837714	2020-05-27	G	B.1.189	North.America	Mexico	NA
EPI_ISL_837625	2020-04-03	GR	B.1.1	North.America	Mexico	NA
EPI_ISL_837780	2020-07-21	GR	B.1.1	North.America	Mexico	NA
EPI_ISL_478580	2020-03-26	GR	B.1.1	Europe	United.Kingdom	NA
EPI_ISL_480420	2020-06-18	GR	B.1.1.25	Asia	Bangladesh	NA
EPI_ISL_480440	2020-06-18	GR	B.1.1.25	Asia	Bangladesh	NA
EPI_ISL_479709	2020-06-02	GR	B.1.1	Africa	Egypt	NA
EPI_ISL_479730	2020-06-02	O	B.1.1	Africa	Egypt	NA
EPI_ISL_479722	2020-06-02	G	B.1	Africa	Egypt	NA
EPI_ISL_479706	2020-06-02	GH	B.1	Africa	Egypt	NA
EPI_ISL_479724	2020-06-02	GR	C.36	Africa	Egypt	NA
EPI_ISL_479733	2020-06-02	GR	C.36	Africa	Egypt	NA
EPI_ISL_479700	2020-06-02	GR	B.1.1	Africa	Egypt	NA
EPI_ISL_479692	2020-06-02	GH	B.1	Africa	Egypt	NA
EPI_ISL_481779	2020-04-25	GR	B.1.1.8	Europe	United.Kingdom	NA
EPI_ISL_12156726	2020-05-16	GH	B.1.597	Africa	Algeria	NA
EPI_ISL_481973	2020-04-21	GR	B.1.1.220	Europe	United.Kingdom	NA
EPI_ISL_481974	2020-04-21	GR	B.1.1.279	Europe	United.Kingdom	NA
EPI_ISL_481855	2020-05-04	GR	B.1.1	Europe	United.Kingdom	NA
EPI_ISL_481783	2020-05-06	GR	B.1.1	Europe	United.Kingdom	NA
EPI_ISL_481891	2020-05-07	GR	B.1.1.10	Europe	United.Kingdom	NA
EPI_ISL_481280	2020-04-07	GH	B.1	North.America	USA	NA
EPI_ISL_482701	2020-05-21	GR	B.1.1.25	Asia	Bangladesh	NA
EPI_ISL_482744	2020-04-03	GR	B.1.1.1	Europe	Serbia	NA
EPI_ISL_5412182	2020-04-10	GH	B.1.108	North.America	USA	NA
EPI_ISL_5412183	2020-04-12	GH	B.1	North.America	USA	NA
EPI_ISL_5412188	2020-04-19	GH	B.1	North.America	USA	NA
EPI_ISL_5412190	2020-04-21	GH	B.1	North.America	USA	NA
EPI_ISL_5412194	2020-04-15	GR	B.1.1	North.America	USA	NA
EPI_ISL_5412198	2020-04-26	GH	B.1	North.America	USA	NA
EPI_ISL_5412202	2020-04-22	GH	B.1	North.America	USA	NA
EPI_ISL_5412203	2020-04-23	GR	B.1.1	North.America	USA	NA
EPI_ISL_9196026	2020-07-20	G	B.1.243	North.America	Mexico	NA
EPI_ISL_9194605	2020-07-13	G	B.1	North.America	Mexico	NA
EPI_ISL_11957442	2020-05-12	GR	B.1.1.222	North.America	Mexico	NA
EPI_ISL_11954426	2020-05-11	G	B.1.189	North.America	Mexico	NA
EPI_ISL_5412207	2020-04-18	GH	B.1	North.America	USA	NA
EPI_ISL_5412209	2020-04-22	GH	B.1	North.America	USA	NA
EPI_ISL_5412211	2020-04-22	S	A.3	North.America	USA	NA
EPI_ISL_5412212	2020-04-23	GH	B.1	North.America	USA	NA
EPI_ISL_5412214	2020-04-18	GH	B.1	North.America	USA	NA
EPI_ISL_5412223	2020-04-23	GH	B.1	North.America	USA	NA
EPI_ISL_5412224	2020-05-03	S	A.3	North.America	USA	NA
EPI_ISL_1295577	2020-06-25	GH	B.1.336	North.America	USA	NA
EPI_ISL_5412227	2020-05-02	GH	B.1	North.America	USA	NA
EPI_ISL_5412238	2020-04-25	GH	B.1	North.America	USA	NA
EPI_ISL_572330	2020-05-03	GR	B.1.1	Europe	Germany	NA
EPI_ISL_460336	2020-04-06	GH	B.1.369	North.America	USA	NA
EPI_ISL_2693672	2020-04-22	O	B.4	Asia	Iran	NA
EPI_ISL_460221	2020-03-26	GH	B.1	North.America	USA	NA
EPI_ISL_5412303	2020-05-12	GH	B.1.369	North.America	USA	NA
EPI_ISL_1001002	2020-05-30	GH	B.1	Asia	Afghanistan	NA
EPI_ISL_1001004	2020-06-13	GH	B.1.9	Asia	Afghanistan	NA
EPI_ISL_1000999	2020-06-07	GH	B.1.9	Asia	Afghanistan	NA
EPI_ISL_732551	2020-03-29	G	B.1	Europe	Germany	NA
EPI_ISL_732553	2020-04-09	G	B.1	Europe	Germany	NA
EPI_ISL_487464	2020-04-14	GH	B.1	Africa	Mali	NA
EPI_ISL_436464	2020-04-07	GH	B.1.38	North.America	USA	NA
EPI_ISL_437437	2020-04-12	GH	B.1	North.America	USA	NA
EPI_ISL_5412311	2020-05-21	GH	B.1	North.America	USA	NA
EPI_ISL_586252	2020-06-27	GH	B.1.2	North.America	USA	NA
EPI_ISL_560565	2020-06-14	GH	B.1.335	North.America	USA	NA
EPI_ISL_1296384	2020-03-10	GH	B.1	Europe	France	IDF
EPI_ISL_586253	2020-06-27	GH	B.1.2	North.America	USA	NA
EPI_ISL_586255	2020-06-29	GH	B.1.336	North.America	USA	NA
EPI_ISL_522403	2020-06-17	G	B.1.181	North.America	USA	NA
EPI_ISL_522397	2020-06-01	G	B.1.181	North.America	USA	NA
EPI_ISL_1296406	2020-03-03	GH	B.1	Europe	France	IDF
EPI_ISL_5107658	2020-04-01	G	B.1	Europe	Spain	NA
EPI_ISL_5343568	2020-07-14	G	B.1.206	North.America	USA	NA
EPI_ISL_1235029	2020-03-30	GR	B.1.1.113	North.America	USA	NA
EPI_ISL_5343580	2020-07-15	GH	B.1.595	North.America	USA	NA
EPI_ISL_5343841	2020-07-15	GH	B.1.2	North.America	USA	NA
EPI_ISL_5343609	2020-07-14	GH	B.1.564	North.America	USA	NA
EPI_ISL_483687	2020-06-26	GR	B.1.1.25	Asia	Bangladesh	NA
EPI_ISL_5343652	2020-07-14	G	B.1	North.America	USA	NA
EPI_ISL_484315	2020-05-07	G	B.1	Europe	United.Kingdom	NA
EPI_ISL_746324	2020-06-27	GR	B.1.1.25	Asia	Bangladesh	NA
EPI_ISL_5343757	2020-07-14	GH	B.1.564	North.America	USA	NA
EPI_ISL_12838760	2020-07-10	GR	B.1.1.33	South.America	Brazil	NA
EPI_ISL_12838761	2020-07-13	GR	B.1.1.28	South.America	Brazil	NA
EPI_ISL_442629	2020-04-05	L	B.3.1	Europe	United.Kingdom	NA
EPI_ISL_442854	2020-04-08	GR	B.1.1	Europe	United.Kingdom	NA
EPI_ISL_442713	2020-04-05	G	B.1	Europe	United.Kingdom	NA
EPI_ISL_603052	2020-03-11	GH	B.1	North.America	USA	NA
EPI_ISL_442844	2020-04-10	G	B.1.105	Europe	United.Kingdom	NA
EPI_ISL_522288	2020-05-01	GH	B.1.301	North.America	USA	NA
EPI_ISL_442792	2020-04-05	L	B	Europe	United.Kingdom	NA
EPI_ISL_594401	2020-04-04	GH	B.1	North.America	USA	NA
EPI_ISL_443592	2020-04-12	GR	B.1.1.194	Europe	United.Kingdom	NA
EPI_ISL_443586	2020-04-14	GR	B.1.1	Europe	United.Kingdom	NA
EPI_ISL_443704	2020-03-26	GR	B.1.1	Europe	United.Kingdom	NA
EPI_ISL_594007	2020-06-02	GH	B.1.426	North.America	USA	NA
EPI_ISL_483634	2020-06-17	GR	B.1.1.25	Asia	Bangladesh	NA
EPI_ISL_483705	2020-06-24	GR	B.1.1.25	Asia	Bangladesh	NA
EPI_ISL_594086	2020-04-05	GH	B.1	North.America	USA	NA
EPI_ISL_594398	2020-04-04	GH	B.1	North.America	USA	NA
EPI_ISL_594430	2020-04-26	GH	B.1.426	North.America	USA	NA
EPI_ISL_2958699	2020-03-30	GH	B.1	Europe	France	HDF
EPI_ISL_2958701	2020-03-30	GH	B.1	Europe	France	HDF
EPI_ISL_2958702	2020-03-30	GH	B.1	Europe	France	HDF
EPI_ISL_2958703	2020-03-30	GH	B.1	Europe	France	IDF
EPI_ISL_2958704	2020-03-30	G	B.1	Europe	France	IDF
EPI_ISL_2958705	2020-03-30	GH	B.1	Europe	France	IDF
EPI_ISL_2958706	2020-03-30	S	A	Europe	France	IDF
EPI_ISL_2958708	2020-03-30	GH	B.1	Europe	France	HDF
EPI_ISL_2958709	2020-03-30	GH	B.1	Europe	France	HDF
EPI_ISL_2958711	2020-03-31	GH	B.1	Europe	France	HDF
EPI_ISL_2958712	2020-03-31	GH	B.1	Europe	France	IDF
EPI_ISL_2958713	2020-03-30	G	B.1	Europe	France	IDF
EPI_ISL_2958714	2020-03-30	GH	B.1	Europe	France	IDF
EPI_ISL_2958715	2020-03-30	GR	B.1.1	Europe	France	IDF
EPI_ISL_2958716	2020-03-31	GH	B.1	Europe	France	IDF
EPI_ISL_2958718	2020-03-30	S	A	Europe	France	IDF
EPI_ISL_2958719	2020-03-30	G	B.1.147	Europe	France	IDF
EPI_ISL_2958720	2020-03-30	GH	B.1	Europe	France	IDF
EPI_ISL_2958721	2020-03-26	GH	B.1	Europe	France	HDF
EPI_ISL_442646	2020-04-06	G	B.1	Europe	United.Kingdom	NA
EPI_ISL_2958724	2020-03-26	GH	B.1	Europe	France	IDF
EPI_ISL_2958727	2020-03-31	GH	B.1.324	Europe	France	HDF
EPI_ISL_2958728	2020-03-31	GH	B.1.576	Europe	France	HDF
EPI_ISL_2958730	2020-03-31	GH	B.1	Europe	France	HDF
EPI_ISL_2958733	2020-03-31	G	B.1.219	Europe	France	IDF
EPI_ISL_2958737	2020-03-30	GH	B.1	Europe	France	IDF
EPI_ISL_2958740	2020-03-31	GH	B.1	Europe	France	IDF
EPI_ISL_443964	2020-03-26	V	B	Europe	United.Kingdom	NA
EPI_ISL_442294	2020-04-07	GR	B.1.1	Europe	United.Kingdom	NA
EPI_ISL_1396334	2020-07-11	GH	B.1.499	South.America	Argentina	NA
EPI_ISL_1396382	2020-07-16	GR	C.26	South.America	Argentina	NA
EPI_ISL_1396380	2020-07-13	GR	C.26	South.America	Argentina	NA
EPI_ISL_1396381	2020-07-10	GR	C.26	South.America	Argentina	NA
EPI_ISL_1396376	2020-07-06	GR	C.26	South.America	Argentina	NA
EPI_ISL_1396378	2020-07-16	GR	C.26	South.America	Argentina	NA
EPI_ISL_1396374	2020-06-29	GR	C.26	South.America	Argentina	NA
EPI_ISL_1396377	2020-07-09	GR	C.26	South.America	Argentina	NA
EPI_ISL_1396336	2020-07-17	GH	B.1.499	South.America	Argentina	NA
EPI_ISL_10397629	2020-03-25	GR	B.1.1	Asia	Japan	NA
EPI_ISL_2958738	2020-03-30	GH	B.1	Europe	France	IDF
EPI_ISL_2958735	2020-03-31	G	B.1	Europe	France	IDF
EPI_ISL_442561	2020-04-11	GR	B.1.1.13	Europe	United.Kingdom	NA
EPI_ISL_443527	2020-04-14	GH	B.1.13	Europe	United.Kingdom	NA
EPI_ISL_443574	2020-04-16	GR	B.1.1	Europe	United.Kingdom	NA
EPI_ISL_443537	2020-04-16	V	B.40	Europe	United.Kingdom	NA
EPI_ISL_2650157	2020-05-25	GH	B.1.516	North.America	USA	NA
EPI_ISL_442739	2020-04-05	GR	B.1.1	Europe	United.Kingdom	NA
EPI_ISL_442852	2020-04-08	GR	B.1.1	Europe	United.Kingdom	NA
EPI_ISL_442735	2020-04-05	GR	B.1.1.164	Europe	United.Kingdom	NA
EPI_ISL_442662	2020-04-05	GR	B.1.1	Europe	United.Kingdom	NA
EPI_ISL_443630	2020-04-13	GH	B.1	Europe	United.Kingdom	NA
EPI_ISL_443509	2020-04-14	GR	B.1.1	Europe	United.Kingdom	NA
EPI_ISL_6833727	2020-07-23	GR	AE.1	Africa	Zambia	NA
EPI_ISL_442308	2020-04-06	GR	B.1.1	Europe	United.Kingdom	NA
EPI_ISL_442755	2020-04-06	GH	B.1	Europe	United.Kingdom	NA
EPI_ISL_442523	2020-03-09	O	B.4	Asia	Iran	NA
EPI_ISL_444338	2020-04-27	GR	B.1.1	Europe	United.Kingdom	NA
EPI_ISL_443798	2020-03-27	V	B.40	Europe	United.Kingdom	NA
EPI_ISL_442639	2020-04-07	GR	B.1.1	Europe	United.Kingdom	NA
EPI_ISL_443768	2020-03-26	GR	B.1.1	Europe	United.Kingdom	NA
EPI_ISL_443776	2020-03-25	V	B.40	Europe	United.Kingdom	NA
EPI_ISL_443778	2020-03-30	V	B.40	Europe	United.Kingdom	NA
EPI_ISL_443897	2020-03-26	GR	B.1.1	Europe	United.Kingdom	NA
EPI_ISL_444010	2020-03-25	GR	B.1.1.8	Europe	United.Kingdom	NA
EPI_ISL_443911	2020-03-26	GR	B.1.1	Europe	United.Kingdom	NA
EPI_ISL_443947	2020-03-27	L	B	Europe	United.Kingdom	NA
EPI_ISL_444016	2020-03-26	GR	B.1.1.1	Europe	United.Kingdom	NA
EPI_ISL_444007	2020-03-26	GR	B.1.1	Europe	United.Kingdom	NA
EPI_ISL_443816	2020-03-26	GR	B.1.1	Europe	United.Kingdom	NA
EPI_ISL_443953	2020-03-30	L	B	Europe	United.Kingdom	NA
EPI_ISL_443800	2020-03-27	G	B.1.379	Europe	United.Kingdom	NA
EPI_ISL_445277	2020-03-16	GR	B.1.1	South.America	Chile	NA
EPI_ISL_443936	2020-03-26	GR	B.1.1.71	Europe	United.Kingdom	NA
EPI_ISL_442632	2020-04-03	GR	B.1.1.220	Europe	United.Kingdom	NA
EPI_ISL_443515	2020-04-16	G	B.1.142	Europe	United.Kingdom	NA
EPI_ISL_442638	2020-04-06	GR	B.1.1	Europe	United.Kingdom	NA
EPI_ISL_443991	2020-03-26	GR	B.1.1.10	Europe	United.Kingdom	NA
EPI_ISL_442545	2020-04-08	GR	B.1.1.1	Europe	United.Kingdom	NA
EPI_ISL_443918	2020-03-25	G	B.1.379	Europe	United.Kingdom	NA
EPI_ISL_443948	2020-03-30	GR	B.1.1	Europe	United.Kingdom	NA
EPI_ISL_623185	2020-04-03	GH	B.1	North.America	USA	NA
EPI_ISL_443834	2020-03-28	GH	B.1	Europe	United.Kingdom	NA
EPI_ISL_445457	2020-04-03	GR	B.1.1.289	Europe	United.Kingdom	NA
EPI_ISL_628981	2020-05-12	G	B.1.384	North.America	USA	NA
EPI_ISL_445428	2020-04-02	G	B.1	Europe	United.Kingdom	NA
EPI_ISL_445628	2020-04-07	GR	B.1.1	Europe	United.Kingdom	NA
EPI_ISL_623200	2020-04-09	S	A.1	North.America	USA	NA
EPI_ISL_628985	2020-05-12	GH	B.1	North.America	USA	NA
EPI_ISL_445373	2020-04-03	GR	B.1.1.33	South.America	Chile	NA
EPI_ISL_445388	2020-04-01	G	B.1	Europe	United.Kingdom	NA
EPI_ISL_443639	2020-04-16	GH	B.1.13	Europe	United.Kingdom	NA
EPI_ISL_7976116	2020-05-13	GH	B.1	North.America	USA	NA
EPI_ISL_7976115	2020-05-18	GH	B.1	North.America	USA	NA
EPI_ISL_7976078	2020-06-20	GH	B.1.503	North.America	USA	NA
EPI_ISL_623186	2020-04-09	GH	B.1	North.America	USA	NA
EPI_ISL_443648	2020-04-16	GR	B.1.1	Europe	United.Kingdom	NA
EPI_ISL_648561	2020-04-10	G	B.1	North.America	USA	NA
EPI_ISL_648575	2020-04-07	GH	B.1	North.America	USA	NA
EPI_ISL_672559	2020-04-01	S	A.1	North.America	USA	NA
EPI_ISL_443421	2020-04-15	GR	B.1.1.369	Europe	United.Kingdom	NA
EPI_ISL_470703	2020-04-13	G	B.1.384	North.America	USA	NA
EPI_ISL_470708	2020-04-14	G	B.1.384	North.America	USA	NA
EPI_ISL_470717	2020-04-06	GH	B.1	North.America	USA	NA
EPI_ISL_454717	2020-04-13	GH	B.1.112	North.America	USA	NA
EPI_ISL_454723	2020-04-15	G	B.1.199	North.America	USA	NA
EPI_ISL_524093	2020-05-22	GH	B.1.426	North.America	USA	NA
EPI_ISL_524201	2020-05-15	GH	B.1.426	North.America	USA	NA
EPI_ISL_443575	2020-04-14	GR	B.1.1.369	Europe	United.Kingdom	NA
EPI_ISL_524358	2020-05-24	G	B.1	North.America	USA	NA
EPI_ISL_524359	2020-05-06	G	B.1.199	North.America	USA	NA
EPI_ISL_524770	2020-05-18	GH	B.1.426	North.America	USA	NA
EPI_ISL_524771	2020-05-18	G	B.1.199	North.America	USA	NA
EPI_ISL_524772	2020-05-18	GH	B.1.366	North.America	USA	NA
EPI_ISL_525062	2020-05-11	G	B.1	North.America	USA	NA
EPI_ISL_525180	2020-05-31	GH	B.1.426	North.America	USA	NA
EPI_ISL_525268	2020-05-15	GH	B.1.426	North.America	USA	NA
EPI_ISL_443719	2020-03-25	L	B.52	Europe	United.Kingdom	NA
EPI_ISL_560843	2020-04-03	GH	B.1	North.America	USA	NA
EPI_ISL_560842	2020-04-04	GH	B.1	North.America	USA	NA
EPI_ISL_575112	2020-04-04	G	B.1	North.America	USA	NA
EPI_ISL_575199	2020-05-26	GH	B.1.426	North.America	USA	NA
EPI_ISL_575214	2020-06-02	GH	B.1.426	North.America	USA	NA
EPI_ISL_605288	2020-07-19	GH	B.1.425	North.America	USA	NA
EPI_ISL_443383	2020-04-15	GR	B.1.1	Europe	United.Kingdom	NA
EPI_ISL_443387	2020-04-13	GR	B.1.1	Europe	United.Kingdom	NA
EPI_ISL_445377	2020-04-05	GR	B.1.1	South.America	Chile	NA
EPI_ISL_445379	2020-04-06	GH	B.1.110	South.America	Chile	NA
EPI_ISL_445351	2020-04-02	V	B.40	South.America	Chile	NA
EPI_ISL_525304	2020-05-14	GH	B.1.112	North.America	USA	NA
EPI_ISL_525302	2020-05-11	GH	B.1.426	North.America	USA	NA
EPI_ISL_525316	2020-05-11	GH	B.1.426	North.America	USA	NA
EPI_ISL_524999	2020-05-27	GH	B.1.426	North.America	USA	NA
EPI_ISL_524863	2020-06-01	GH	B.1.426	North.America	USA	NA
EPI_ISL_524857	2020-05-29	G	B.1.199	North.America	USA	NA
EPI_ISL_524872	2020-06-01	GH	B.1.426	North.America	USA	NA
EPI_ISL_524856	2020-05-29	G	B.1.137	North.America	USA	NA
EPI_ISL_525048	2020-05-14	GH	B.1.426	North.America	USA	NA
EPI_ISL_524869	2020-05-23	G	B.1.199	North.America	USA	NA
EPI_ISL_525033	2020-05-28	G	B.1.554	North.America	USA	NA
EPI_ISL_524862	2020-06-01	G	B.1.199	North.America	USA	NA
EPI_ISL_524861	2020-06-01	GH	B.1.426	North.America	USA	NA
EPI_ISL_524867	2020-06-01	GH	B.1.426	North.America	USA	NA
EPI_ISL_524868	2020-05-22	GH	B.1.426	North.America	USA	NA
EPI_ISL_525036	2020-05-28	G	B.1.199	North.America	USA	NA
EPI_ISL_525030	2020-05-26	G	B.1.554	North.America	USA	NA
EPI_ISL_524859	2020-05-24	G	B.1	North.America	USA	NA
EPI_ISL_525023	2020-05-28	G	B.1.554	North.America	USA	NA
EPI_ISL_524852	2020-06-01	GH	B.1	North.America	USA	NA
EPI_ISL_524848	2020-05-29	GH	B.1	North.America	USA	NA
EPI_ISL_524971	2020-05-16	GH	B.1.274	North.America	USA	NA
EPI_ISL_524979	2020-05-22	GH	B.1.426	North.America	USA	NA
EPI_ISL_524846	2020-05-29	GH	B.1.425	North.America	USA	NA
EPI_ISL_525010	2020-05-26	GH	B.1	North.America	USA	NA
EPI_ISL_524851	2020-05-23	GH	B.1	North.America	USA	NA
EPI_ISL_524855	2020-06-01	GH	B.1.426	North.America	USA	NA
EPI_ISL_524845	2020-05-29	GH	B.1.112	North.America	USA	NA
EPI_ISL_525016	2020-05-28	GH	B.1.426	North.America	USA	NA
EPI_ISL_524840	2020-05-29	GH	B.1.426	North.America	USA	NA
EPI_ISL_524829	2020-05-29	G	B.1	North.America	USA	NA
EPI_ISL_524954	2020-05-17	GH	B.1.112	North.America	USA	NA
EPI_ISL_525102	2020-05-11	GH	B.1.426	North.America	USA	NA
EPI_ISL_524957	2020-05-17	GH	B.1.112	North.America	USA	NA
EPI_ISL_525002	2020-05-26	GH	B.1	North.America	USA	NA
EPI_ISL_524952	2020-05-16	GH	B.1.426	North.America	USA	NA
EPI_ISL_524928	2020-06-22	GH	B.1.425	North.America	USA	NA
EPI_ISL_524915	2020-05-16	GH	B.1	North.America	USA	NA
EPI_ISL_524948	2020-05-14	G	B.1.384	North.America	USA	NA
EPI_ISL_525110	2020-05-11	G	B.1.384	North.America	USA	NA
EPI_ISL_525104	2020-05-11	GH	B.1.425	North.America	USA	NA
EPI_ISL_525109	2020-05-11	GH	B.1.426	North.America	USA	NA
EPI_ISL_525108	2020-05-13	GH	B.1.426	North.America	USA	NA
EPI_ISL_524935	2020-05-17	GH	B.1.425	North.America	USA	NA
EPI_ISL_524932	2020-05-16	GH	B.1.426	North.America	USA	NA
EPI_ISL_525077	2020-05-11	GH	B.1.426	North.America	USA	NA
EPI_ISL_525068	2020-05-11	G	B.1.137	North.America	USA	NA
EPI_ISL_525065	2020-05-11	GH	B.1.274	North.America	USA	NA
EPI_ISL_525083	2020-05-13	G	B.1.199	North.America	USA	NA
EPI_ISL_525074	2020-05-14	GH	B.1.274	North.America	USA	NA
EPI_ISL_525079	2020-05-14	GH	B.1.426	North.America	USA	NA
EPI_ISL_524802	2020-06-01	GH	B.1.426	North.America	USA	NA
EPI_ISL_524295	2020-05-18	G	B.1.106	North.America	USA	NA
EPI_ISL_524256	2020-05-20	GH	B.1.112	North.America	USA	NA
EPI_ISL_524817	2020-05-23	GH	B.1.426	North.America	USA	NA
EPI_ISL_524812	2020-06-01	GH	B.1.426	North.America	USA	NA
EPI_ISL_524291	2020-05-17	GH	B.1.425	North.America	USA	NA
EPI_ISL_524780	2020-05-26	GH	B.1	North.America	USA	NA
EPI_ISL_524774	2020-05-21	GH	B.1.426	North.America	USA	NA
EPI_ISL_524769	2020-05-18	GH	B.1	North.America	USA	NA
EPI_ISL_524285	2020-05-18	G	B.1.137	North.America	USA	NA
EPI_ISL_524296	2020-05-18	GH	B.1.426	North.America	USA	NA
EPI_ISL_524288	2020-05-18	GH	B.1.426	North.America	USA	NA
EPI_ISL_524272	2020-05-18	GH	B.1.426	North.America	USA	NA
EPI_ISL_524385	2020-05-08	GH	B.1.426	North.America	USA	NA
EPI_ISL_524274	2020-05-18	GH	B.1.426	North.America	USA	NA
EPI_ISL_524277	2020-05-18	GH	B.1.425	North.America	USA	NA
EPI_ISL_524266	2020-05-18	G	B.1.106	North.America	USA	NA
EPI_ISL_524398	2020-05-08	GH	B.1.426	North.America	USA	NA
EPI_ISL_524253	2020-05-19	GH	B.1.425	North.America	USA	NA
EPI_ISL_524251	2020-05-19	GH	B.1.301	North.America	USA	NA
EPI_ISL_524362	2020-05-21	GH	B.1	North.America	USA	NA
EPI_ISL_524262	2020-05-18	GH	B.1.274	North.America	USA	NA
EPI_ISL_524257	2020-05-21	G	B.1.106	North.America	USA	NA
EPI_ISL_524357	2020-05-26	GH	B.1.426	North.America	USA	NA
EPI_ISL_524352	2020-05-07	G	B.1.199	North.America	USA	NA
EPI_ISL_524353	2020-05-26	GH	B.1.426	North.America	USA	NA
EPI_ISL_524345	2020-05-26	GH	B.1	North.America	USA	NA
EPI_ISL_524247	2020-05-19	G	B.1.106	North.America	USA	NA
EPI_ISL_524365	2020-05-21	GH	B.1.426	North.America	USA	NA
EPI_ISL_524367	2020-05-19	GH	B.1.425	North.America	USA	NA
EPI_ISL_524354	2020-05-18	GH	B.1.426	North.America	USA	NA
EPI_ISL_524342	2020-05-24	G	B.1.137	North.America	USA	NA
EPI_ISL_524346	2020-05-19	GH	B.1.426	North.America	USA	NA
EPI_ISL_524314	2020-05-18	GH	B.1.426	North.America	USA	NA
EPI_ISL_524321	2020-05-07	G	B.1	North.America	USA	NA
EPI_ISL_524316	2020-05-18	GH	B.1.426	North.America	USA	NA
EPI_ISL_524325	2020-05-18	GH	B.1.426	North.America	USA	NA
EPI_ISL_524309	2020-05-18	G	B.1.384	North.America	USA	NA
EPI_ISL_524425	2020-05-21	GH	B.1	North.America	USA	NA
EPI_ISL_524419	2020-05-08	GH	B.1.426	North.America	USA	NA
EPI_ISL_524152	2020-05-15	G	B.1	North.America	USA	NA
EPI_ISL_524424	2020-05-21	GH	B.1	North.America	USA	NA
EPI_ISL_524077	2020-05-22	G	B.1	North.America	USA	NA
EPI_ISL_524180	2020-05-26	GH	B.1.426	North.America	USA	NA
EPI_ISL_524405	2020-05-09	GH	B.1.426	North.America	USA	NA
EPI_ISL_524194	2020-05-13	GH	B.1.426	North.America	USA	NA
EPI_ISL_524082	2020-05-19	GH	B.1.274	North.America	USA	NA
EPI_ISL_524075	2020-05-20	GH	B.1.426	North.America	USA	NA
EPI_ISL_524418	2020-05-08	G	B.1	North.America	USA	NA
EPI_ISL_524414	2020-05-26	GH	B.1.426	North.America	USA	NA
EPI_ISL_524190	2020-05-13	GH	B.1.426	North.America	USA	NA
EPI_ISL_1261646	2020-06-24	GH	B.1.305	North.America	USA	NA
EPI_ISL_524080	2020-05-19	GR	B.1.1	North.America	USA	NA
EPI_ISL_524172	2020-05-15	GH	B.1.426	North.America	USA	NA
EPI_ISL_524163	2020-05-15	GH	B.1.426	North.America	USA	NA
EPI_ISL_445980	2020-04-04	GR	B.1.1	Europe	United.Kingdom	NA
EPI_ISL_524138	2020-05-12	GH	B.1.426	North.America	USA	NA
EPI_ISL_524096	2020-05-26	GH	B.1.426	North.America	USA	NA
EPI_ISL_524232	2020-05-26	GH	B.1.426	North.America	USA	NA
EPI_ISL_524108	2020-05-13	GH	B.1.426	North.America	USA	NA
EPI_ISL_524226	2020-05-20	O	B.1.112	North.America	USA	NA
EPI_ISL_745776	2020-07-18	GH	B.1.425	North.America	USA	NA
EPI_ISL_524117	2020-05-12	GH	B.1.426	North.America	USA	NA
EPI_ISL_524114	2020-05-14	GH	B.1	North.America	USA	NA
EPI_ISL_524104	2020-05-21	GH	B.1.426	North.America	USA	NA
EPI_ISL_678517	2020-04-07	GH	B.1.112	North.America	USA	NA
EPI_ISL_672566	2020-04-15	GH	B.1	North.America	USA	NA
EPI_ISL_672567	2020-04-15	GH	B.1	North.America	USA	NA
EPI_ISL_678533	2020-04-06	G	B.1.384	North.America	USA	NA
EPI_ISL_678516	2020-04-05	GH	B.1	North.America	USA	NA
EPI_ISL_672562	2020-04-06	GH	B.1	North.America	USA	NA
EPI_ISL_672560	2020-04-06	G	B.1	North.America	USA	NA
EPI_ISL_672561	2020-04-07	GH	B.1.264	North.America	USA	NA
EPI_ISL_672548	2020-04-06	S	A.1	North.America	USA	NA
EPI_ISL_648591	2020-05-13	G	B.1	North.America	USA	NA
EPI_ISL_648572	2020-04-06	GH	B.1	North.America	USA	NA
EPI_ISL_648576	2020-04-06	GH	B.1.370	North.America	USA	NA
EPI_ISL_648573	2020-04-06	GH	B.1.112	North.America	USA	NA
EPI_ISL_634909	2020-05-01	G	B.1.384	North.America	USA	NA
EPI_ISL_634908	2020-05-02	GH	B.1.426	North.America	USA	NA
EPI_ISL_628971	2020-05-13	GR	B.1.1	North.America	USA	NA
EPI_ISL_628968	2020-05-13	GH	B.1	North.America	USA	NA
EPI_ISL_628967	2020-05-13	G	B.1.106	North.America	USA	NA
EPI_ISL_628976	2020-05-13	GH	B.1.426	North.America	USA	NA
EPI_ISL_628979	2020-05-13	G	B.1	North.America	USA	NA
EPI_ISL_623190	2020-04-09	GH	B.1	North.America	USA	NA
EPI_ISL_623191	2020-04-08	GH	B.1.268	North.America	USA	NA
EPI_ISL_623192	2020-04-09	GH	B.1	North.America	USA	NA
EPI_ISL_623193	2020-04-09	GH	B.1	North.America	USA	NA
EPI_ISL_623202	2020-04-06	G	B.1	North.America	USA	NA
EPI_ISL_623196	2020-04-09	GH	B.1.370	North.America	USA	NA
EPI_ISL_605290	2020-07-19	GH	B.1.305	North.America	USA	NA
EPI_ISL_605293	2020-07-18	GH	B.1.426	North.America	USA	NA
EPI_ISL_605294	2020-07-18	G	B.1.554	North.America	USA	NA
EPI_ISL_605255	2020-07-19	GH	B.1.336	North.America	USA	NA
EPI_ISL_605375	2020-07-25	G	B.1	North.America	USA	NA
EPI_ISL_605259	2020-07-18	GH	B.1.425	North.America	USA	NA
EPI_ISL_605269	2020-07-18	GR	B.1.1.432	North.America	USA	NA
EPI_ISL_605282	2020-07-18	GH	B.1.425	North.America	USA	NA
EPI_ISL_605273	2020-07-19	G	B.1.554	North.America	USA	NA
EPI_ISL_605268	2020-07-19	GH	B.1.564	North.America	USA	NA
EPI_ISL_605261	2020-07-18	GH	B.1.425	North.America	USA	NA
EPI_ISL_605398	2020-07-25	GH	B.1.425	North.America	USA	NA
EPI_ISL_605274	2020-07-19	GH	B.1	North.America	USA	NA
EPI_ISL_605285	2020-07-19	G	B.1.554	North.America	USA	NA
EPI_ISL_605281	2020-07-18	GH	B.1.425	North.America	USA	NA
EPI_ISL_605344	2020-07-25	GH	B.1.2	North.America	USA	NA
EPI_ISL_605284	2020-07-19	GH	B.1.425	North.America	USA	NA
EPI_ISL_605335	2020-07-25	GH	B.1.425	North.America	USA	NA
EPI_ISL_605238	2020-07-18	GH	B.1.2	North.America	USA	NA
EPI_ISL_605247	2020-07-14	GH	B.1.2	North.America	USA	NA
EPI_ISL_605357	2020-07-25	GH	B.1.425	North.America	USA	NA
EPI_ISL_605249	2020-07-18	GH	B.1.2	North.America	USA	NA
EPI_ISL_605317	2020-07-18	GH	B.1.426	North.America	USA	NA
EPI_ISL_605314	2020-07-19	O	B.1.425	North.America	USA	NA
EPI_ISL_605172	2020-07-19	GH	B.1.2	North.America	USA	NA
EPI_ISL_605311	2020-07-18	O	B.1.1.128	North.America	USA	NA
EPI_ISL_605187	2020-07-18	GH	B.1.425	North.America	USA	NA
EPI_ISL_524216	2020-05-20	G	B.1.199	North.America	USA	NA
EPI_ISL_605217	2020-07-18	GH	B.1.2	North.America	USA	NA
EPI_ISL_605205	2020-07-18	GH	B.1.448	North.America	USA	NA
EPI_ISL_605211	2020-07-19	G	B.1.399	North.America	USA	NA
EPI_ISL_605232	2020-07-18	GH	B.1.448	North.America	USA	NA
EPI_ISL_605206	2020-07-14	GH	B.1.443	North.America	USA	NA
EPI_ISL_594422	2020-04-24	GH	B.1.426	North.America	USA	NA
EPI_ISL_524113	2020-05-14	G	B.1.384	North.America	USA	NA
EPI_ISL_594432	2020-04-20	G	B.1.384	North.America	USA	NA
EPI_ISL_594416	2020-04-11	GH	B.1	North.America	USA	NA
EPI_ISL_594402	2020-04-04	GH	B.1	North.America	USA	NA
EPI_ISL_594407	2020-04-03	G	B.1.384	North.America	USA	NA
EPI_ISL_594414	2020-04-12	G	B.1.384	North.America	USA	NA
EPI_ISL_594412	2020-04-12	GH	B.1	North.America	USA	NA
EPI_ISL_594418	2020-04-24	G	B.1	North.America	USA	NA
EPI_ISL_594260	2020-06-22	GH	B.1.425	North.America	USA	NA
EPI_ISL_594074	2020-05-30	GH	B.1.425	North.America	USA	NA
EPI_ISL_594110	2020-04-18	GH	B.1.515	North.America	USA	NA
EPI_ISL_594070	2020-05-29	GH	B.1	North.America	USA	NA
EPI_ISL_594072	2020-05-30	GH	B.1.426	North.America	USA	NA
EPI_ISL_594084	2020-05-31	GH	B.1.426	North.America	USA	NA
EPI_ISL_594067	2020-05-29	GH	B.1.426	North.America	USA	NA
EPI_ISL_594063	2020-05-28	GH	B.1.301	North.America	USA	NA
EPI_ISL_594091	2020-04-08	S	A.1	North.America	USA	NA
EPI_ISL_524224	2020-05-19	G	B.1	North.America	USA	NA
EPI_ISL_524214	2020-05-20	G	B.1.384	North.America	USA	NA
EPI_ISL_594101	2020-04-11	GH	B.1	North.America	USA	NA
EPI_ISL_522290	2020-05-01	GH	B.1.301	North.America	USA	NA
EPI_ISL_594102	2020-04-18	G	B.1.384	North.America	USA	NA
EPI_ISL_522287	2020-05-01	GH	B.1.301	North.America	USA	NA
EPI_ISL_522272	2020-04-26	GH	B.1.301	North.America	USA	NA
EPI_ISL_594038	2020-06-22	G	B.1.554	North.America	USA	NA
EPI_ISL_594039	2020-06-22	GH	B.1.426	North.America	USA	NA
EPI_ISL_594010	2020-05-31	GH	B.1.426	North.America	USA	NA
EPI_ISL_594008	2020-05-31	GH	B.1.426	North.America	USA	NA
EPI_ISL_594018	2020-05-30	GH	B.1.426	North.America	USA	NA
EPI_ISL_594013	2020-05-31	GH	B.1.426	North.America	USA	NA
EPI_ISL_575069	2020-04-07	GH	B.1	North.America	USA	NA
EPI_ISL_575068	2020-04-07	G	B.1	North.America	USA	NA
EPI_ISL_575067	2020-04-07	G	B.1	North.America	USA	NA
EPI_ISL_591298	2020-05-15	GH	B.1.426	North.America	USA	NA
EPI_ISL_575175	2020-05-22	GH	B.1.426	North.America	USA	NA
EPI_ISL_575197	2020-05-26	GH	B.1.426	North.America	USA	NA
EPI_ISL_575038	2020-04-01	GH	B.1.413	North.America	USA	NA
EPI_ISL_575231	2020-06-01	GH	B.1	North.America	USA	NA
EPI_ISL_575221	2020-06-02	GH	B.1.426	North.America	USA	NA
EPI_ISL_575125	2020-05-15	GH	B.1.301	North.America	USA	NA
EPI_ISL_575227	2020-06-01	GH	B.1.426	North.America	USA	NA
EPI_ISL_575136	2020-05-15	GH	B.1.301	North.America	USA	NA
EPI_ISL_575130	2020-05-14	GH	B.1.426	North.America	USA	NA
EPI_ISL_575143	2020-05-15	GH	B.1.426	North.America	USA	NA
EPI_ISL_575148	2020-05-16	G	B.1.199	North.America	USA	NA
EPI_ISL_575179	2020-05-23	GH	B.1.426	North.America	USA	NA
EPI_ISL_575167	2020-05-22	GH	B.1.301	North.America	USA	NA
EPI_ISL_575191	2020-05-26	GH	B.1.426	North.America	USA	NA
EPI_ISL_575075	2020-04-26	G	B.1	North.America	USA	NA
EPI_ISL_575093	2020-04-25	G	B.1.199	North.America	USA	NA
EPI_ISL_575083	2020-04-24	GH	B.1.426	North.America	USA	NA
EPI_ISL_575061	2020-04-07	S	A.1	North.America	USA	NA
EPI_ISL_575092	2020-04-23	GH	B.1.426	North.America	USA	NA
EPI_ISL_560916	2020-05-04	GH	B.1.426	North.America	USA	NA
EPI_ISL_560845	2020-04-03	G	B.1	North.America	USA	NA
EPI_ISL_560878	2020-05-31	GH	B.1.426	North.America	USA	NA
EPI_ISL_560861	2020-04-01	G	B.1	North.America	USA	NA
EPI_ISL_560918	2020-05-04	G	B.1	North.America	USA	NA
EPI_ISL_560921	2020-04-03	GH	B.1	North.America	USA	NA
EPI_ISL_560908	2020-05-04	GH	B.1.112	North.America	USA	NA
EPI_ISL_560924	2020-04-04	G	B.1	North.America	USA	NA
EPI_ISL_522303	2020-05-01	GH	B.1.515	North.America	USA	NA
EPI_ISL_522274	2020-04-28	GH	B.1.264	North.America	USA	NA
EPI_ISL_522262	2020-04-26	G	B.1.384	North.America	USA	NA
EPI_ISL_522264	2020-04-27	GH	B.1.426	North.America	USA	NA
EPI_ISL_525160	2020-05-30	G	B.1.199	North.America	USA	NA
EPI_ISL_525287	2020-05-13	GH	B.1.435	North.America	USA	NA
EPI_ISL_525291	2020-05-11	GH	B.1.435	North.America	USA	NA
EPI_ISL_525282	2020-05-11	G	B.1.199	North.America	USA	NA
EPI_ISL_525292	2020-05-11	GH	B.1.426	North.America	USA	NA
EPI_ISL_525173	2020-05-27	GH	B.1.112	North.America	USA	NA
EPI_ISL_525275	2020-05-27	GH	B.1.426	North.America	USA	NA
EPI_ISL_525154	2020-05-22	GH	B.1.425	North.America	USA	NA
EPI_ISL_525277	2020-05-13	GH	B.1.425	North.America	USA	NA
EPI_ISL_525150	2020-05-26	GH	B.1.426	North.America	USA	NA
EPI_ISL_525143	2020-05-30	GH	B.1.426	North.America	USA	NA
EPI_ISL_525265	2020-05-13	GH	B.1.426	North.America	USA	NA
EPI_ISL_525242	2020-05-18	G	B.1.137	North.America	USA	NA
EPI_ISL_525244	2020-05-14	G	B.1.137	North.America	USA	NA
EPI_ISL_525246	2020-05-11	GH	B.1.370	North.America	USA	NA
EPI_ISL_525306	2020-05-15	GH	B.1	North.America	USA	NA
EPI_ISL_525237	2020-05-14	GH	B.1.274	North.America	USA	NA
EPI_ISL_525320	2020-05-11	GH	B.1	North.America	USA	NA
EPI_ISL_525213	2020-05-14	G	B.1	North.America	USA	NA
EPI_ISL_525325	2020-05-15	GH	B.1.426	North.America	USA	NA
EPI_ISL_525321	2020-05-11	GH	B.1.426	North.America	USA	NA
EPI_ISL_525334	2020-05-11	GH	B.1.426	North.America	USA	NA
EPI_ISL_525313	2020-05-27	GH	B.1.426	North.America	USA	NA
EPI_ISL_525307	2020-05-12	GH	B.1.112	North.America	USA	NA
EPI_ISL_3064238	2020-06-11	G	B.1.399	North.America	USA	NA
EPI_ISL_470688	2020-04-13	S	A.1	North.America	USA	NA
EPI_ISL_470711	2020-04-14	GH	B.1.264	North.America	USA	NA
EPI_ISL_470697	2020-04-13	G	B.1	North.America	USA	NA
EPI_ISL_470550	2020-04-21	G	B.1.384	North.America	USA	NA
EPI_ISL_470549	2020-04-21	G	B.1.384	North.America	USA	NA
EPI_ISL_470686	2020-04-13	G	B.1.384	North.America	USA	NA
EPI_ISL_470684	2020-04-13	G	B.1.384	North.America	USA	NA
EPI_ISL_470685	2020-04-13	G	B.1.384	North.America	USA	NA
EPI_ISL_470687	2020-04-13	G	B.1.199	North.America	USA	NA
EPI_ISL_454728	2020-04-17	GH	B.1.435	North.America	USA	NA
EPI_ISL_452167	2020-04-16	G	B.1	North.America	USA	NA
EPI_ISL_449831	2020-04-07	GH	B.1	North.America	USA	NA
EPI_ISL_449830	2020-04-07	GH	B.1	North.America	USA	NA
EPI_ISL_450546	2020-04-03	G	B.1.384	North.America	USA	NA
EPI_ISL_450544	2020-04-02	G	B.1.199	North.America	USA	NA
EPI_ISL_450541	2020-03-14	G	B.1	North.America	USA	NA
EPI_ISL_449805	2020-03-27	GH	B.1.370	North.America	USA	NA
EPI_ISL_449809	2020-03-27	GH	B.1	North.America	USA	NA
EPI_ISL_449812	2020-04-01	G	B.1	North.America	USA	NA
EPI_ISL_449822	2020-04-07	GH	B.1.370	North.America	USA	NA
EPI_ISL_449821	2020-04-07	G	B.1.384	North.America	USA	NA
EPI_ISL_449824	2020-04-07	G	B.1	North.America	USA	NA
EPI_ISL_449815	2020-04-07	S	A.1	North.America	USA	NA
EPI_ISL_449834	2020-04-06	GH	B.1	North.America	USA	NA
EPI_ISL_449826	2020-04-07	G	B.1	North.America	USA	NA
EPI_ISL_449829	2020-04-07	GH	B.1.268	North.America	USA	NA
EPI_ISL_436914	2020-04-09	GH	B.1.301	North.America	USA	NA
EPI_ISL_436921	2020-04-14	GH	B.1.426	North.America	USA	NA
EPI_ISL_436917	2020-04-10	GH	B.1	North.America	USA	NA
EPI_ISL_435350	2020-03-12	GH	B.1	North.America	USA	NA
EPI_ISL_435358	2020-04-03	GH	B.1.264	North.America	USA	NA
EPI_ISL_435353	2020-03-27	GH	B.1.370	North.America	USA	NA
EPI_ISL_435363	2020-04-03	GH	B.1.264	North.America	USA	NA
EPI_ISL_430046	2020-04-02	G	B.1	North.America	USA	NA
EPI_ISL_430051	2020-04-02	G	B.1.384	North.America	USA	NA
EPI_ISL_430028	2020-03-17	GH	B.1	North.America	USA	NA
EPI_ISL_421562	2020-03-19	G	B.1.384	North.America	USA	NA
EPI_ISL_420810	2020-03-27	GH	B.1	North.America	USA	NA
EPI_ISL_470662	2020-04-17	G	B.1	North.America	USA	NA
EPI_ISL_2820520	2020-05-29	G	B.1	Africa	Djibouti	NA
EPI_ISL_3064192	2020-05-15	G	B.1.384	North.America	USA	NA
EPI_ISL_3064207	2020-04-03	GH	B.1	North.America	USA	NA
EPI_ISL_3064213	2020-04-04	GH	B.1	North.America	USA	NA
EPI_ISL_3064218	2020-04-14	GH	B.1	North.America	USA	NA
EPI_ISL_3064220	2020-04-17	GH	B.1	North.America	USA	NA
EPI_ISL_3064221	2020-04-17	GH	B.1	North.America	USA	NA
EPI_ISL_3064223	2020-04-22	G	B.1	North.America	USA	NA
EPI_ISL_3064224	2020-04-24	GH	B.1	North.America	USA	NA
EPI_ISL_3064230	2020-05-15	G	B.1.384	North.America	USA	NA
EPI_ISL_3064236	2020-06-11	G	B.1.399	North.America	USA	NA
EPI_ISL_3064237	2020-06-11	G	B.1.399	North.America	USA	NA
EPI_ISL_481869	2020-04-18	GR	B.1.1.10	Europe	United.Kingdom	NA
EPI_ISL_483695	2020-06-17	GR	B.1.1.59	Asia	Bangladesh	NA
EPI_ISL_483689	2020-06-27	GR	B.1.1.25	Asia	Bangladesh	NA
EPI_ISL_483688	2020-06-27	GR	B.1.1.25	Asia	Bangladesh	NA
EPI_ISL_483643	2020-06-20	GR	B.1.1.25	Asia	Bangladesh	NA
EPI_ISL_483632	2020-06-16	GR	B.1.1.25	Asia	Bangladesh	NA
EPI_ISL_483627	2020-06-12	GR	B.1.1.25	Asia	Bangladesh	NA
EPI_ISL_483624	2020-06-12	GR	B.1.1.25	Asia	Bangladesh	NA
EPI_ISL_470366	2020-04-09	GR	B.1.1	Europe	United.Kingdom	NA
EPI_ISL_483622	2020-06-12	GR	B.1.1.25	Asia	Bangladesh	NA
EPI_ISL_470156	2020-04-19	GR	B.1.1	Europe	United.Kingdom	NA
EPI_ISL_483628	2020-06-15	GR	B.1.1.25	Asia	Bangladesh	NA
EPI_ISL_483626	2020-06-15	GR	B.1.1.25	Asia	Bangladesh	NA
EPI_ISL_483707	2020-06-24	GR	B.1.1.25	Asia	Bangladesh	NA
EPI_ISL_483631	2020-06-20	GR	B.1.1.25	Asia	Bangladesh	NA
EPI_ISL_483630	2020-06-20	GR	B.1.1	Asia	Bangladesh	NA
EPI_ISL_470174	2020-04-21	GR	B.1.1	Europe	United.Kingdom	NA
EPI_ISL_486829	2020-04-01	GR	B.1.1.163	Europe	Russia	NA
EPI_ISL_486917	2020-04-09	GH	B.1	North.America	USA	NA
EPI_ISL_470204	2020-04-20	G	B.1.391	Europe	United.Kingdom	NA
EPI_ISL_486818	2020-03-30	GR	B.1.1	Europe	Russia	NA
EPI_ISL_486816	2020-03-30	GR	B.1.1	Europe	Russia	NA
EPI_ISL_470395	2020-04-08	GR	B.1.1	Europe	United.Kingdom	NA
EPI_ISL_2454096	2020-04-04	GH	B.1	Europe	France	PACA
EPI_ISL_470390	2020-04-10	GR	B.1.1	Europe	United.Kingdom	NA
EPI_ISL_469387	2020-05-17	GR	B.1.1.372	Europe	United.Kingdom	NA
EPI_ISL_469354	2020-05-09	GR	B.1.1.369	Europe	United.Kingdom	NA
EPI_ISL_469350	2020-05-16	GH	B.1.165	Europe	United.Kingdom	NA
EPI_ISL_469349	2020-05-11	GH	B.1.165	Europe	United.Kingdom	NA
EPI_ISL_484280	2020-04-28	G	B.1	Europe	United.Kingdom	NA
EPI_ISL_470197	2020-04-21	GR	B.1.1	Europe	United.Kingdom	NA
EPI_ISL_484288	2020-05-01	GR	B.1.1	Europe	United.Kingdom	NA
EPI_ISL_889008	2020-03-31	O	B.6	Asia	Indonesia	NA
EPI_ISL_568689	2020-05-20	GH	B.1	Asia	Indonesia	NA
EPI_ISL_766042	2020-04-18	L	B	Asia	Indonesia	NA
EPI_ISL_1714216	2020-06-04	GH	B.1.428.3	Asia	Qatar	NA
EPI_ISL_1714231	2020-06-19	GH	B.1.428	Asia	Qatar	NA
EPI_ISL_5847363	2020-07-21	GH	B.1	North.America	USA	NA
EPI_ISL_2101822	2020-04-22	GH	B.1	North.America	USA	NA
EPI_ISL_446024	2020-04-14	GH	B.1.120	Europe	United.Kingdom	NA
EPI_ISL_445703	2020-04-12	G	B.1.391	Europe	United.Kingdom	NA
EPI_ISL_446621	2020-04-09	G	B.1	Europe	United.Kingdom	NA
EPI_ISL_444452	2020-04-14	GR	B.1.1.1	Europe	United.Kingdom	NA
EPI_ISL_444419	2020-04-20	G	B.1.104	Europe	United.Kingdom	NA
EPI_ISL_444420	2020-04-19	GR	B.1.1	Europe	United.Kingdom	NA
EPI_ISL_445887	2020-03-31	G	B.1.35	Europe	United.Kingdom	NA
EPI_ISL_446301	2020-04-08	GR	B.1.1	Europe	United.Kingdom	NA
EPI_ISL_469697	2020-04-23	GR	B.1.1.369	Europe	United.Kingdom	NA
EPI_ISL_469416	2020-05-18	GR	B.1.1	Europe	United.Kingdom	NA
EPI_ISL_445086	2020-04-13	GR	B.1.1.70	Europe	Serbia	NA
EPI_ISL_445263	2020-03-11	G	B.1	South.America	Chile	NA
EPI_ISL_445244	2020-04-25	G	B.1	Asia	Bangladesh	NA
EPI_ISL_469928	2020-04-12	GR	B.1.1.137	Europe	United.Kingdom	NA
EPI_ISL_765682	2020-07-22	GR	C.35	North.America	USA	NA
EPI_ISL_469415	2020-05-17	GR	B.1.1.369	Europe	United.Kingdom	NA
EPI_ISL_469406	2020-05-18	GR	B.1.1.369	Europe	United.Kingdom	NA
EPI_ISL_469787	2020-04-16	V	B.40	Europe	United.Kingdom	NA
EPI_ISL_1301553	2020-05-15	G	B.1.609	North.America	Mexico	NA
EPI_ISL_1301585	2020-06-06	G	B.1.609	North.America	Mexico	NA
EPI_ISL_444441	2020-04-17	GR	B.1.1	Europe	United.Kingdom	NA
EPI_ISL_447529	2020-03-31	GR	B.1.1	Europe	Spain	NA
EPI_ISL_444438	2020-04-17	GR	B.1.1	Europe	United.Kingdom	NA
EPI_ISL_1301637	2020-04-19	G	B.1.189	North.America	Mexico	NA
EPI_ISL_2080036	2020-05-12	G	B.1	North.America	USA	NA
EPI_ISL_1301664	2020-05-04	G	B.1	North.America	Mexico	NA
EPI_ISL_469531	2020-04-16	V	B.40	Europe	United.Kingdom	NA
EPI_ISL_444432	2020-04-20	G	B.1	Europe	United.Kingdom	NA
EPI_ISL_448029	2020-05-02	GR	B.1.1.166	Europe	United.Kingdom	NA
EPI_ISL_448082	2020-05-09	GR	B.1.1	Europe	United.Kingdom	NA
EPI_ISL_1301724	2020-05-13	GR	B.1.1.222	North.America	Mexico	NA
EPI_ISL_469518	2020-05-13	GR	B.1	Europe	United.Kingdom	NA
EPI_ISL_469444	2020-05-16	GH	B.1.165	Europe	United.Kingdom	NA
EPI_ISL_469436	2020-05-10	GR	B.1.1.10	Europe	United.Kingdom	NA
EPI_ISL_446151	2020-04-07	GR	B.1.1	Europe	United.Kingdom	NA
EPI_ISL_759864	2020-04-05	GH	B.1	North.America	USA	NA
EPI_ISL_487371	2020-07-06	GR	B.1.1.25	Asia	Bangladesh	NA
EPI_ISL_488220	2020-04-23	GR	B.1.1.10	Europe	United.Kingdom	NA
EPI_ISL_488457	2020-04-03	GR	B.1.1.279	Europe	United.Kingdom	NA
EPI_ISL_488419	2020-04-03	GR	B.1.1	Europe	United.Kingdom	NA
EPI_ISL_488309	2020-04-13	G	B.1.91	Europe	United.Kingdom	NA
EPI_ISL_488402	2020-04-22	GR	B.1.1	Europe	United.Kingdom	NA
EPI_ISL_488272	2020-03-25	GH	B.1.13	Europe	United.Kingdom	NA
EPI_ISL_792357	2020-06-02	GH	B.1.499	South.America	Argentina	NA
EPI_ISL_488160	2020-05-03	GR	B.1.1	Europe	United.Kingdom	NA
EPI_ISL_487852	2020-04-10	G	B.1	Europe	United.Kingdom	NA
EPI_ISL_4275018	2020-03-12	V	B	Europe	Spain	NA
EPI_ISL_3542599	2020-03-26	GH	B.1	Europe	Norway	NA
EPI_ISL_4275096	2020-03-23	G	B.1	Europe	Spain	NA
EPI_ISL_1714712	2020-05-08	GH	B.1.428	Asia	Qatar	NA
EPI_ISL_1714602	2020-05-29	GH	B.1.428	Asia	Qatar	NA
EPI_ISL_1714535	2020-07-15	GH	B.1.428	Asia	Qatar	NA
EPI_ISL_1714662	2020-05-17	GH	B.1.428	Asia	Qatar	NA
EPI_ISL_1714579	2020-06-01	GH	B.1.428	Asia	Qatar	NA
EPI_ISL_2659759	2020-03-21	GH	B.1	Europe	France	PACA
EPI_ISL_2659770	2020-03-22	GH	B.1.13	Europe	France	PACA
EPI_ISL_1714502	2020-07-13	GH	B.1.428	Asia	Qatar	NA
EPI_ISL_470531	2020-04-05	G	B.1.250	Europe	United.Kingdom	NA
EPI_ISL_1714534	2020-07-19	GH	B.1.428	Asia	Qatar	NA
EPI_ISL_1499572	2020-04-20	GR	B.1.1	Europe	Italy	NA
EPI_ISL_1714236	2020-06-06	GH	B.1.428	Asia	Qatar	NA
EPI_ISL_1714175	2020-06-04	GH	B.1.428	Asia	Qatar	NA
EPI_ISL_1714152	2020-05-22	GR	B.1.1.75	Asia	Qatar	NA
EPI_ISL_2731465	2020-06-03	GR	B.1.1.28	South.America	Brazil	NA
EPI_ISL_2731469	2020-03-26	V	B.39	South.America	Brazil	NA
EPI_ISL_1714200	2020-06-19	GH	B.1.428	Asia	Qatar	NA
EPI_ISL_1713961	2020-04-24	GH	B.1.428	Asia	Qatar	NA
EPI_ISL_6316659	2020-07-02	GR	B.1.1	North.America	Mexico	NA
EPI_ISL_6316564	2020-05-11	GR	B.1.1	North.America	Mexico	NA
EPI_ISL_6316565	2020-05-08	GH	B.1.369	North.America	Mexico	NA
EPI_ISL_6316585	2020-06-01	G	B.1.609	North.America	Mexico	NA
EPI_ISL_6316566	2020-05-09	G	B.1.189	North.America	Mexico	NA
EPI_ISL_6316567	2020-05-11	G	B.1.189	North.America	Mexico	NA
EPI_ISL_6316568	2020-05-11	GR	B.1.1.222	North.America	Mexico	NA
EPI_ISL_6316569	2020-05-12	G	B.1.189	North.America	Mexico	NA
EPI_ISL_428936	2020-04-18	GH	B.1	North.America	USA	NA
EPI_ISL_6316570	2020-05-12	GR	B.1.1.222	North.America	Mexico	NA
EPI_ISL_6316586	2020-05-29	G	B.1	North.America	Mexico	NA
EPI_ISL_6316571	2020-05-12	GR	B.1.1	North.America	Mexico	NA
EPI_ISL_6316572	2020-05-15	GH	B.1	North.America	Mexico	NA
EPI_ISL_6316573	2020-05-19	GR	B.1.1	North.America	Mexico	NA
EPI_ISL_6316587	2020-05-29	GR	B.1.1.222	North.America	Mexico	NA
EPI_ISL_1713948	2020-05-12	GH	B.1.428	Asia	Qatar	NA
EPI_ISL_6316746	2020-07-11	GH	B.1	North.America	Mexico	NA
EPI_ISL_6316575	2020-05-21	G	B.1.609	North.America	Mexico	NA
EPI_ISL_6316576	2020-05-21	GR	B.1.1	North.America	Mexico	NA
EPI_ISL_6316588	2020-05-31	GR	B.1.1	North.America	Mexico	NA
EPI_ISL_6316580	2020-05-23	GR	B.1.1.222	North.America	Mexico	NA
EPI_ISL_6316581	2020-05-25	G	B.1	North.America	Mexico	NA
EPI_ISL_6316583	2020-05-28	G	B.1.609	North.America	Mexico	NA
EPI_ISL_445677	2020-04-05	G	B.1	Europe	United.Kingdom	NA
EPI_ISL_6316589	2020-05-29	GH	B.1	North.America	Mexico	NA
EPI_ISL_6316592	2020-05-31	G	B.1.609	North.America	Mexico	NA
EPI_ISL_6316596	2020-06-02	GV	B.1.609	North.America	Mexico	NA
EPI_ISL_6316597	2020-06-03	GH	B.1.369	North.America	Mexico	NA
EPI_ISL_6316598	2020-06-03	GR	B.1.1.222	North.America	Mexico	NA
EPI_ISL_447471	2020-03-26	G	B.1.157	Europe	Spain	NA
EPI_ISL_6316599	2020-06-03	GR	B.1.1	North.America	Mexico	NA
EPI_ISL_6316600	2020-06-03	GR	B.1.1.222	North.America	Mexico	NA
EPI_ISL_6316602	2020-06-04	GR	B.1.1.222	North.America	Mexico	NA
EPI_ISL_6316603	2020-06-04	GR	B.1.1.222	North.America	Mexico	NA
EPI_ISL_6316604	2020-06-04	GR	B.1.1.222	North.America	Mexico	NA
EPI_ISL_447517	2020-04-01	G	B.1	Europe	Spain	NA
EPI_ISL_447522	2020-04-01	S	A.5	Europe	Spain	NA
EPI_ISL_447520	2020-04-01	S	A.5	Europe	Spain	NA
EPI_ISL_6316605	2020-06-04	G	B.1.609	North.America	Mexico	NA
EPI_ISL_447523	2020-04-01	G	B.1	Europe	Spain	NA
EPI_ISL_6316610	2020-06-08	G	B.1.609	North.America	Mexico	NA
EPI_ISL_6316613	2020-06-09	G	B.1.243	North.America	Mexico	NA
EPI_ISL_6316614	2020-06-09	GH	B.1	North.America	Mexico	NA
EPI_ISL_6316618	2020-06-09	G	B.1	North.America	Mexico	NA
EPI_ISL_6316619	2020-06-09	G	B.1.243	North.America	Mexico	NA
EPI_ISL_6316627	2020-06-21	GR	B.1.1	North.America	Mexico	NA
EPI_ISL_6316628	2020-06-19	G	B.1.609	North.America	Mexico	NA
EPI_ISL_6316629	2020-06-20	GR	B.1.1.322	North.America	Mexico	NA
EPI_ISL_6316630	2020-06-20	G	B.1.609	North.America	Mexico	NA
EPI_ISL_6316631	2020-06-22	G	B.1.609	North.America	Mexico	NA
EPI_ISL_6316632	2020-06-22	GR	B.1.1.222	North.America	Mexico	NA
EPI_ISL_6316633	2020-06-22	GR	B.1.1	North.America	Mexico	NA
EPI_ISL_6316634	2020-06-23	G	B.1.609	North.America	Mexico	NA
EPI_ISL_6316635	2020-06-23	GR	B.1.1.222	North.America	Mexico	NA
EPI_ISL_6316636	2020-06-23	GR	B.1.1	North.America	Mexico	NA
EPI_ISL_6316640	2020-06-25	GR	B.1.1.222	North.America	Mexico	NA
EPI_ISL_6316728	2020-07-09	G	B.1.609	North.America	Mexico	NA
EPI_ISL_766039	2020-04-14	L	B.56	Asia	Indonesia	NA
EPI_ISL_766036	2020-04-09	GH	B.1.22	Asia	Indonesia	NA
EPI_ISL_6316709	2020-07-07	GR	B.1.1.222	North.America	Mexico	NA
EPI_ISL_6316649	2020-06-29	GR	B.1.1	North.America	Mexico	NA
EPI_ISL_6316650	2020-06-29	GR	B.1.1.222	North.America	Mexico	NA
EPI_ISL_6316651	2020-06-30	GR	B.1.1.222	North.America	Mexico	NA
EPI_ISL_6316656	2020-07-01	G	B.1	North.America	Mexico	NA
EPI_ISL_6316657	2020-07-02	G	B.1.189	North.America	Mexico	NA
EPI_ISL_6316716	2020-07-08	GR	B.1.1.222	North.America	Mexico	NA
EPI_ISL_6316733	2020-07-09	G	B.1.189	North.America	Mexico	NA
EPI_ISL_6316660	2020-07-04	GR	B.1.1	North.America	Mexico	NA
EPI_ISL_6316661	2020-07-03	G	B.1.243	North.America	Mexico	NA
EPI_ISL_6316662	2020-07-03	G	B.1.243	North.America	Mexico	NA
EPI_ISL_6316663	2020-07-03	GR	B.1.1.432	North.America	Mexico	NA
EPI_ISL_6316724	2020-07-08	GR	B.1.1.222	North.America	Mexico	NA
EPI_ISL_6316664	2020-07-04	G	B.1.609	North.America	Mexico	NA
EPI_ISL_6316668	2020-07-06	G	B.1.609	North.America	Mexico	NA
EPI_ISL_6316681	2020-07-06	GR	B.1.1.222	North.America	Mexico	NA
EPI_ISL_6316690	2020-07-06	G	B.1.609	North.America	Mexico	NA
EPI_ISL_6316696	2020-07-06	GR	B.1.1.244	North.America	Mexico	NA
EPI_ISL_6316739	2020-07-09	GR	B.1.1.222	North.America	Mexico	NA
EPI_ISL_6316741	2020-07-09	G	B.1	North.America	Mexico	NA
EPI_ISL_428990	2020-03-28	GH	B.1	North.America	USA	NA
EPI_ISL_6316753	2020-07-11	GR	B.1.1	North.America	Mexico	NA
EPI_ISL_6316774	2020-07-10	GR	B.1.1.432	North.America	Mexico	NA
EPI_ISL_6316784	2020-07-10	GR	B.1.1.432	North.America	Mexico	NA
EPI_ISL_6316787	2020-07-12	GR	B.1.1.222	North.America	Mexico	NA
EPI_ISL_6316805	2020-07-03	GH	B.1	North.America	Mexico	NA
EPI_ISL_6316834	2020-05-30	G	B.1.189	North.America	Mexico	NA
EPI_ISL_6316844	2020-06-26	GR	B.1.1.222	North.America	Mexico	NA
EPI_ISL_427296	2020-03-23	GR	B.1.1.33	South.America	Brazil	NA
EPI_ISL_427297	2020-03-23	GR	B.1.1.33	South.America	Brazil	NA
EPI_ISL_488269	2020-04-13	GR	B.1.1.369	Europe	United.Kingdom	NA
EPI_ISL_488111	2020-05-12	GR	B.1.1	Europe	United.Kingdom	NA
EPI_ISL_488018	2020-04-24	GR	B.1.1	Europe	United.Kingdom	NA
EPI_ISL_487822	2020-03-24	S	A.5	Europe	United.Kingdom	NA
EPI_ISL_487784	2020-04-13	G	B.1	Europe	United.Kingdom	NA
EPI_ISL_488506	2020-03-28	G	B.1	Europe	United.Kingdom	NA
EPI_ISL_979152	2020-04-10	L	B.1.14	North.America	USA	NA
EPI_ISL_3373276	2020-07-25	GH	B.1.369	North.America	USA	NA
EPI_ISL_3373287	2020-07-14	G	B.1.240	North.America	USA	NA
EPI_ISL_3373307	2020-07-20	G	B.1.240	North.America	USA	NA
EPI_ISL_488451	2020-04-13	G	B.1	Europe	United.Kingdom	NA
EPI_ISL_3373298	2020-07-24	G	B.1.240	North.America	USA	NA
EPI_ISL_3373304	2020-07-21	GH	B.1.298	North.America	USA	NA
EPI_ISL_3373308	2020-07-21	GR	B.1.1	North.America	USA	NA
EPI_ISL_3373315	2020-07-19	GR	B.1.1	North.America	USA	NA
EPI_ISL_3373325	2020-07-22	G	B.1.240	North.America	USA	NA
EPI_ISL_3373330	2020-07-21	G	B.1.400	North.America	USA	NA
EPI_ISL_488012	2020-04-23	GR	B.1.1	Europe	United.Kingdom	NA
EPI_ISL_487956	2020-04-22	G	B.1.93	Europe	United.Kingdom	NA
EPI_ISL_487953	2020-04-24	GR	B.1.1	Europe	United.Kingdom	NA
EPI_ISL_1311753	2020-04-11	G	B.1.221	Europe	Netherlands	NA
EPI_ISL_488162	2020-05-06	GR	B.1.1	Europe	United.Kingdom	NA
EPI_ISL_488044	2020-05-15	G	B.1.93	Europe	United.Kingdom	NA
EPI_ISL_3446667	2020-07-01	GH	B.1	North.America	Guatemala	NA
EPI_ISL_3446669	2020-06-09	GR	B.1.1.368	North.America	Guatemala	NA
EPI_ISL_488790	2020-03-23	V	B	Europe	United.Kingdom	NA
EPI_ISL_489427	2020-04-21	GR	B.1.1.1	Europe	United.Kingdom	NA
EPI_ISL_489481	2020-04-23	GR	B.1.1	Europe	United.Kingdom	NA
EPI_ISL_487886	2020-04-11	G	B.1	Europe	United.Kingdom	NA
EPI_ISL_487669	2020-04-27	GR	B.1.1.372	Europe	United.Kingdom	NA
EPI_ISL_487674	2020-05-02	G	B.1.93	Europe	United.Kingdom	NA
EPI_ISL_489049	2020-04-08	V	B.34	Europe	United.Kingdom	NA
EPI_ISL_489063	2020-04-06	G	B.1	Europe	United.Kingdom	NA
EPI_ISL_487847	2020-04-18	G	B.1.93	Europe	United.Kingdom	NA
EPI_ISL_487851	2020-04-03	GR	B.1.1	Europe	United.Kingdom	NA
EPI_ISL_1797552	2020-04-08	GH	B.1	Europe	France	BRE
EPI_ISL_487870	2020-04-13	G	B.1	Europe	United.Kingdom	NA
EPI_ISL_487638	2020-04-14	GH	B.1	Europe	United.Kingdom	NA
EPI_ISL_7671803	2020-06-05	GH	B.1	Europe	Italy	NA
EPI_ISL_487372	2020-07-06	GR	B.1.1.25	Asia	Bangladesh	NA
EPI_ISL_487393	2020-07-06	GR	B.1.1.25	Asia	Bangladesh	NA
EPI_ISL_487566	2020-05-18	G	B.1	Europe	United.Kingdom	NA
EPI_ISL_487366	2020-07-06	GR	B.1.1.25	Asia	Bangladesh	NA
EPI_ISL_7671755	2020-04-07	G	B.1	Europe	Italy	NA
EPI_ISL_487364	2020-07-06	GR	B.1.1	Asia	Bangladesh	NA
EPI_ISL_1323225	2020-06-07	G	B.1	North.America	USA	NA
EPI_ISL_1323248	2020-06-13	GH	B.1.3	North.America	USA	NA
EPI_ISL_487543	2020-05-24	GR	B.1.1.369	Europe	United.Kingdom	NA
EPI_ISL_7671724	2020-03-31	O	B	Europe	Italy	NA
EPI_ISL_1712824	2020-05-22	G	B.1	Asia	Qatar	NA
EPI_ISL_488873	2020-05-14	GR	B.1.1	Europe	United.Kingdom	NA
EPI_ISL_419677	2020-03-09	G	B.1	Europe	Spain	NA
EPI_ISL_429000	2020-03-28	S	A.1	North.America	USA	NA
EPI_ISL_428294	2020-03-24	GR	B.1.1.33	North.America	USA	NA
EPI_ISL_429598	2020-03-31	S	A.1	North.America	USA	NA
EPI_ISL_463896	2020-01-31	S	A	Asia	China	NA
EPI_ISL_541761	2020-03-31	GR	B.1.1	Europe	United.Kingdom	NA
EPI_ISL_568686	2020-03-26	L	B	Asia	Indonesia	NA
EPI_ISL_766038	2020-04-13	L	B.56	Asia	Indonesia	NA
EPI_ISL_766035	2020-04-08	L	B.56	Asia	Indonesia	NA
EPI_ISL_766047	2020-06-04	O	B	Asia	Indonesia	NA
EPI_ISL_766046	2020-05-10	L	B.56	Asia	Indonesia	NA
EPI_ISL_765665	2020-07-09	GH	B.1.595.1	North.America	USA	NA
EPI_ISL_555996	2020-06-18	GR	B.1.1	Europe	United.Kingdom	NA
EPI_ISL_765672	2020-07-14	GH	B.1.2	North.America	USA	NA
EPI_ISL_1795048	2020-06-25	GR	B.1.1.27	Asia	Oman	NA
EPI_ISL_1795052	2020-07-06	GR	B.1.1.27	Asia	Oman	NA
EPI_ISL_1795051	2020-07-05	GR	B.1.1.27	Asia	Oman	NA
EPI_ISL_765669	2020-07-10	GH	B.1.369	North.America	USA	NA
EPI_ISL_1794655	2020-07-14	GH	B.1.336	North.America	USA	NA
EPI_ISL_765686	2020-07-25	GR	B.1.1.225	North.America	USA	NA
EPI_ISL_778780	2020-07-02	GR	B.1.1.187	Europe	Italy	NA
EPI_ISL_779254	2020-03-06	GH	B.1	Europe	France	NA
EPI_ISL_780699	2020-07-02	GH	B.1	North.America	USA	NA
EPI_ISL_780675	2020-07-01	GH	B.1.2	North.America	USA	NA
EPI_ISL_429656	2020-04-02	GH	B.1	North.America	USA	NA
EPI_ISL_428338	2020-03-28	GH	B.1.162	North.America	USA	NA
EPI_ISL_429632	2020-04-06	GH	B.1	North.America	USA	NA
EPI_ISL_429638	2020-04-07	GH	B.1	North.America	USA	NA
EPI_ISL_429643	2020-04-08	GH	B.1	North.America	USA	NA
EPI_ISL_778724	2020-04-09	G	B.1	Europe	Italy	NA
EPI_ISL_778732	2020-04-13	G	B.1	Europe	Italy	NA
EPI_ISL_778701	2020-04-03	GR	B.1.1	Europe	Italy	NA
EPI_ISL_778682	2020-04-24	GR	B.1.1	Europe	Italy	NA
EPI_ISL_778685	2020-04-28	G	B.1	Europe	Italy	NA
EPI_ISL_488859	2020-06-04	GH	B.1	Europe	United.Kingdom	NA
EPI_ISL_488991	2020-04-02	G	B.1.93	Europe	United.Kingdom	NA
EPI_ISL_488988	2020-03-27	GR	B.1.1	Europe	United.Kingdom	NA
EPI_ISL_488815	2020-03-21	GR	B.1.1.89	Europe	United.Kingdom	NA
EPI_ISL_489010	2020-04-01	G	B.1.93	Europe	United.Kingdom	NA
EPI_ISL_488580	2020-03-20	V	B.61	Europe	United.Kingdom	NA
EPI_ISL_488663	2020-04-01	GR	B.1.1	Europe	United.Kingdom	NA
EPI_ISL_488662	2020-03-27	GR	B.1.1	Europe	United.Kingdom	NA
EPI_ISL_488538	2020-03-26	V	B.33	Europe	United.Kingdom	NA
EPI_ISL_8525770	2020-06-15	G	B.1.416	Africa	Senegal	NA
EPI_ISL_2835333	2020-04-27	G	B.1.243	North.America	Mexico	NA
EPI_ISL_2835348	2020-04-29	G	B.1.609	North.America	Mexico	NA
EPI_ISL_488674	2020-03-20	V	B	Europe	United.Kingdom	NA
EPI_ISL_2835467	2020-05-24	G	B.1.609	North.America	Mexico	NA
EPI_ISL_2835469	2020-05-25	G	B.1.243	North.America	Mexico	NA
EPI_ISL_488672	2020-03-31	V	B	Europe	United.Kingdom	NA
EPI_ISL_2835475	2020-05-25	G	B.1.243	North.America	Mexico	NA
EPI_ISL_2835381	2020-05-17	GH	B.1	North.America	Mexico	NA
EPI_ISL_2835479	2020-06-08	G	B.1.243	North.America	Mexico	NA
EPI_ISL_2835281	2020-04-16	GH	B.1.320	North.America	Mexico	NA
EPI_ISL_2835426	2020-05-19	GH	B.1.245	North.America	Mexico	NA
EPI_ISL_2835422	2020-05-19	G	B.1.243	North.America	Mexico	NA
EPI_ISL_488742	2020-04-03	G	B.1	Europe	United.Kingdom	NA
EPI_ISL_2835443	2020-05-21	G	B.1.243	North.America	Mexico	NA
EPI_ISL_2835458	2020-05-22	G	B.1.243	North.America	Mexico	NA
EPI_ISL_2835457	2020-05-23	G	B.1.243	North.America	Mexico	NA
EPI_ISL_2835338	2020-04-27	G	B.1	North.America	Mexico	NA
EPI_ISL_2835450	2020-05-19	G	B.1	North.America	Mexico	NA
EPI_ISL_2835330	2020-04-27	G	B.1.243	North.America	Mexico	NA
EPI_ISL_2835332	2020-04-27	G	B.1.243	North.America	Mexico	NA
EPI_ISL_2835453	2020-05-22	G	B.1.243	North.America	Mexico	NA
EPI_ISL_2835456	2020-05-22	G	B.1.243	North.America	Mexico	NA
EPI_ISL_2835335	2020-04-27	GH	B.1	North.America	Mexico	NA
EPI_ISL_2835334	2020-04-27	G	B.1.243	North.America	Mexico	NA
EPI_ISL_2835461	2020-05-22	GH	B.1.320	North.America	Mexico	NA
EPI_ISL_2835462	2020-05-23	G	B.1.609	North.America	Mexico	NA
EPI_ISL_2835464	2020-05-23	G	B.1.243	North.America	Mexico	NA
EPI_ISL_1334533	2020-06-09	O	B.1	North.America	USA	NA
EPI_ISL_2835346	2020-04-28	GH	B.1.320	North.America	Mexico	NA
EPI_ISL_2835466	2020-05-24	G	B.1	North.America	Mexico	NA
EPI_ISL_1334551	2020-04-09	GH	B.1	North.America	USA	NA
EPI_ISL_2835470	2020-05-25	G	B.1.243	North.America	Mexico	NA
EPI_ISL_2835351	2020-05-13	G	B.1.243	North.America	Mexico	NA
EPI_ISL_2835474	2020-05-23	G	B.1.243	North.America	Mexico	NA
EPI_ISL_2835352	2020-05-14	G	B.1.243	North.America	Mexico	NA
EPI_ISL_2835473	2020-05-25	G	B.1.243	North.America	Mexico	NA
EPI_ISL_2835354	2020-05-14	G	B.1.243	North.America	Mexico	NA
EPI_ISL_2835481	2020-06-17	G	B.1.243	North.America	Mexico	NA
EPI_ISL_2835362	2020-05-13	GH	B.1.245	North.America	Mexico	NA
EPI_ISL_2835482	2020-06-19	G	B.1	North.America	Mexico	NA
EPI_ISL_2835484	2020-06-26	G	B.1	North.America	Mexico	NA
EPI_ISL_2835365	2020-05-15	G	B.1.243	North.America	Mexico	NA
EPI_ISL_2835489	2020-07-17	G	B.1.243	North.America	Mexico	NA
EPI_ISL_2835488	2020-07-13	G	B.1.243	North.America	Mexico	NA
EPI_ISL_2835371	2020-05-15	G	B.1	North.America	Mexico	NA
EPI_ISL_2835375	2020-05-12	G	B.1	North.America	Mexico	NA
EPI_ISL_2835378	2020-05-13	GH	B.1.245	North.America	Mexico	NA
EPI_ISL_2835383	2020-05-18	G	B.1.240	North.America	Mexico	NA
EPI_ISL_2835386	2020-05-18	G	B.1.243	North.America	Mexico	NA
EPI_ISL_2835273	2020-04-14	G	B.1.243	North.America	Mexico	NA
EPI_ISL_2835399	2020-05-19	G	B.1	North.America	Mexico	NA
EPI_ISL_2835398	2020-05-18	G	B.1.243	North.America	Mexico	NA
EPI_ISL_2835291	2020-04-17	G	B.1	North.America	Mexico	NA
EPI_ISL_2835404	2020-05-19	G	B.1.241	North.America	Mexico	NA
EPI_ISL_2835400	2020-05-18	G	B.1.397	North.America	Mexico	NA
EPI_ISL_2835415	2020-05-19	G	B.1.243	North.America	Mexico	NA
EPI_ISL_2835416	2020-05-18	G	B.1.243	North.America	Mexico	NA
EPI_ISL_2835418	2020-05-15	G	B.1	North.America	Mexico	NA
EPI_ISL_7686814	2020-06-04	GH	B.1	North.America	Canada	NA
EPI_ISL_2835318	2020-04-24	G	B.1.243	North.America	Mexico	NA
EPI_ISL_488725	2020-03-24	L	B.3	Europe	United.Kingdom	NA
EPI_ISL_2835303	2020-04-17	G	B.1.239	North.America	Mexico	NA
EPI_ISL_2835424	2020-05-19	G	B.1.243	North.America	Mexico	NA
EPI_ISL_2835420	2020-05-19	G	B.1.243	North.America	Mexico	NA
EPI_ISL_2835301	2020-04-20	G	B.1.609	North.America	Mexico	NA
EPI_ISL_2835436	2020-05-21	GH	B.1	North.America	Mexico	NA
EPI_ISL_2835314	2020-04-23	GH	B.1	North.America	Mexico	NA
EPI_ISL_2835435	2020-05-18	G	B.1.243	North.America	Mexico	NA
EPI_ISL_2835316	2020-04-24	G	B.1.243	North.America	Mexico	NA
EPI_ISL_2835439	2020-05-20	G	B.1.243	North.America	Mexico	NA
EPI_ISL_2835310	2020-04-21	G	B.1.243	North.America	Mexico	NA
EPI_ISL_2835433	2020-05-20	G	B.1.241	North.America	Mexico	NA
EPI_ISL_2835322	2020-04-25	G	B.1	North.America	Mexico	NA
EPI_ISL_2835320	2020-04-26	G	B.1.243	North.America	Mexico	NA
EPI_ISL_2835321	2020-04-26	GH	B.1	North.America	Mexico	NA
EPI_ISL_2835323	2020-04-26	G	B.1.609	North.America	Mexico	NA
EPI_ISL_2285831	2020-07-17	G	B.1.377	North.America	USA	NA
EPI_ISL_1337226	2020-07-09	GH	B.1.574	North.America	USA	NA
EPI_ISL_488707	2020-03-15	GR	B.1.1	Europe	United.Kingdom	NA
EPI_ISL_637100	2020-03-10	O	B.4	Asia	Iran	NA
EPI_ISL_447245	2020-04-24	G	B.1	Africa	DemocraticRepublicoftheCongo	NA
EPI_ISL_429259	2020-04-06	G	B.1	Africa	DemocraticRepublicoftheCongo	NA
EPI_ISL_488718	2020-03-28	GR	B.1.1	Europe	United.Kingdom	NA
EPI_ISL_447246	2020-04-24	G	B.1	Africa	DemocraticRepublicoftheCongo	NA
EPI_ISL_418775	2020-03-13	S	A.1	North.America	USA	NA
EPI_ISL_498892	2020-07-20	GR	B.1.1.25	Asia	Bangladesh	NA
EPI_ISL_499314	2020-04-19	GR	B.1.1	Europe	United.Kingdom	NA
EPI_ISL_498805	2020-07-15	GR	B.1.1.25	Asia	Bangladesh	NA
EPI_ISL_500154	2020-03-20	V	B.40	Europe	United.Kingdom	NA
EPI_ISL_500130	2020-03-20	GR	B.1.1	Europe	United.Kingdom	NA
EPI_ISL_500134	2020-03-19	V	B	Europe	United.Kingdom	NA
EPI_ISL_500140	2020-03-20	V	B.35	Europe	United.Kingdom	NA
EPI_ISL_500149	2020-03-20	GH	B.1	Europe	United.Kingdom	NA
EPI_ISL_500113	2020-07-08	GR	B.1.1	Europe	United.Kingdom	NA
EPI_ISL_500121	2020-03-20	G	B.1.391	Europe	United.Kingdom	NA
EPI_ISL_418787	2020-03-13	S	A.1	North.America	USA	NA
EPI_ISL_491613	2020-04-22	G	B.1	Europe	United.Kingdom	NA
EPI_ISL_491615	2020-04-07	GR	B.1.1	Europe	United.Kingdom	NA
EPI_ISL_4666415	2020-07-09	GH	B.1.111	South.America	Colombia	NA
EPI_ISL_491582	2020-04-08	GH	B.1.40	Europe	United.Kingdom	NA
EPI_ISL_490382	2020-05-20	GR	B.1.1	Europe	United.Kingdom	NA
EPI_ISL_491589	2020-04-07	G	B.1	Europe	United.Kingdom	NA
EPI_ISL_490165	2020-07-07	GR	B.1.1.25	Asia	Bangladesh	NA
EPI_ISL_490167	2020-07-07	GR	B.1.1.25	Asia	Bangladesh	NA
EPI_ISL_489568	2020-04-23	V	B.40	Europe	United.Kingdom	NA
EPI_ISL_491950	2020-05-08	GR	B.1.1	South.America	Ecuador	NA
EPI_ISL_491983	2020-05-17	GR	B.1.1.27	Asia	Oman	NA
EPI_ISL_491954	2020-05-28	GR	B.1.1	South.America	Ecuador	NA
EPI_ISL_491953	2020-05-08	GR	B.1.1	South.America	Ecuador	NA
EPI_ISL_491944	2020-04-25	GR	B.1.1	South.America	Ecuador	NA
EPI_ISL_491496	2020-04-20	G	B.1.223	Europe	United.Kingdom	NA
EPI_ISL_491560	2020-04-13	G	B.1	Europe	United.Kingdom	NA
EPI_ISL_491098	2020-03-07	S	A	North.America	USA	NA
EPI_ISL_492913	2020-05-07	GR	B.1.1	Europe	United.Kingdom	NA
EPI_ISL_2839135	2020-06-29	GR	B.1.1.291	North.America	USA	NA
EPI_ISL_500027	2020-05-19	GR	B.1.1	Europe	United.Kingdom	NA
EPI_ISL_491943	2020-04-16	G	B.1.1	North.America	USA	NA
EPI_ISL_491949	2020-05-26	GR	B.1.1	South.America	Ecuador	NA
EPI_ISL_491927	2020-04-07	GH	B.1.442	North.America	USA	NA
EPI_ISL_491914	2020-03-26	G	B.1	North.America	USA	NA
EPI_ISL_491907	2020-04-06	GH	B.1	North.America	USA	NA
EPI_ISL_491930	2020-04-08	GH	B.1	North.America	USA	NA
EPI_ISL_491909	2020-04-16	O	A.3	North.America	USA	NA
EPI_ISL_491923	2020-04-04	S	A.3	North.America	USA	NA
EPI_ISL_491916	2020-03-29	GR	B.1.1	North.America	USA	NA
EPI_ISL_491931	2020-04-11	GH	B.1	North.America	USA	NA
EPI_ISL_491924	2020-04-04	GH	B.1.37	North.America	USA	NA
EPI_ISL_491512	2020-04-12	G	B.1	Europe	United.Kingdom	NA
EPI_ISL_491929	2020-04-08	GH	B.1	North.America	USA	NA
EPI_ISL_500024	2020-05-19	GR	B.1.1	Europe	United.Kingdom	NA
EPI_ISL_491626	2020-04-23	GH	B.1.40	Europe	United.Kingdom	NA
EPI_ISL_492252	2020-04-28	GR	B.1.1.369	Europe	United.Kingdom	NA
EPI_ISL_492009	2020-05-30	GR	B.1.1.27	Asia	Oman	NA
EPI_ISL_492388	2020-04-17	L	B	Europe	United.Kingdom	NA
EPI_ISL_492220	2020-04-14	GR	B.1.1	Europe	United.Kingdom	NA
EPI_ISL_492466	2020-04-27	V	B	Europe	United.Kingdom	NA
EPI_ISL_492334	2020-04-02	GR	B.1.1.171	Europe	United.Kingdom	NA
EPI_ISL_1512804	2020-07-11	G	B.1.558	North.America	USA	NA
EPI_ISL_492427	2020-04-28	O	B.1.1.372	Europe	United.Kingdom	NA
EPI_ISL_492219	2020-04-14	S	A.2	Europe	United.Kingdom	NA
EPI_ISL_492034	2020-04-17	GR	B.1.1.33	South.America	Brazil	NA
EPI_ISL_491436	2020-04-23	GR	C.13	South.America	Peru	NA
EPI_ISL_491104	2020-03-27	S	A	North.America	USA	NA
EPI_ISL_5147777	2020-05-19	G	B.1.600	South.America	Bolivia	NA
EPI_ISL_5147837	2020-06-16	G	B.1.600	South.America	Bolivia	NA
EPI_ISL_492046	2020-05-29	GR	B.1.1.33	South.America	Brazil	NA
EPI_ISL_492045	2020-05-27	GR	B.1.1.33	South.America	Brazil	NA
EPI_ISL_492047	2020-05-29	GR	B.1.1.33	South.America	Brazil	NA
EPI_ISL_492778	2020-04-08	GR	B.1.1.372	Europe	United.Kingdom	NA
EPI_ISL_492932	2020-04-16	GR	B.1.1	Europe	United.Kingdom	NA
EPI_ISL_492720	2020-04-07	GR	B.1.1.372	Europe	United.Kingdom	NA
EPI_ISL_492707	2020-04-10	G	B.1.229	Europe	United.Kingdom	NA
EPI_ISL_492565	2020-04-10	GR	B.1.1	Europe	United.Kingdom	NA
EPI_ISL_492559	2020-04-11	GR	B.1.1	Europe	United.Kingdom	NA
EPI_ISL_492697	2020-04-11	V	B.28	Europe	United.Kingdom	NA
EPI_ISL_492685	2020-04-11	G	B.1.379	Europe	United.Kingdom	NA
EPI_ISL_492582	2020-04-11	GR	B.1.1.372	Europe	United.Kingdom	NA
EPI_ISL_492679	2020-04-11	GR	B.1.1.270	Europe	United.Kingdom	NA
EPI_ISL_492187	2020-04-03	GR	B.1.1	Europe	United.Kingdom	NA
EPI_ISL_492663	2020-04-11	GH	B.1	Europe	United.Kingdom	NA
EPI_ISL_492515	2020-03-14	O	B.3	Europe	United.Kingdom	NA
EPI_ISL_492655	2020-04-13	GR	B.1.1.8	Europe	United.Kingdom	NA
EPI_ISL_492244	2020-04-27	L	B.3.1	Europe	United.Kingdom	NA
EPI_ISL_424894	2020-03-08	G	B.1	North.America	USA	NA
EPI_ISL_424890	2020-03-07	GH	B.1.320	North.America	USA	NA
EPI_ISL_424881	2020-03-05	G	B.1	North.America	USA	NA
EPI_ISL_512317	2020-04-02	GH	B.1.595	North.America	USA	NA
EPI_ISL_826648	2020-05-11	GH	B.1.319	North.America	USA	NA
EPI_ISL_492341	2020-03-31	GR	B.1.1.8	Europe	United.Kingdom	NA
EPI_ISL_492463	2020-04-26	GR	B.1.1.168	Europe	United.Kingdom	NA
EPI_ISL_492404	2020-04-27	GR	B.1.1.372	Europe	United.Kingdom	NA
EPI_ISL_492338	2020-04-28	GR	B.1.1.369	Europe	United.Kingdom	NA
EPI_ISL_492416	2020-04-25	GR	B.1.1.10	Europe	United.Kingdom	NA
EPI_ISL_492335	2020-04-29	GR	B.1.1.369	Europe	United.Kingdom	NA
EPI_ISL_492048	2020-06-01	GR	B.1.1.33	South.America	Brazil	NA
EPI_ISL_492039	2020-04-29	GR	B.1.1.33	South.America	Brazil	NA
EPI_ISL_492038	2020-04-29	GR	B.1.1.33	South.America	Brazil	NA
EPI_ISL_492040	2020-04-30	GR	B.1.1.33	South.America	Brazil	NA
EPI_ISL_434157	2020-03-25	S	A.1	North.America	USA	NA
EPI_ISL_493330	2020-05-10	GR	B.1.1.202	Europe	Italy	NA
EPI_ISL_470451	2020-04-08	GR	B.1.1	Europe	United.Kingdom	NA
EPI_ISL_470439	2020-04-08	GR	B.1.1	Europe	United.Kingdom	NA
EPI_ISL_422971	2020-03-17	S	A.1	North.America	USA	NA
EPI_ISL_493335	2020-04-02	GH	B.1	North.America	Mexico	NA
EPI_ISL_418015	2020-03-09	GR	B.1.1	Europe	Portugal	NA
EPI_ISL_1129223	2020-06-30	G	B.1.210	Asia	India	NA
EPI_ISL_1129220	2020-07-14	GH	B.1	Asia	India	NA
EPI_ISL_1129222	2020-07-13	G	B.1.210	Asia	India	NA
EPI_ISL_1129219	2020-07-14	GH	B.1.36.8	Asia	India	NA
EPI_ISL_1129224	2020-06-29	GR	B.1.1.306	Asia	India	NA
EPI_ISL_1129226	2020-06-18	GR	B.1.1.306	Asia	India	NA
EPI_ISL_1073016	2020-06-24	GH	B.1.36	Asia	India	NA
EPI_ISL_1073017	2020-05-29	O	B.6	Asia	India	NA
EPI_ISL_1073014	2020-07-24	GH	B.1.36	Asia	India	NA
EPI_ISL_1072990	2020-04-01	O	B.6	Asia	India	NA
EPI_ISL_1073013	2020-06-06	GH	B.1	Asia	India	NA
EPI_ISL_1072994	2020-05-28	O	B.6.6	Asia	India	NA
EPI_ISL_1072991	2020-04-01	GH	B.1	Asia	India	NA
EPI_ISL_1073005	2020-05-28	GH	B.1.36	Asia	India	NA
EPI_ISL_1073002	2020-05-28	GH	B.1.36	Asia	India	NA
EPI_ISL_1073003	2020-05-28	GH	B.1.36	Asia	India	NA
EPI_ISL_1069081	2020-06-11	GR	B.1.1	Asia	India	NA
EPI_ISL_1069196	2020-07-17	GH	B.1.36.38	Asia	India	NA
EPI_ISL_1069077	2020-06-05	G	B.1.1.171	Asia	India	NA
EPI_ISL_1069195	2020-07-07	GH	B.1.36	Asia	India	NA
EPI_ISL_1069197	2020-07-17	GH	B.1.36.38	Asia	India	NA
EPI_ISL_1069154	2020-06-21	GH	B.1.36	Asia	India	NA
EPI_ISL_1069156	2020-07-01	GR	B.1.1	Asia	India	NA
EPI_ISL_1063780	2020-05-08	GR	B.1.1	Asia	India	NA
EPI_ISL_1063782	2020-05-20	GH	B.1.36	Asia	India	NA
EPI_ISL_1063776	2020-05-01	O	B.6	Asia	India	NA
EPI_ISL_1063530	2020-04-05	GR	B.1.1	Asia	India	NA
EPI_ISL_1063627	2020-04-17	GR	B.1.1	Asia	India	NA
EPI_ISL_424361	2020-03-10	O	B.4	Asia	India	NA
EPI_ISL_422949	2020-03-27	V	B	Europe	Netherlands	NA
EPI_ISL_637101	2020-03-10	O	B.4	Asia	Iran	NA
EPI_ISL_1055770	2020-03-28	G	B.1.210	Asia	India	NA
EPI_ISL_1063494	2020-04-20	G	B.1	Asia	India	NA
EPI_ISL_1063532	2020-04-05	GR	B.1.1	Asia	India	NA
EPI_ISL_1063783	2020-06-05	GH	B.1.36	Asia	India	NA
EPI_ISL_1069209	2020-07-18	GR	B.1.1	Asia	India	NA
EPI_ISL_1072999	2020-05-28	GH	B.1.36	Asia	India	NA
EPI_ISL_493540	2020-05-11	GR	B.1.1	Europe	United.Kingdom	NA
EPI_ISL_493496	2020-06-02	GR	B.1.1	Europe	United.Kingdom	NA
EPI_ISL_494540	2020-04-10	S	A.3	North.America	USA	NA
EPI_ISL_494530	2020-04-30	GR	B.1.1	North.America	USA	NA
EPI_ISL_494541	2020-04-10	S	A.3	North.America	USA	NA
EPI_ISL_494548	2020-04-30	GH	B.1	North.America	USA	NA
EPI_ISL_494539	2020-04-10	GH	B.1	North.America	USA	NA
EPI_ISL_494505	2020-04-28	GH	B.1.336	North.America	USA	NA
EPI_ISL_494506	2020-04-28	GH	B.1.336	North.America	USA	NA
EPI_ISL_494521	2020-04-10	GH	B.1.595	North.America	USA	NA
EPI_ISL_494526	2020-04-27	GH	B.1.501	North.America	USA	NA
EPI_ISL_494523	2020-04-27	GH	B.1.498	North.America	USA	NA
EPI_ISL_494507	2020-05-01	GH	B.1	North.America	USA	NA
EPI_ISL_494524	2020-04-27	GH	B.1.498	North.America	USA	NA
EPI_ISL_494528	2020-04-28	GH	B.1	North.America	USA	NA
EPI_ISL_494518	2020-04-28	GH	B.1	North.America	USA	NA
EPI_ISL_494517	2020-04-30	GR	B.1.1	North.America	USA	NA
EPI_ISL_498796	2020-06-04	GR	B.1.1.25	Asia	Bangladesh	NA
EPI_ISL_498743	2020-04-30	GR	B.1.1	North.America	USA	NA
EPI_ISL_498725	2020-04-28	G	B.1.139	North.America	USA	NA
EPI_ISL_498932	2020-05-31	GR	B.1.1.25	Asia	Bangladesh	NA
EPI_ISL_500144	2020-03-21	GH	B.1	Europe	United.Kingdom	NA
EPI_ISL_499469	2020-03-15	GR	B.1.1.372	Europe	United.Kingdom	NA
EPI_ISL_498730	2020-04-27	GH	B.1	North.America	USA	NA
EPI_ISL_498817	2020-07-18	GR	B.1.1.25	Asia	Bangladesh	NA
EPI_ISL_498802	2020-07-15	GR	B.1.1.25	Asia	Bangladesh	NA
EPI_ISL_500123	2020-03-19	GR	B.1.1.369	Europe	United.Kingdom	NA
EPI_ISL_2403731	2020-07-07	GH	B.1.315	North.America	USA	NA
EPI_ISL_499272	2020-04-03	G	B.1	Europe	United.Kingdom	NA
EPI_ISL_1357859	2020-07-21	GH	B.1.436	North.America	USA	NA
EPI_ISL_499282	2020-04-06	G	B.1	Europe	United.Kingdom	NA
EPI_ISL_498704	2020-05-01	GH	B.1	North.America	USA	NA
EPI_ISL_7714730	2020-05-31	GH	B.1	North.America	Canada	NA
EPI_ISL_498728	2020-03-14	GH	B.1.119	North.America	USA	NA
EPI_ISL_498698	2020-04-10	G	B.1	North.America	USA	NA
EPI_ISL_498710	2020-04-18	GH	B.1	North.America	USA	NA
EPI_ISL_498790	2020-05-31	GR	B.1.1.25	Asia	Bangladesh	NA
EPI_ISL_498550	2020-07-18	GR	B.1.1.25	Asia	Bangladesh	NA
EPI_ISL_498696	2020-04-28	GH	B.1.595	North.America	USA	NA
EPI_ISL_498735	2020-04-30	G	B.1.189	North.America	USA	NA
EPI_ISL_498738	2020-04-10	GR	B.1.1	North.America	USA	NA
EPI_ISL_498740	2020-04-28	GR	B.1.1	North.America	USA	NA
EPI_ISL_498734	2020-04-30	G	B.1	North.America	USA	NA
EPI_ISL_498228	2020-06-18	GR	B.1.1.25	Asia	Bangladesh	NA
EPI_ISL_455504	2020-02-05	S	A	Asia	China	NA
EPI_ISL_455502	2020-02-09	S	A	Asia	China	NA
EPI_ISL_455506	2020-02-05	S	A	Asia	China	NA
EPI_ISL_421256	2020-01-27	O	B	Asia	China	NA
EPI_ISL_455461	2020-02-06	S	B	Asia	China	NA
EPI_ISL_455467	2020-02-12	S	B	Asia	China	NA
EPI_ISL_455462	2020-02-05	S	A	Asia	China	NA
EPI_ISL_7714940	2020-06-01	GR	B.1.1	North.America	Canada	NA
EPI_ISL_7714904	2020-05-06	G	B.1.147	North.America	Canada	NA
EPI_ISL_495281	2020-05-17	GR	B.1.1.326	Asia	India	NA
EPI_ISL_495255	2020-06-12	GR	B.1.1.326	Asia	India	NA
EPI_ISL_500074	2020-03-11	GR	B.1.1.372	Europe	United.Kingdom	NA
EPI_ISL_500078	2020-03-12	V	B	Europe	United.Kingdom	NA
EPI_ISL_510532	2020-06-02	O	B.1	Africa	Egypt	NA
EPI_ISL_495097	2020-04-27	GR	B.1.1	Europe	United.Kingdom	NA
EPI_ISL_498227	2020-06-18	GR	B.1.1	Asia	Bangladesh	NA
EPI_ISL_495093	2020-05-10	GR	B.1.1	Europe	United.Kingdom	NA
EPI_ISL_500060	2020-03-09	GR	B.1.1	Europe	United.Kingdom	NA
EPI_ISL_499722	2020-03-18	G	B.1	Europe	United.Kingdom	NA
EPI_ISL_499741	2020-03-19	GH	B.1	Europe	United.Kingdom	NA
EPI_ISL_499742	2020-03-19	V	B.40	Europe	United.Kingdom	NA
EPI_ISL_500155	2020-03-20	V	B.40	Europe	United.Kingdom	NA
EPI_ISL_500156	2020-03-20	V	B	Europe	United.Kingdom	NA
EPI_ISL_500135	2020-03-20	L	B.3	Europe	United.Kingdom	NA
EPI_ISL_500131	2020-03-20	G	B.1	Europe	United.Kingdom	NA
EPI_ISL_500148	2020-03-20	GR	B.1.1.372	Europe	United.Kingdom	NA
EPI_ISL_500139	2020-03-19	GR	B.1.1.372	Europe	United.Kingdom	NA
EPI_ISL_495110	2020-04-27	GR	B.1.1	Europe	United.Kingdom	NA
EPI_ISL_499822	2020-03-20	L	B.23	Europe	United.Kingdom	NA
EPI_ISL_499677	2020-03-21	G	B.1	Europe	United.Kingdom	NA
EPI_ISL_499817	2020-03-12	L	B	Europe	United.Kingdom	NA
EPI_ISL_499684	2020-03-21	V	B.40	Europe	United.Kingdom	NA
EPI_ISL_499679	2020-03-21	G	B.1	Europe	United.Kingdom	NA
EPI_ISL_514230	2020-07-15	GR	B.1.1.25	Asia	Bangladesh	NA
EPI_ISL_517193	2020-03-26	GR	B.1.1.369	Europe	United.Kingdom	NA
EPI_ISL_500136	2020-03-20	GR	B.1.1.10	Europe	United.Kingdom	NA
EPI_ISL_500088	2020-03-13	V	B.40	Europe	United.Kingdom	NA
EPI_ISL_500053	2020-03-10	V	B	Europe	United.Kingdom	NA
EPI_ISL_500054	2020-03-12	GR	B.1.1.142	Europe	United.Kingdom	NA
EPI_ISL_500041	2020-03-08	GR	B.1.1.257	Europe	United.Kingdom	NA
EPI_ISL_500039	2020-03-11	V	B.28	Europe	United.Kingdom	NA
EPI_ISL_500043	2020-03-10	GR	B.1.1.142	Europe	United.Kingdom	NA
EPI_ISL_500016	2020-05-20	GH	B.1	Europe	United.Kingdom	NA
EPI_ISL_500009	2020-05-19	GR	B.1.1	Europe	United.Kingdom	NA
EPI_ISL_7743965	2020-07-16	GR	B.1.1.28	South.America	Brazil	NA
EPI_ISL_500022	2020-05-19	GR	B.1.1	Europe	United.Kingdom	NA
EPI_ISL_7743959	2020-06-24	GR	B.1.1.33	South.America	Brazil	NA
EPI_ISL_7743960	2020-06-29	GR	B.1.1.28	South.America	Brazil	NA
EPI_ISL_7743981	2020-06-06	GR	B.1.1.33	South.America	Brazil	NA
EPI_ISL_7743975	2020-07-01	GR	B.1.1.33	South.America	Brazil	NA
EPI_ISL_7743948	2020-07-22	GR	B.1.1.28	South.America	Brazil	NA
EPI_ISL_7744114	2020-06-30	GR	B.1.1.28	South.America	Brazil	NA
EPI_ISL_7744113	2020-06-22	GR	B.1.1.28	South.America	Brazil	NA
EPI_ISL_499696	2020-03-21	GR	B.1.1.323	Europe	United.Kingdom	NA
EPI_ISL_499748	2020-03-19	GR	B.1.1.369	Europe	United.Kingdom	NA
EPI_ISL_11168641	2020-03-11	GH	B.1	North.America	USA	NA
EPI_ISL_499642	2020-03-20	G	B.1.128	Europe	United.Kingdom	NA
EPI_ISL_499762	2020-03-16	L	B.3	Europe	United.Kingdom	NA
EPI_ISL_499756	2020-03-19	GR	B.1.1	Europe	United.Kingdom	NA
EPI_ISL_11168664	2020-04-09	S	A.3	North.America	USA	NA
EPI_ISL_11168635	2020-04-07	GH	B.1	North.America	USA	NA
EPI_ISL_499743	2020-03-19	L	B.3	Europe	United.Kingdom	NA
EPI_ISL_499659	2020-03-19	G	B.1	Europe	United.Kingdom	NA
EPI_ISL_11168672	2020-04-12	GH	B.1	North.America	USA	NA
EPI_ISL_11168654	2020-04-09	GR	B.1.1	North.America	USA	NA
EPI_ISL_949240	2020-04-01	G	B.1	Europe	Spain	NA
EPI_ISL_11168667	2020-04-17	GH	B.1	North.America	USA	NA
EPI_ISL_499657	2020-03-17	GR	B.1.1	Europe	United.Kingdom	NA
EPI_ISL_949208	2020-03-24	G	B.1	Europe	Spain	NA
EPI_ISL_499767	2020-03-16	G	B.1	Europe	United.Kingdom	NA
EPI_ISL_499769	2020-03-15	G	B.1.93	Europe	United.Kingdom	NA
EPI_ISL_499714	2020-03-18	GR	B.1.1.369	Europe	United.Kingdom	NA
EPI_ISL_499718	2020-03-18	GR	B.1.1.372	Europe	United.Kingdom	NA
EPI_ISL_499648	2020-03-17	GR	B.1.1.372	Europe	United.Kingdom	NA
EPI_ISL_499770	2020-03-19	L	B.3	Europe	United.Kingdom	NA
EPI_ISL_499716	2020-03-18	V	B.61	Europe	United.Kingdom	NA
EPI_ISL_499713	2020-03-18	GR	B.1.1.372	Europe	United.Kingdom	NA
EPI_ISL_499775	2020-03-15	GR	B.1.1	Europe	United.Kingdom	NA
EPI_ISL_499711	2020-03-18	L	B.52	Europe	United.Kingdom	NA
EPI_ISL_499708	2020-03-18	GR	B.1.1	Europe	United.Kingdom	NA
EPI_ISL_499712	2020-03-18	L	B.3	Europe	United.Kingdom	NA
EPI_ISL_499704	2020-03-19	GH	B.1	Europe	United.Kingdom	NA
EPI_ISL_499700	2020-03-18	V	B	Europe	United.Kingdom	NA
EPI_ISL_499738	2020-03-19	G	B.1	Europe	United.Kingdom	NA
EPI_ISL_499724	2020-03-19	G	B.1.153	Europe	United.Kingdom	NA
EPI_ISL_499729	2020-03-15	V	B	Europe	United.Kingdom	NA
EPI_ISL_499793	2020-05-01	G	B.1	Europe	United.Kingdom	NA
EPI_ISL_510527	2020-05-01	GH	B.1	Europe	France	PACA
EPI_ISL_437895	2020-03-07	V	B	Europe	Greece	NA
EPI_ISL_437894	2020-03-05	GH	B.1	Europe	Greece	NA
EPI_ISL_512417	2020-04-22	G	B.1	Europe	United.Kingdom	NA
EPI_ISL_512395	2020-04-01	GR	B.1.1.296	Europe	United.Kingdom	NA
EPI_ISL_7780438	2020-07-14	G	B.1.558	North.America	Mexico	NA
EPI_ISL_1362556	2020-03-19	G	B.1	North.America	USA	NA
EPI_ISL_1362631	2020-04-14	S	A	North.America	USA	NA
EPI_ISL_7780440	2020-07-16	G	B.1	North.America	Mexico	NA
EPI_ISL_1362650	2020-04-25	GH	B.1	North.America	USA	NA
EPI_ISL_1362659	2020-05-15	GH	B.1	North.America	USA	NA
EPI_ISL_1362703	2020-07-22	GH	B.1.595.1	North.America	USA	NA
EPI_ISL_514753	2020-05-01	G	B.1.210	Asia	Iran	NA
EPI_ISL_514485	2020-03-20	G	B.1.391	Europe	United.Kingdom	NA
EPI_ISL_7780442	2020-07-15	GR	B.1.1	North.America	Mexico	NA
EPI_ISL_7780443	2020-07-15	GR	B.1.1.222	North.America	Mexico	NA
EPI_ISL_7780437	2020-07-14	GH	B.1	North.America	Mexico	NA
EPI_ISL_7780433	2020-07-10	GR	B.1.1.222	North.America	Mexico	NA
EPI_ISL_504180	2020-05-31	GR	B.1.1.25	Asia	Bangladesh	NA
EPI_ISL_501623	2020-04-16	GR	B.1.1	Europe	United.Kingdom	NA
EPI_ISL_7780432	2020-07-13	G	B.1	North.America	Mexico	NA
EPI_ISL_7780435	2020-07-14	GR	B.1.1	North.America	Mexico	NA
EPI_ISL_501626	2020-03-23	GR	B.1.1.89	Europe	United.Kingdom	NA
EPI_ISL_7780439	2020-07-14	G	B.1.609	North.America	Mexico	NA
EPI_ISL_7780429	2020-05-07	GR	B.1.1.222	North.America	Mexico	NA
EPI_ISL_7780434	2020-07-10	GR	B.1.1.222	North.America	Mexico	NA
EPI_ISL_501570	2020-03-21	GR	B.1.1	Europe	United.Kingdom	NA
EPI_ISL_507987	2020-05-14	GH	B.1	North.America	USA	NA
EPI_ISL_507986	2020-05-14	G	B.1	North.America	USA	NA
EPI_ISL_508014	2020-05-14	GH	B.1.473	North.America	USA	NA
EPI_ISL_507991	2020-05-08	GH	B.1.301	North.America	USA	NA
EPI_ISL_508101	2020-05-13	GH	B.1	North.America	USA	NA
EPI_ISL_512329	2020-03-31	GH	B.1	North.America	USA	NA
EPI_ISL_513513	2020-04-08	GR	B.1.1.33	South.America	Brazil	NA
EPI_ISL_513581	2020-05-05	GR	B.1.1.33	South.America	Brazil	NA
EPI_ISL_513557	2020-04-22	GR	B.1.1.28	South.America	Brazil	NA
EPI_ISL_513545	2020-04-16	GR	B.1.1.33	South.America	Brazil	NA
EPI_ISL_513576	2020-05-04	GR	B.1.1.33	South.America	Brazil	NA
EPI_ISL_513548	2020-04-17	O	B.1.1.33	South.America	Brazil	NA
EPI_ISL_513543	2020-04-16	O	B.1.1.33	South.America	Brazil	NA
EPI_ISL_513563	2020-04-24	GR	B.1.1.33	South.America	Brazil	NA
EPI_ISL_513546	2020-04-17	O	B.1.1.28	South.America	Brazil	NA
EPI_ISL_513524	2020-04-30	GR	B.1.1.33	South.America	Brazil	NA
EPI_ISL_513534	2020-04-16	O	B.1.1.33	South.America	Brazil	NA
EPI_ISL_513520	2020-04-30	GR	B.1.1.33	South.America	Brazil	NA
EPI_ISL_513519	2020-04-30	GR	B.1.1.33	South.America	Brazil	NA
EPI_ISL_513518	2020-04-14	GR	B.1.1.33	South.America	Brazil	NA
EPI_ISL_513525	2020-04-30	GR	B.1.1.33	South.America	Brazil	NA
EPI_ISL_508066	2020-04-20	GH	B.1	North.America	USA	NA
EPI_ISL_507328	2020-04-03	GH	B.1	North.America	USA	NA
EPI_ISL_507324	2020-03-31	GH	B.1.595	North.America	USA	NA
EPI_ISL_507302	2020-03-27	GH	B.1	North.America	USA	NA
EPI_ISL_507318	2020-04-03	GH	B.1	North.America	USA	NA
EPI_ISL_507317	2020-04-02	GH	B.1.595	North.America	USA	NA
EPI_ISL_507152	2020-03-26	V	B.40	Europe	United.Kingdom	NA
EPI_ISL_507155	2020-03-26	V	B.40	Europe	United.Kingdom	NA
EPI_ISL_11168755	2020-04-19	S	A.3	North.America	USA	NA
EPI_ISL_437890	2020-03-18	GH	B.1	Europe	Greece	NA
EPI_ISL_437909	2020-03-27	V	B	Europe	Greece	NA
EPI_ISL_437877	2020-03-12	G	B.1	Europe	Greece	NA
EPI_ISL_427043	2020-03-18	GR	B.1.1	Europe	Greece	NA
EPI_ISL_434460	2020-03-23	G	B.1	Europe	Greece	NA
EPI_ISL_509475	2020-05-25	GH	B.1.328	North.America	USA	NA
EPI_ISL_509429	2020-05-27	GH	B.1	North.America	USA	NA
EPI_ISL_509428	2020-05-10	G	B.1	North.America	USA	NA
EPI_ISL_437874	2020-03-20	GR	B.1.1	Europe	Greece	NA
EPI_ISL_509427	2020-05-05	GH	B.1	North.America	USA	NA
EPI_ISL_509424	2020-05-12	GH	B.1.595	North.America	USA	NA
EPI_ISL_510526	2020-06-01	O	B.1	Africa	Egypt	NA
EPI_ISL_517093	2020-03-26	GR	B.1.1.41	Europe	United.Kingdom	NA
EPI_ISL_517320	2020-03-24	G	B.1	Europe	United.Kingdom	NA
EPI_ISL_517291	2020-03-25	GH	B.1	Europe	United.Kingdom	NA
EPI_ISL_517289	2020-03-25	GR	B.1.1.369	Europe	United.Kingdom	NA
EPI_ISL_517178	2020-03-26	GR	B.1.1	Europe	United.Kingdom	NA
EPI_ISL_517144	2020-03-26	L	B.47	Europe	United.Kingdom	NA
EPI_ISL_517267	2020-03-25	L	B.3	Europe	United.Kingdom	NA
EPI_ISL_517016	2020-03-28	GR	B.1.1	Europe	United.Kingdom	NA
EPI_ISL_512320	2020-04-02	GH	B.1.595	North.America	USA	NA
EPI_ISL_512789	2020-03-26	GH	B.1	North.America	USA	NA
EPI_ISL_513515	2020-04-14	GR	B.1.1.33	South.America	Brazil	NA
EPI_ISL_513516	2020-04-14	GR	B.1.1.33	South.America	Brazil	NA
EPI_ISL_513508	2020-03-23	G	B.1	North.America	USA	NA
EPI_ISL_513514	2020-04-08	GR	B.1.1.28	South.America	Brazil	NA
EPI_ISL_513559	2020-04-22	O	B.1.1.33	South.America	Brazil	NA
EPI_ISL_513496	2020-03-19	G	B.1	North.America	USA	NA
EPI_ISL_513450	2020-03-16	G	B.1	North.America	USA	NA
EPI_ISL_513578	2020-05-04	GR	B.1.1.28	South.America	Brazil	NA
EPI_ISL_513583	2020-05-05	GR	B.1.1.33	South.America	Brazil	NA
EPI_ISL_513580	2020-05-04	GR	B.1.1	South.America	Brazil	NA
EPI_ISL_513477	2020-03-19	GR	B.1.1.142	North.America	USA	NA
EPI_ISL_513572	2020-04-24	GR	B.1.1.33	South.America	Brazil	NA
EPI_ISL_513571	2020-04-24	GR	B.1.1.33	South.America	Brazil	NA
EPI_ISL_513573	2020-05-04	GR	B.1.1.33	South.America	Brazil	NA
EPI_ISL_513452	2020-03-15	G	B.1	North.America	USA	NA
EPI_ISL_513460	2020-03-19	GH	B.1	North.America	USA	NA
EPI_ISL_513582	2020-05-05	GR	B.1.1.33	South.America	Brazil	NA
EPI_ISL_513575	2020-05-04	GR	B.1.1.33	South.America	Brazil	NA
EPI_ISL_513577	2020-05-04	GR	B.1.1.33	South.America	Brazil	NA
EPI_ISL_513574	2020-05-04	GR	B.1.1.33	South.America	Brazil	NA
EPI_ISL_513564	2020-04-24	GR	B.1.1.33	South.America	Brazil	NA
EPI_ISL_513440	2020-03-16	O	B.1	North.America	USA	NA
EPI_ISL_513579	2020-05-04	O	B.1.1.33	South.America	Brazil	NA
EPI_ISL_513561	2020-04-22	O	B.1.1.33	South.America	Brazil	NA
EPI_ISL_513537	2020-04-16	GR	B.1.1.33	South.America	Brazil	NA
EPI_ISL_513560	2020-04-22	O	B.1.1.33	South.America	Brazil	NA
EPI_ISL_513567	2020-04-24	O	B.1.1.33	South.America	Brazil	NA
EPI_ISL_513558	2020-04-22	GR	B.1.1.33	South.America	Brazil	NA
EPI_ISL_513550	2020-04-17	O	B.1.1.33	South.America	Brazil	NA
EPI_ISL_513553	2020-04-20	O	B.1.1.33	South.America	Brazil	NA
EPI_ISL_513428	2020-03-15	O	B.1	North.America	USA	NA
EPI_ISL_513532	2020-04-16	GR	B.1.1.28	South.America	Brazil	NA
EPI_ISL_513568	2020-04-24	GR	B.1.1.33	South.America	Brazil	NA
EPI_ISL_513544	2020-04-16	GR	B.1.1.33	South.America	Brazil	NA
EPI_ISL_513547	2020-04-17	GR	B.1.1.33	South.America	Brazil	NA
EPI_ISL_513538	2020-04-16	GR	B.1.1.33	South.America	Brazil	NA
EPI_ISL_513536	2020-04-16	O	B.1.1.33	South.America	Brazil	NA
EPI_ISL_513539	2020-04-16	GR	B.1.1.33	South.America	Brazil	NA
EPI_ISL_513527	2020-04-30	GR	B.1.1.33	South.America	Brazil	NA
EPI_ISL_513541	2020-04-16	O	B.1.1.33	South.America	Brazil	NA
EPI_ISL_513529	2020-04-30	G	B.1	South.America	Brazil	NA
EPI_ISL_513526	2020-04-30	GR	B.1.1.33	South.America	Brazil	NA
EPI_ISL_513535	2020-04-16	O	B.1.1.33	South.America	Brazil	NA
EPI_ISL_513531	2020-04-16	GR	B.1.1.33	South.America	Brazil	NA
EPI_ISL_513522	2020-04-30	GR	B.1.1.33	South.America	Brazil	NA
EPI_ISL_513521	2020-04-30	GR	B.1.1.33	South.America	Brazil	NA
EPI_ISL_513299	2020-03-20	GR	B.1.1	Europe	Germany	NA
EPI_ISL_513305	2020-03-29	GH	B.1	Europe	Germany	NA
EPI_ISL_513306	2020-03-29	GR	B.1.1	Europe	Germany	NA
EPI_ISL_513302	2020-03-22	GR	B.1.1	Europe	Germany	NA
EPI_ISL_512787	2020-03-27	GH	B.1	North.America	USA	NA
EPI_ISL_512772	2020-04-02	GH	B.1	North.America	USA	NA
EPI_ISL_512801	2020-03-25	GH	B.1	North.America	USA	NA
EPI_ISL_512809	2020-04-01	GH	B.1	North.America	USA	NA
EPI_ISL_512808	2020-03-27	GH	B.1.319	North.America	USA	NA
EPI_ISL_512799	2020-03-31	GH	B.1	North.America	USA	NA
EPI_ISL_11168728	2020-03-14	GH	B.1	North.America	USA	NA
EPI_ISL_514429	2020-07-14	GR	B.1.1.70	Europe	Serbia	NA
EPI_ISL_514427	2020-07-11	GR	B.1.1.70	Europe	Serbia	NA
EPI_ISL_514253	2020-07-12	GH	B.1	Asia	Bangladesh	NA
EPI_ISL_514246	2020-07-21	GH	B.1.36.16	Asia	Bangladesh	NA
EPI_ISL_514237	2020-07-24	GR	B.1.1.25	Asia	Bangladesh	NA
EPI_ISL_514233	2020-07-24	GR	B.1.1.25	Asia	Bangladesh	NA
EPI_ISL_514228	2020-07-15	GR	B.1.1.25	Asia	Bangladesh	NA
EPI_ISL_514317	2020-04-02	GR	B.1.1	South.America	Peru	NA
EPI_ISL_516087	2020-03-04	G	B.1	Europe	Italy	NA
EPI_ISL_515556	2020-04-08	GH	B.1	North.America	USA	NA
EPI_ISL_516618	2020-06-13	GR	B.1.1	North.America	Mexico	NA
EPI_ISL_516842	2020-03-10	L	B.3	Europe	United.Kingdom	NA
EPI_ISL_445545	2020-04-06	GR	B.1.1.372	Europe	United.Kingdom	NA
EPI_ISL_447485	2020-03-29	G	B.1	Europe	Spain	NA
EPI_ISL_447473	2020-03-26	GH	B.1	Europe	Spain	NA
EPI_ISL_517034	2020-03-28	L	B	Europe	United.Kingdom	NA
EPI_ISL_514241	2020-07-21	GR	B.1.1.25	Asia	Bangladesh	NA
EPI_ISL_515973	2020-05-16	G	B.1.210	Asia	India	NA
EPI_ISL_516082	2020-03-18	G	B.1	Europe	Italy	NA
EPI_ISL_516081	2020-03-09	G	B.1	Europe	Italy	NA
EPI_ISL_516086	2020-03-04	G	B.1	Europe	Italy	NA
EPI_ISL_516080	2020-03-09	G	B.1	Europe	Italy	NA
EPI_ISL_516084	2020-02-28	G	B.1	Europe	Italy	NA
EPI_ISL_516085	2020-02-28	G	B.1	Europe	Italy	NA
EPI_ISL_515968	2020-05-16	G	B.1.210	Asia	India	NA
EPI_ISL_515110	2020-05-25	GR	B.1.1	Africa	Ghana	NA
EPI_ISL_515100	2020-05-20	G	B.1	Africa	Ghana	NA
EPI_ISL_515102	2020-05-25	GH	B.1	Africa	Ghana	NA
EPI_ISL_517312	2020-03-24	GR	B.1.1	Europe	United.Kingdom	NA
EPI_ISL_517304	2020-03-25	GR	B.1.1.372	Europe	United.Kingdom	NA
EPI_ISL_517003	2020-03-27	GR	B.1.1	Europe	United.Kingdom	NA
EPI_ISL_517002	2020-03-28	GH	B.1	Europe	United.Kingdom	NA
EPI_ISL_517190	2020-03-26	V	B	Europe	United.Kingdom	NA
EPI_ISL_517189	2020-03-26	GR	B.1.1.372	Europe	United.Kingdom	NA
EPI_ISL_517165	2020-03-26	GR	B.1.1	Europe	United.Kingdom	NA
EPI_ISL_516765	2020-07-08	GR	B.1.1	North.America	USA	NA
EPI_ISL_517254	2020-03-25	GR	B.1.1	Europe	United.Kingdom	NA
EPI_ISL_517250	2020-03-26	G	B.1	Europe	United.Kingdom	NA
EPI_ISL_517243	2020-03-26	V	B	Europe	United.Kingdom	NA
EPI_ISL_1365787	2020-04-19	GH	B.1	North.America	Canada	NA
EPI_ISL_517224	2020-03-26	GR	B.1.1.372	Europe	United.Kingdom	NA
EPI_ISL_517236	2020-03-26	GR	B.1.1.162	Europe	United.Kingdom	NA
EPI_ISL_517116	2020-03-26	GR	B.1.1	Europe	United.Kingdom	NA
EPI_ISL_517222	2020-03-27	GR	B.1.1	Europe	United.Kingdom	NA
EPI_ISL_517203	2020-03-26	GH	B.1	Europe	United.Kingdom	NA
EPI_ISL_517217	2020-03-26	GH	B.1	Europe	United.Kingdom	NA
EPI_ISL_517071	2020-03-27	GR	B.1.1	Europe	United.Kingdom	NA
EPI_ISL_517208	2020-03-26	L	B.3	Europe	United.Kingdom	NA
EPI_ISL_517205	2020-03-26	GR	B.1.1.372	Europe	United.Kingdom	NA
EPI_ISL_517087	2020-03-27	V	B	Europe	United.Kingdom	NA
EPI_ISL_517085	2020-03-27	L	B.3	Europe	United.Kingdom	NA
EPI_ISL_517040	2020-03-28	V	B	Europe	United.Kingdom	NA
EPI_ISL_517063	2020-03-27	GR	B.1.1.372	Europe	United.Kingdom	NA
EPI_ISL_517044	2020-03-28	V	B	Europe	United.Kingdom	NA
EPI_ISL_516870	2020-03-10	G	B.1	Europe	United.Kingdom	NA
EPI_ISL_517041	2020-03-28	V	B.40	Europe	United.Kingdom	NA
EPI_ISL_445878	2020-03-31	G	B.1	Europe	United.Kingdom	NA
EPI_ISL_517500	2020-03-24	V	B	Europe	United.Kingdom	NA
EPI_ISL_517480	2020-03-24	GR	B.1.1.372	Europe	United.Kingdom	NA
EPI_ISL_517396	2020-03-23	GR	B.1.1.369	Europe	United.Kingdom	NA
EPI_ISL_517496	2020-03-24	GR	B.1.1.369	Europe	United.Kingdom	NA
EPI_ISL_517498	2020-03-24	GR	B.1.1.270	Europe	United.Kingdom	NA
EPI_ISL_517397	2020-03-23	V	B	Europe	United.Kingdom	NA
EPI_ISL_517494	2020-03-24	V	B.58	Europe	United.Kingdom	NA
EPI_ISL_517472	2020-03-24	G	B.1	Europe	United.Kingdom	NA
EPI_ISL_517476	2020-03-24	O	B.1.223	Europe	United.Kingdom	NA
EPI_ISL_517483	2020-03-24	O	B.1.1.372	Europe	United.Kingdom	NA
EPI_ISL_517469	2020-03-24	O	B.1.1.369	Europe	United.Kingdom	NA
EPI_ISL_517340	2020-03-24	L	B.3	Europe	United.Kingdom	NA
EPI_ISL_517350	2020-03-24	V	B	Europe	United.Kingdom	NA
EPI_ISL_523818	2020-04-09	GH	B.1	North.America	USA	NA
EPI_ISL_524686	2020-04-04	GH	B.1.13	Europe	United.Kingdom	NA
EPI_ISL_524684	2020-04-02	V	B.29	Europe	United.Kingdom	NA
EPI_ISL_3716505	2020-07-08	GR	B.1.1	Africa	Madagascar	NA
EPI_ISL_528853	2020-07-14	GR	B.1.1.306	Asia	India	NA
EPI_ISL_524456	2020-04-02	GH	B.1.595	North.America	USA	NA
EPI_ISL_1365790	2020-04-07	O	B.1	North.America	Canada	NA
EPI_ISL_524435	2020-04-22	GH	B.1.320	North.America	USA	NA
EPI_ISL_524430	2020-03-24	GH	B.1	North.America	USA	NA
EPI_ISL_524427	2020-07-19	GH	B.1	Africa	Egypt	NA
EPI_ISL_524429	2020-04-07	GH	B.1.595	North.America	USA	NA
EPI_ISL_526301	2020-07-14	GR	B.1.1.171	Europe	United.Kingdom	NA
EPI_ISL_526313	2020-07-17	GR	B.1.1.372	Europe	United.Kingdom	NA
EPI_ISL_3716568	2020-07-18	GR	B.1.1.381	Africa	Madagascar	NA
EPI_ISL_516625	2020-06-15	G	B.1	North.America	Mexico	NA
EPI_ISL_516624	2020-06-19	GH	B.1	North.America	Mexico	NA
EPI_ISL_516622	2020-05-15	GV	B.1	North.America	Mexico	NA
EPI_ISL_516620	2020-06-19	GR	B.1.1	North.America	Mexico	NA
EPI_ISL_516609	2020-06-27	G	B.1.243	North.America	Mexico	NA
EPI_ISL_516611	2020-07-05	G	B.1	North.America	Mexico	NA
EPI_ISL_517329	2020-03-24	G	B.1.93	Europe	United.Kingdom	NA
EPI_ISL_525572	2020-06-01	G	B.1	Europe	Italy	NA
EPI_ISL_525560	2020-04-11	GR	B.1.1	Europe	Italy	NA
EPI_ISL_525567	2020-04-11	GR	B.1.1	Europe	Italy	NA
EPI_ISL_525563	2020-04-11	GR	B.1.1	Europe	Italy	NA
EPI_ISL_525570	2020-03-16	GR	B.1.1	Europe	Italy	NA
EPI_ISL_525561	2020-04-11	GR	B.1.1	Europe	Italy	NA
EPI_ISL_525430	2020-05-20	GH	B.1.9	South.America	Ecuador	NA
EPI_ISL_525568	2020-04-11	GR	B.1.1	Europe	Italy	NA
EPI_ISL_525558	2020-04-09	GR	B.1.1	Europe	Italy	NA
EPI_ISL_525562	2020-04-11	GR	B.1.1	Europe	Italy	NA
EPI_ISL_525556	2020-03-16	G	B.1	Europe	Italy	NA
EPI_ISL_525565	2020-04-11	GR	B.1.1	Europe	Italy	NA
EPI_ISL_525557	2020-03-17	GR	B.1.1	Europe	Italy	NA
EPI_ISL_525555	2020-04-07	G	B.1	Europe	Italy	NA
EPI_ISL_525429	2020-06-05	O	B	Asia	Oman	NA
EPI_ISL_525553	2020-03-16	GR	B.1.1	Europe	Italy	NA
EPI_ISL_2229892	2020-06-10	GH	B.1	North.America	USA	NA
EPI_ISL_526378	2020-07-20	GR	B.1.1.372	Europe	United.Kingdom	NA
EPI_ISL_517416	2020-03-23	G	B.1	Europe	United.Kingdom	NA
EPI_ISL_517433	2020-03-23	V	B	Europe	United.Kingdom	NA
EPI_ISL_517508	2020-03-24	GR	B.1.1.372	Europe	United.Kingdom	NA
EPI_ISL_517517	2020-04-05	GR	B.1.1.296	Europe	United.Kingdom	NA
EPI_ISL_538498	2020-06-11	GH	B.1.470	Asia	Indonesia	NA
EPI_ISL_1081331	2020-02-15	L	B	Asia	China	NA
EPI_ISL_452130	2020-03-07	L	B	North.America	USA	NA
EPI_ISL_11450498	2020-05-21	GH	B.1	Asia	India	NA
EPI_ISL_539783	2020-06-15	GR	B.1.1	South.America	Ecuador	NA
EPI_ISL_529615	2020-03-27	S	A.2.3	Europe	United.Kingdom	NA
EPI_ISL_534755	2020-07-07	GH	B.1	Europe	United.Kingdom	NA
EPI_ISL_527380	2020-04-10	GR	B.1.1	Europe	Italy	NA
EPI_ISL_541256	2020-07-14	GH	B.1.595.1	North.America	USA	NA
EPI_ISL_529080	2020-05-27	GH	B.1.498	North.America	USA	NA
EPI_ISL_529143	2020-07-19	GH	B.1	Africa	Egypt	NA
EPI_ISL_529159	2020-03-28	GH	B.1	North.America	USA	NA
EPI_ISL_529142	2020-07-19	S	A	Africa	Egypt	NA
EPI_ISL_529139	2020-07-20	G	B.1	South.America	Brazil	NA
EPI_ISL_529209	2020-03-29	S	A.1	North.America	USA	NA
EPI_ISL_529105	2020-06-23	GH	B.1.521	North.America	USA	NA
EPI_ISL_529090	2020-06-19	GR	B.1.1.135	North.America	USA	NA
EPI_ISL_529220	2020-03-25	L	B.52	Europe	United.Kingdom	NA
EPI_ISL_529092	2020-06-19	GH	B.1.498	North.America	USA	NA
EPI_ISL_529086	2020-06-19	O	B.1.1.135	North.America	USA	NA
EPI_ISL_528746	2020-07-21	GH	B.1.470	Asia	Indonesia	NA
EPI_ISL_528748	2020-07-23	G	B.1.470	Asia	Indonesia	NA
EPI_ISL_528856	2020-07-14	GR	B.1.1.306	Asia	India	NA
EPI_ISL_416425	2020-02-03	L	B	Asia	China	NA
EPI_ISL_528556	2020-06-06	GR	B.1.1.306	Asia	India	NA
EPI_ISL_746561	2020-06-24	GR	N.4	South.America	Chile	NA
EPI_ISL_733482	2020-04-19	G	B.1	Europe	Russia	NA
EPI_ISL_529613	2020-03-26	GR	B.1.1.369	Europe	United.Kingdom	NA
EPI_ISL_778727	2020-04-10	G	B.1	Europe	Italy	NA
EPI_ISL_778726	2020-04-09	G	B.1	Europe	Italy	NA
EPI_ISL_778725	2020-04-09	G	B.1	Europe	Italy	NA
EPI_ISL_778734	2020-04-13	G	B.1	Europe	Italy	NA
EPI_ISL_778730	2020-04-13	G	B.1	Europe	Italy	NA
EPI_ISL_778733	2020-04-13	G	B.1	Europe	Italy	NA
EPI_ISL_778702	2020-04-03	GR	B.1.1	Europe	Italy	NA
EPI_ISL_778731	2020-04-13	G	B.1	Europe	Italy	NA
EPI_ISL_778687	2020-03-31	G	B.1	Europe	Italy	NA
EPI_ISL_778680	2020-04-21	G	B.1	Europe	Italy	NA
EPI_ISL_778689	2020-03-31	G	B.1	Europe	Italy	NA
EPI_ISL_778679	2020-04-21	G	B.1	Europe	Italy	NA
EPI_ISL_778681	2020-04-21	G	B.1	Europe	Italy	NA
EPI_ISL_778678	2020-04-21	G	B.1	Europe	Italy	NA
EPI_ISL_778677	2020-04-21	G	B.1	Europe	Italy	NA
EPI_ISL_778686	2020-03-31	G	B.1	Europe	Italy	NA
EPI_ISL_778690	2020-03-31	G	B.1	Europe	Italy	NA
EPI_ISL_778651	2020-03-29	GR	B.1.1	Europe	Italy	NA
EPI_ISL_778676	2020-04-21	G	B.1	Europe	Italy	NA
EPI_ISL_448046	2020-05-04	GR	B.1.1	Europe	United.Kingdom	NA
EPI_ISL_778699	2020-04-03	GR	B.1.1	Europe	Italy	NA
EPI_ISL_447987	2020-04-30	G	B.1	Europe	United.Kingdom	NA
EPI_ISL_447983	2020-04-29	GR	B.1.1	Europe	United.Kingdom	NA
EPI_ISL_448084	2020-05-07	GH	B.1.465	Europe	United.Kingdom	NA
EPI_ISL_447902	2020-03-25	O	B.6	Asia	India	NA
EPI_ISL_778663	2020-04-14	G	B.1	Europe	Italy	NA
EPI_ISL_778696	2020-04-03	GR	B.1.1	Europe	Italy	NA
EPI_ISL_778661	2020-04-13	G	B.1	Europe	Italy	NA
EPI_ISL_778652	2020-04-07	G	B.1	Europe	Italy	NA
EPI_ISL_778659	2020-04-13	G	B.1	Europe	Italy	NA
EPI_ISL_778648	2020-04-03	GR	B.1.1	Europe	Italy	NA
EPI_ISL_778658	2020-04-12	G	B.1	Europe	Italy	NA
EPI_ISL_778656	2020-04-09	GR	B.1.1	Europe	Italy	NA
EPI_ISL_778655	2020-04-08	G	B.1	Europe	Italy	NA
EPI_ISL_778668	2020-04-16	G	B.1	Europe	Italy	NA
EPI_ISL_779709	2020-02-24	G	B.1	Europe	Italy	NA
EPI_ISL_779271	2020-06-14	GH	B.1.471	Asia	Pakistan	NA
EPI_ISL_779713	2020-02-24	G	B.1	Europe	Italy	NA
EPI_ISL_779712	2020-02-24	G	B.1.222	Europe	Italy	NA
EPI_ISL_779257	2020-05-03	GH	B.1	Asia	Pakistan	NA
EPI_ISL_779258	2020-05-20	GH	B.1.471	Asia	Pakistan	NA
EPI_ISL_779260	2020-06-02	GH	B.1.36	Asia	Pakistan	NA
EPI_ISL_780836	2020-07-02	G	B.1.564	North.America	USA	NA
EPI_ISL_6491807	2020-04-15	GH	B.1	North.America	USA	NA
EPI_ISL_2772706	2020-04-02	GR	B.1.1	Asia	Israel	NA
EPI_ISL_528586	2020-06-19	GR	B.1.1.306	Asia	India	NA
EPI_ISL_1373639	2020-07-21	GH	B.1.509	North.America	USA	NA
EPI_ISL_445727	2020-04-10	G	B.1.91	Europe	United.Kingdom	NA
EPI_ISL_447513	2020-03-28	G	B.1	Europe	Spain	NA
EPI_ISL_447497	2020-03-27	G	B.1	Europe	Spain	NA
EPI_ISL_447493	2020-03-26	G	B.1	Europe	Spain	NA
EPI_ISL_1311788	2020-03-10	GV	B.1.177	Europe	Netherlands	NA
EPI_ISL_778766	2020-06-29	GR	B.1.1.187	Europe	Italy	NA
EPI_ISL_778797	2020-06-27	GR	B.1.1.187	Europe	Italy	NA
EPI_ISL_778782	2020-07-02	GR	B.1.1.187	Europe	Italy	NA
EPI_ISL_780696	2020-07-01	G	B.1	North.America	USA	NA
EPI_ISL_780793	2020-07-02	GR	B.1.1.118	North.America	USA	NA
EPI_ISL_780795	2020-07-02	GR	B.1.1	North.America	USA	NA
EPI_ISL_780776	2020-07-01	GH	B.1.369	North.America	USA	NA
EPI_ISL_780779	2020-07-01	G	B.1.206	North.America	USA	NA
EPI_ISL_780748	2020-07-01	GH	B.1.564	North.America	USA	NA
EPI_ISL_780762	2020-07-02	GH	B.1.564	North.America	USA	NA
EPI_ISL_780729	2020-07-01	G	B.1	North.America	USA	NA
EPI_ISL_780728	2020-07-01	GH	B.1	North.America	USA	NA
EPI_ISL_780727	2020-07-01	GH	B.1.487	North.America	USA	NA
EPI_ISL_780586	2020-07-01	GH	B.1.564	North.America	USA	NA
EPI_ISL_780587	2020-07-01	GH	B.1	North.America	USA	NA
EPI_ISL_780590	2020-07-01	GH	B.1.576	North.America	USA	NA
EPI_ISL_780584	2020-07-01	O	B.1.1.402	North.America	USA	NA
EPI_ISL_780560	2020-07-03	GH	B.1	North.America	USA	NA
EPI_ISL_780638	2020-07-01	GR	B.1.1.226	North.America	USA	NA
EPI_ISL_779714	2020-03-11	G	B.1	Europe	Italy	NA
EPI_ISL_529211	2020-03-30	GH	B.1	North.America	USA	NA
EPI_ISL_529089	2020-06-19	GR	B.1.1.135	North.America	USA	NA
EPI_ISL_528747	2020-06-28	GR	B.1.1.398	Asia	Indonesia	NA
EPI_ISL_528813	2020-07-19	GR	B.1.1	Asia	India	NA
EPI_ISL_528549	2020-05-30	GR	B.1.1.326	Asia	India	NA
EPI_ISL_778723	2020-04-09	G	B.1	Europe	Italy	NA
EPI_ISL_446996	2020-03-28	G	B.1	Asia	Thailand	NA
EPI_ISL_778736	2020-04-29	GR	B.1.1	Europe	Italy	NA
EPI_ISL_778729	2020-04-13	G	B.1	Europe	Italy	NA
EPI_ISL_529606	2020-03-26	GR	B.1.1.10	Europe	United.Kingdom	NA
EPI_ISL_529603	2020-03-25	V	B.40	Europe	United.Kingdom	NA
EPI_ISL_529598	2020-03-25	L	B.3	Europe	United.Kingdom	NA
EPI_ISL_529599	2020-03-24	GH	B.1	Europe	United.Kingdom	NA
EPI_ISL_541239	2020-04-06	GH	B.1	North.America	USA	NA
EPI_ISL_541264	2020-07-14	GR	B.1.1.285	North.America	USA	NA
EPI_ISL_541309	2020-07-21	GH	B.1.509	North.America	USA	NA
EPI_ISL_541303	2020-07-20	GH	B.1	North.America	USA	NA
EPI_ISL_541302	2020-07-20	GH	B.1.509	North.America	USA	NA
EPI_ISL_541323	2020-07-22	GH	B.1	North.America	USA	NA
EPI_ISL_541331	2020-07-23	GH	B.1.509	North.America	USA	NA
EPI_ISL_541289	2020-07-15	GR	B.1.1.244	North.America	USA	NA
EPI_ISL_1379000	2020-05-25	GR	B.1.1.176	North.America	Canada	NA
EPI_ISL_1379089	2020-05-18	GR	B.1.1	North.America	Canada	NA
EPI_ISL_1379098	2020-05-26	GR	B.1.1.176	North.America	Canada	NA
EPI_ISL_1379115	2020-05-18	GR	B.1.1.176	North.America	Canada	NA
EPI_ISL_545955	2020-04-01	GR	B.1.1.1	South.America	Peru	NA
EPI_ISL_1379518	2020-04-11	S	A.3	North.America	USA	NA
EPI_ISL_548945	2020-05-11	GR	C.23	Asia	Pakistan	NA
EPI_ISL_548944	2020-05-11	GR	C.23	Asia	Pakistan	NA
EPI_ISL_533438	2020-05-14	GH	B.1.595	North.America	USA	NA
EPI_ISL_534343	2020-07-16	GR	B.1.1	Europe	Russia	NA
EPI_ISL_1382969	2020-03-25	GH	B.1	Europe	Spain	NA
EPI_ISL_1382971	2020-03-25	G	B.1	Europe	Spain	NA
EPI_ISL_1382979	2020-03-25	G	B.1	Europe	Spain	NA
EPI_ISL_1382999	2020-03-25	G	B.1	Europe	Spain	NA
EPI_ISL_1383017	2020-03-24	G	B.1	Europe	Spain	NA
EPI_ISL_1383028	2020-03-24	G	B.1	Europe	Spain	NA
EPI_ISL_1383038	2020-03-24	GV	B.1	Europe	Spain	NA
EPI_ISL_1383072	2020-03-23	GH	B.1	Europe	Spain	NA
EPI_ISL_1383073	2020-03-23	G	B.1	Europe	Spain	NA
EPI_ISL_1383089	2020-03-23	G	B.1	Europe	Spain	NA
EPI_ISL_1383096	2020-03-23	G	B.1	Europe	Spain	NA
EPI_ISL_551539	2020-06-24	GR	B.1.1	Europe	United.Kingdom	NA
EPI_ISL_1383112	2020-03-23	G	B.1	Europe	Spain	NA
EPI_ISL_1383127	2020-03-23	G	B.1	Europe	Spain	NA
EPI_ISL_1383134	2020-03-22	G	B.1	Europe	Spain	NA
EPI_ISL_1383135	2020-03-22	GR	B.1.1.1	Europe	Spain	NA
EPI_ISL_537229	2020-05-03	GR	B.1.1	Europe	United.Kingdom	NA
EPI_ISL_1383153	2020-03-22	G	B.1	Europe	Spain	NA
EPI_ISL_1383170	2020-03-22	G	B.1.157	Europe	Spain	NA
EPI_ISL_1383180	2020-03-21	GR	B.1.1	Europe	Spain	NA
EPI_ISL_1383183	2020-03-21	GR	B.1.1.1	Europe	Spain	NA
EPI_ISL_1383185	2020-03-21	S	A.2	Europe	Spain	NA
EPI_ISL_1383201	2020-03-20	GR	B.1.1.1	Europe	Spain	NA
EPI_ISL_1383213	2020-03-20	G	B.1	Europe	Spain	NA
EPI_ISL_539339	2020-01-29	L	B	Asia	China	NA
EPI_ISL_539337	2020-01-26	L	B	Asia	China	NA
EPI_ISL_780898	2020-07-02	GR	B.1.1	North.America	USA	NA
EPI_ISL_780662	2020-07-01	GH	B.1.576	North.America	USA	NA
EPI_ISL_783591	2020-07-07	G	B.1	North.America	USA	NA
EPI_ISL_781103	2020-07-03	GH	B.1.564	North.America	USA	NA
EPI_ISL_781082	2020-07-03	G	B.1.206	North.America	USA	NA
EPI_ISL_781100	2020-07-03	GH	B.1	North.America	USA	NA
EPI_ISL_780998	2020-07-02	G	B.1.206	North.America	USA	NA
EPI_ISL_781158	2020-07-03	O	B.1.1.210	North.America	USA	NA
EPI_ISL_780988	2020-07-02	GR	B.1.1.356	North.America	USA	NA
EPI_ISL_781167	2020-07-04	GR	B.1.1.356	North.America	USA	NA
EPI_ISL_781045	2020-07-03	GH	B.1.324	North.America	USA	NA
EPI_ISL_781050	2020-07-03	G	B.1.206	North.America	USA	NA
EPI_ISL_781161	2020-07-03	GR	B.1.1.210	North.America	USA	NA
EPI_ISL_781066	2020-07-03	G	B.1	North.America	USA	NA
EPI_ISL_781077	2020-07-03	G	B.1	North.America	USA	NA
EPI_ISL_1363008	2020-06-14	O	B.1.305	North.America	USA	NA
EPI_ISL_780665	2020-07-01	GH	B.1	North.America	USA	NA
EPI_ISL_781132	2020-07-03	GH	B.1.305	North.America	USA	NA
EPI_ISL_781116	2020-07-03	GH	B.1	North.America	USA	NA
EPI_ISL_781150	2020-07-03	GR	B.1.1	North.America	USA	NA
EPI_ISL_781029	2020-07-03	GH	B.1.3	North.America	USA	NA
EPI_ISL_780919	2020-07-02	GH	B.1	North.America	USA	NA
EPI_ISL_781026	2020-07-03	G	B.1.396	North.America	USA	NA
EPI_ISL_780566	2020-07-01	GH	B.1.487	North.America	USA	NA
EPI_ISL_780568	2020-07-01	GR	B.1.1.226	North.America	USA	NA
EPI_ISL_781137	2020-07-03	GH	B.1.2	North.America	USA	NA
EPI_ISL_780935	2020-07-02	GH	B.1.595	North.America	USA	NA
EPI_ISL_780810	2020-07-02	GH	B.1.325	North.America	USA	NA
EPI_ISL_780806	2020-07-02	G	B.1.206	North.America	USA	NA
EPI_ISL_780876	2020-07-02	GH	B.1.2	North.America	USA	NA
EPI_ISL_780860	2020-07-02	GH	B.1	North.America	USA	NA
EPI_ISL_1363057	2020-06-21	GH	B.1.305	North.America	USA	NA
EPI_ISL_780573	2020-07-01	GR	B.1.1.258	North.America	USA	NA
EPI_ISL_780684	2020-07-01	G	B.1.546	North.America	USA	NA
EPI_ISL_780575	2020-07-01	GH	B.1.595	North.America	USA	NA
EPI_ISL_780567	2020-07-01	GH	B.1.487	North.America	USA	NA
EPI_ISL_784281	2020-07-07	GH	B.1.369	North.America	USA	NA
EPI_ISL_784271	2020-07-07	G	B.1.240	North.America	USA	NA
EPI_ISL_780837	2020-07-01	GH	B.1	North.America	USA	NA
EPI_ISL_2786922	2020-05-20	GH	B.1	Asia	Israel	NA
EPI_ISL_780941	2020-07-02	G	B.1.206	North.America	USA	NA
EPI_ISL_780635	2020-07-01	GH	B.1	North.America	USA	NA
EPI_ISL_784296	2020-07-07	G	B.1.546	North.America	USA	NA
EPI_ISL_784297	2020-07-07	GH	B.1	North.America	USA	NA
EPI_ISL_784237	2020-06-30	O	B.1	North.America	USA	NA
EPI_ISL_784357	2020-06-26	GH	B.1.336	North.America	USA	NA
EPI_ISL_784261	2020-07-08	GH	B.1.2	North.America	USA	NA
EPI_ISL_784365	2020-06-18	GH	B.1	North.America	USA	NA
EPI_ISL_784346	2020-07-08	GH	B.1.582	North.America	USA	NA
EPI_ISL_784251	2020-07-07	GH	B.1.595	North.America	USA	NA
EPI_ISL_784376	2020-06-23	GH	B.1	North.America	USA	NA
EPI_ISL_784316	2020-07-08	GH	B.1	North.America	USA	NA
EPI_ISL_784303	2020-07-07	GH	B.1.2	North.America	USA	NA
EPI_ISL_784255	2020-07-07	G	B.1.206	North.America	USA	NA
EPI_ISL_784311	2020-07-07	G	B.1.336	North.America	USA	NA
EPI_ISL_780509	2020-07-02	GH	B.1.571	North.America	USA	NA
EPI_ISL_784313	2020-07-07	GR	B.1.1	North.America	USA	NA
EPI_ISL_780621	2020-07-01	GH	B.1.2	North.America	USA	NA
EPI_ISL_780616	2020-07-01	O	B.1.595	North.America	USA	NA
EPI_ISL_780506	2020-07-02	GH	B.1.326	North.America	USA	NA
EPI_ISL_780413	2020-03-04	GR	B.1.1	Europe	Italy	NA
EPI_ISL_780647	2020-07-01	GH	B.1.2	North.America	USA	NA
EPI_ISL_780241	2020-07-06	GR	B.1.1.440	North.America	USA	NA
EPI_ISL_780354	2020-07-06	G	B.1.206	North.America	USA	NA
EPI_ISL_780262	2020-07-06	GH	B.1.564	North.America	USA	NA
EPI_ISL_780351	2020-07-06	GH	B.1.369	North.America	USA	NA
EPI_ISL_784218	2020-06-30	GH	B.1.595	North.America	USA	NA
EPI_ISL_780348	2020-07-06	GH	B.1	North.America	USA	NA
EPI_ISL_780344	2020-07-06	GH	B.1	North.America	USA	NA
EPI_ISL_780255	2020-07-06	GH	B.1.606	North.America	USA	NA
EPI_ISL_780343	2020-07-06	GR	B.1.1.258	North.America	USA	NA
EPI_ISL_780381	2020-03-17	G	B.1	Europe	Italy	NA
EPI_ISL_3138685	2020-04-14	G	B.1	Europe	Belgium	NA
EPI_ISL_780378	2020-03-16	G	B.1	Europe	Italy	NA
EPI_ISL_780368	2020-07-06	GH	B.1.369	North.America	USA	NA
EPI_ISL_780138	2020-07-04	GR	B.1.1	North.America	USA	NA
EPI_ISL_780250	2020-06-29	GH	B.1	North.America	USA	NA
EPI_ISL_780366	2020-07-06	GH	B.1.336	North.America	USA	NA
EPI_ISL_780317	2020-07-06	GR	B.1.1.177	North.America	USA	NA
EPI_ISL_780364	2020-07-06	GH	B.1	North.America	USA	NA
EPI_ISL_780122	2020-07-06	GH	B.1	North.America	USA	NA
EPI_ISL_780315	2020-07-06	O	B.1	North.America	USA	NA
EPI_ISL_780311	2020-07-06	GH	B.1.564	North.America	USA	NA
EPI_ISL_780310	2020-07-06	GH	B.1.595	North.America	USA	NA
EPI_ISL_780209	2020-06-30	GR	B.1.1.226	North.America	USA	NA
EPI_ISL_780203	2020-07-06	GH	B.1.606	North.America	USA	NA
EPI_ISL_780210	2020-07-04	GH	B.1.325	North.America	USA	NA
EPI_ISL_780205	2020-07-04	GH	B.1.2	North.America	USA	NA
EPI_ISL_780326	2020-07-06	G	B.1	North.America	USA	NA
EPI_ISL_780278	2020-07-04	GH	B.1.335	North.America	USA	NA
EPI_ISL_780165	2020-07-04	GR	B.1.1.230	North.America	USA	NA
EPI_ISL_780150	2020-07-06	G	B.1	North.America	USA	NA
EPI_ISL_780161	2020-07-03	GH	B.1	North.America	USA	NA
EPI_ISL_780267	2020-07-04	GH	B.1	North.America	USA	NA
EPI_ISL_780183	2020-06-30	GR	B.1.1.118	North.America	USA	NA
EPI_ISL_780274	2020-07-07	GH	B.1	North.America	USA	NA
EPI_ISL_780166	2020-07-04	GR	B.1.1.258	North.America	USA	NA
EPI_ISL_780179	2020-07-03	GH	B.1	North.America	USA	NA
EPI_ISL_784211	2020-06-30	GH	B.1	North.America	USA	NA
EPI_ISL_780842	2020-07-02	G	B.1.239	North.America	USA	NA
EPI_ISL_781001	2020-07-02	G	B.1.206	North.America	USA	NA
EPI_ISL_780669	2020-07-01	GH	B.1.2	North.America	USA	NA
EPI_ISL_780551	2020-07-02	G	B.1.206	North.America	USA	NA
EPI_ISL_780671	2020-07-02	GH	B.1	North.America	USA	NA
EPI_ISL_3138656	2020-04-14	GH	B.1	Europe	Belgium	NA
EPI_ISL_781095	2020-07-03	G	B.1.206	North.America	USA	NA
EPI_ISL_3138690	2020-05-05	G	B.1	Europe	Belgium	NA
EPI_ISL_3138683	2020-04-10	V	B.38	Europe	Belgium	NA
EPI_ISL_3138686	2020-04-27	G	B.1	Europe	Belgium	NA
EPI_ISL_3138694	2020-05-12	G	B.1	Europe	Belgium	NA
EPI_ISL_548943	2020-05-11	GR	C.23	Asia	Pakistan	NA
EPI_ISL_548946	2020-05-11	GR	B.1.1	Asia	Pakistan	NA
EPI_ISL_2232405	2020-05-30	GH	B.1.170	Africa	Egypt	NA
EPI_ISL_1388751	2020-03-27	G	B.1	Europe	Switzerland	NA
EPI_ISL_538404	2020-06-26	GH	B.1.521	North.America	USA	NA
EPI_ISL_538516	2020-06-12	GH	B.1	North.America	USA	NA
EPI_ISL_539334	2020-01-25	L	B	Asia	China	NA
EPI_ISL_541299	2020-07-17	GH	B.1	North.America	USA	NA
EPI_ISL_541240	2020-04-10	GH	B.1	North.America	USA	NA
EPI_ISL_541155	2020-04-20	GH	B.1.595	North.America	USA	NA
EPI_ISL_541158	2020-05-28	GR	B.1.1.77	North.America	USA	NA
EPI_ISL_541175	2020-07-22	GH	B.1.595.1	North.America	USA	NA
EPI_ISL_541173	2020-06-17	GH	B.1.509	North.America	USA	NA
EPI_ISL_541670	2020-07-10	G	B.1	North.America	USA	NA
EPI_ISL_541664	2020-07-06	GH	B.1.498	North.America	USA	NA
EPI_ISL_589562	2020-05-05	GR	B.1.1	Europe	United.Kingdom	NA
EPI_ISL_589565	2020-05-06	GR	B.1.1	Europe	United.Kingdom	NA
EPI_ISL_589536	2020-05-05	L	B.3	Europe	United.Kingdom	NA
EPI_ISL_589538	2020-05-08	G	B.1.93	Europe	United.Kingdom	NA
EPI_ISL_589552	2020-05-05	GR	B.1.1.171	Europe	United.Kingdom	NA
EPI_ISL_589283	2020-05-05	GR	B.1.1	Europe	United.Kingdom	NA
EPI_ISL_589288	2020-05-05	GR	B.1.1	Europe	United.Kingdom	NA
EPI_ISL_589285	2020-05-05	GR	B.1.1.369	Europe	United.Kingdom	NA
EPI_ISL_589386	2020-05-06	GR	B.1.1	Europe	United.Kingdom	NA
EPI_ISL_589395	2020-05-05	GH	B.1.165	Europe	United.Kingdom	NA
EPI_ISL_589393	2020-05-06	V	B	Europe	United.Kingdom	NA
EPI_ISL_589382	2020-05-05	GR	B.1.1	Europe	United.Kingdom	NA
EPI_ISL_589384	2020-05-08	GR	B.1.1.372	Europe	United.Kingdom	NA
EPI_ISL_589273	2020-05-04	G	B.1	Europe	United.Kingdom	NA
EPI_ISL_589400	2020-05-06	GH	B.1	Europe	United.Kingdom	NA
EPI_ISL_589528	2020-05-05	GR	B.1.1	Europe	United.Kingdom	NA
EPI_ISL_589409	2020-05-06	GH	B.1	Europe	United.Kingdom	NA
EPI_ISL_589272	2020-05-05	L	B.45	Europe	United.Kingdom	NA
EPI_ISL_589407	2020-04-28	GR	B.1.1	Europe	United.Kingdom	NA
EPI_ISL_589518	2020-05-06	GR	B.1.1	Europe	United.Kingdom	NA
EPI_ISL_589402	2020-05-09	GR	B.1.1	Europe	United.Kingdom	NA
EPI_ISL_589406	2020-05-04	GR	B.1.1.369	Europe	United.Kingdom	NA
EPI_ISL_589439	2020-05-05	GR	B.1.1.41	Europe	United.Kingdom	NA
EPI_ISL_589408	2020-05-08	G	B.1	Europe	United.Kingdom	NA
EPI_ISL_589442	2020-05-05	GR	B.1.1	Europe	United.Kingdom	NA
EPI_ISL_589323	2020-05-08	GR	B.1.1	Europe	United.Kingdom	NA
EPI_ISL_589444	2020-05-06	GR	B.1.1.1	Europe	United.Kingdom	NA
EPI_ISL_589454	2020-05-06	GR	B.1.1.97	Europe	United.Kingdom	NA
EPI_ISL_589455	2020-05-06	GR	B.1.1.369	Europe	United.Kingdom	NA
EPI_ISL_589427	2020-05-03	GR	B.1.1	Europe	United.Kingdom	NA
EPI_ISL_589430	2020-04-29	GR	B.1.1	Europe	United.Kingdom	NA
EPI_ISL_589310	2020-05-08	GR	B.1.1	Europe	United.Kingdom	NA
EPI_ISL_589313	2020-05-05	G	B.1	Europe	United.Kingdom	NA
EPI_ISL_589363	2020-05-05	O	B	Europe	United.Kingdom	NA
EPI_ISL_589480	2020-05-06	GR	B.1.1	Europe	United.Kingdom	NA
EPI_ISL_589374	2020-05-08	GR	B.1.1	Europe	United.Kingdom	NA
EPI_ISL_589365	2020-05-08	GR	B.1.1	Europe	United.Kingdom	NA
EPI_ISL_589362	2020-05-05	L	B.45	Europe	United.Kingdom	NA
EPI_ISL_589346	2020-05-06	GR	B.1.1	Europe	United.Kingdom	NA
EPI_ISL_589493	2020-04-28	GR	B.1.1	Europe	United.Kingdom	NA
EPI_ISL_589375	2020-05-05	GR	B.1.1.369	Europe	United.Kingdom	NA
EPI_ISL_589358	2020-05-06	GR	B.1.1.41	Europe	United.Kingdom	NA
EPI_ISL_589471	2020-05-05	GR	B.1.1	Europe	United.Kingdom	NA
EPI_ISL_1390873	2020-05-12	GR	B.1.1	North.America	Canada	NA
EPI_ISL_1392808	2020-03-24	GH	B.1	North.America	USA	NA
EPI_ISL_1392861	2020-04-16	G	B.1	North.America	USA	NA
EPI_ISL_1392881	2020-04-26	GH	B.1	North.America	USA	NA
EPI_ISL_784287	2020-07-07	GH	B.1.582	North.America	USA	NA
EPI_ISL_784351	2020-07-07	GH	B.1.305	North.America	USA	NA
EPI_ISL_784186	2020-06-29	GR	B.1.1.258	North.America	USA	NA
EPI_ISL_784291	2020-07-08	G	B.1	North.America	USA	NA
EPI_ISL_784269	2020-07-07	O	B.1.576	North.America	USA	NA
EPI_ISL_784363	2020-06-19	GR	B.1.1.118	North.America	USA	NA
EPI_ISL_784227	2020-06-30	GR	B.1.1.356	North.America	USA	NA
EPI_ISL_784256	2020-07-07	GH	B.1.576	North.America	USA	NA
EPI_ISL_784317	2020-07-07	GR	B.1.1	North.America	USA	NA
EPI_ISL_784307	2020-07-07	GH	B.1	North.America	USA	NA
EPI_ISL_784214	2020-06-30	GR	B.1.1	North.America	USA	NA
EPI_ISL_784324	2020-07-08	GH	B.1	North.America	USA	NA
EPI_ISL_785591	2020-07-10	GH	B.1.326	North.America	USA	NA
EPI_ISL_785581	2020-07-10	GH	B.1.582	North.America	USA	NA
EPI_ISL_785531	2020-07-10	GH	B.1.2	North.America	USA	NA
EPI_ISL_785513	2020-07-10	GH	B.1.567	North.America	USA	NA
EPI_ISL_785523	2020-07-10	G	B.1	North.America	USA	NA
EPI_ISL_783576	2020-06-29	GH	B.1.369	North.America	USA	NA
EPI_ISL_1233153	2020-04-15	GH	B.1	North.America	USA	NA
EPI_ISL_558801	2020-06-19	GR	B.1.1.44	Europe	United.Kingdom	NA
EPI_ISL_553509	2020-06-12	GR	B.1.1.125	Europe	United.Kingdom	NA
EPI_ISL_558939	2020-06-01	GR	B.1.1.372	Europe	United.Kingdom	NA
EPI_ISL_558936	2020-06-02	GR	B.1.1.369	Europe	United.Kingdom	NA
EPI_ISL_558820	2020-06-19	GR	B.1.1.92	Europe	United.Kingdom	NA
EPI_ISL_558944	2020-06-02	GH	B.1.13	Europe	United.Kingdom	NA
EPI_ISL_558803	2020-06-17	GR	B.1.1.1	Europe	United.Kingdom	NA
EPI_ISL_558668	2020-06-13	GR	B.1.1.372	Europe	United.Kingdom	NA
EPI_ISL_581444	2020-06-02	GR	B.1.1.59	Europe	United.Kingdom	NA
EPI_ISL_580689	2020-05-08	GR	B.1.1	Europe	United.Kingdom	NA
EPI_ISL_580692	2020-05-09	G	B.1.391	Europe	United.Kingdom	NA
EPI_ISL_580679	2020-05-09	GR	B.1.1	Europe	United.Kingdom	NA
EPI_ISL_1395949	2020-06-13	GH	B.1.499	South.America	Argentina	NA
EPI_ISL_1395959	2020-07-21	GH	B.1.499	South.America	Argentina	NA
EPI_ISL_1395994	2020-07-24	GR	N.3	South.America	Argentina	NA
EPI_ISL_1396011	2020-06-18	GR	B.1.1.33	South.America	Argentina	NA
EPI_ISL_1396018	2020-07-23	GR	B.1.1.33	South.America	Argentina	NA
EPI_ISL_555383	2020-06-17	G	B.1.391	Europe	United.Kingdom	NA
EPI_ISL_559036	2020-06-02	GR	B.1.1	Europe	United.Kingdom	NA
EPI_ISL_558988	2020-06-02	GR	B.1.1.253	Europe	United.Kingdom	NA
EPI_ISL_5934914	2020-05-26	GR	B.1.1	South.America	Peru	NA
EPI_ISL_1396110	2020-07-11	GH	B.1.499	South.America	Argentina	NA
EPI_ISL_1396246	2020-06-05	GR	N.3	South.America	Argentina	NA
EPI_ISL_1396280	2020-07-18	GH	B.1.499	South.America	Argentina	NA
EPI_ISL_1396333	2020-07-03	GH	B.1.499	South.America	Argentina	NA
EPI_ISL_557041	2020-06-28	GR	B.1.1.37	Europe	United.Kingdom	NA
EPI_ISL_559746	2020-05-24	GR	B.1.1.369	Europe	United.Kingdom	NA
EPI_ISL_559407	2020-05-25	GR	B.1.1.301	Europe	United.Kingdom	NA
EPI_ISL_559532	2020-06-12	GR	B.1.1.301	Europe	United.Kingdom	NA
EPI_ISL_559431	2020-05-25	GR	B.1.1	Europe	United.Kingdom	NA
EPI_ISL_559457	2020-05-22	GR	B.1.1	Europe	United.Kingdom	NA
EPI_ISL_559378	2020-05-18	GR	B.1.1.369	Europe	United.Kingdom	NA
EPI_ISL_553311	2020-06-23	GR	B.1.173	Europe	United.Kingdom	NA
EPI_ISL_559489	2020-05-20	G	B.1	Europe	United.Kingdom	NA
EPI_ISL_559382	2020-05-21	GR	B.1.1.171	Europe	United.Kingdom	NA
EPI_ISL_559277	2020-06-09	G	B.1	Europe	United.Kingdom	NA
EPI_ISL_559148	2020-06-24	GH	B.1.438	Europe	United.Kingdom	NA
EPI_ISL_559078	2020-06-01	GR	B.1.1.120	Europe	United.Kingdom	NA
EPI_ISL_559066	2020-06-01	G	B.1.238	Europe	United.Kingdom	NA
EPI_ISL_558655	2020-06-19	G	B.1.104	Europe	United.Kingdom	NA
EPI_ISL_558569	2020-06-19	G	B.1	Europe	United.Kingdom	NA
EPI_ISL_557756	2020-07-01	GR	B.1.1.301	Europe	United.Kingdom	NA
EPI_ISL_556807	2020-07-14	G	B.1.391	Europe	United.Kingdom	NA
EPI_ISL_554866	2020-06-21	GR	B.1.1.365	Europe	United.Kingdom	NA
EPI_ISL_556767	2020-07-18	GH	B.1.36.17	Europe	United.Kingdom	NA
EPI_ISL_556731	2020-07-16	GR	B.1.1.115	Europe	United.Kingdom	NA
EPI_ISL_556413	2020-06-17	GR	B.1.1.37	Europe	United.Kingdom	NA
EPI_ISL_556138	2020-07-07	GR	B.1.1.274	Europe	United.Kingdom	NA
EPI_ISL_555772	2020-06-16	GR	B.1.1.92	Europe	United.Kingdom	NA
EPI_ISL_555780	2020-06-11	GR	B.1.1.37	Europe	United.Kingdom	NA
EPI_ISL_554903	2020-06-16	GR	B.1.1.109	Europe	United.Kingdom	NA
EPI_ISL_555480	2020-06-17	GR	B.1.1	Europe	United.Kingdom	NA
EPI_ISL_555167	2020-06-16	GR	B.1.1.369	Europe	United.Kingdom	NA
EPI_ISL_555214	2020-06-18	GR	B.1.1.67	Europe	United.Kingdom	NA
EPI_ISL_555378	2020-06-12	GR	B.1.1.4	Europe	United.Kingdom	NA
EPI_ISL_555117	2020-06-18	GR	B.1.1	Europe	United.Kingdom	NA
EPI_ISL_554837	2020-06-07	GR	B.1.1.1	Europe	United.Kingdom	NA
EPI_ISL_554836	2020-06-06	GR	B.1.1.51	Europe	United.Kingdom	NA
EPI_ISL_554539	2020-06-13	GR	B.1.1.279	Europe	United.Kingdom	NA
EPI_ISL_554549	2020-06-14	GR	B.1.1.51	Europe	United.Kingdom	NA
EPI_ISL_554072	2020-06-12	GR	C.3	Europe	United.Kingdom	NA
EPI_ISL_553904	2020-06-13	GR	B.1.1	Europe	United.Kingdom	NA
EPI_ISL_553826	2020-06-08	GR	B.1.1.4	Europe	United.Kingdom	NA
EPI_ISL_553847	2020-06-08	GR	B.1.1.378	Europe	United.Kingdom	NA
EPI_ISL_553595	2020-06-13	GR	B.1.1.365	Europe	United.Kingdom	NA
EPI_ISL_552918	2020-06-23	G	B.1	Europe	United.Kingdom	NA
EPI_ISL_552828	2020-06-23	GR	B.1.1.301	Europe	United.Kingdom	NA
EPI_ISL_552989	2020-06-22	GR	B.1.1.51	Europe	United.Kingdom	NA
EPI_ISL_552985	2020-06-22	GR	B.1.1.145	Europe	United.Kingdom	NA
EPI_ISL_551826	2020-07-02	GR	B.1.1.365	Europe	United.Kingdom	NA
EPI_ISL_551362	2020-06-20	G	B.1	Europe	United.Kingdom	NA
EPI_ISL_551344	2020-06-10	G	B.1.238	Europe	United.Kingdom	NA
EPI_ISL_551553	2020-06-23	GR	B.1.1	Europe	United.Kingdom	NA
EPI_ISL_499297	2020-04-06	GR	B.1.1.220	Europe	United.Kingdom	NA
EPI_ISL_555010	2020-06-19	GR	B.1.1	Europe	United.Kingdom	NA
EPI_ISL_554723	2020-06-10	GR	B.1.1	Europe	United.Kingdom	NA
EPI_ISL_538931	2020-04-07	GR	B.1.1	Europe	United.Kingdom	NA
EPI_ISL_538942	2020-04-11	G	B.1	Europe	United.Kingdom	NA
EPI_ISL_539001	2020-03-20	GH	B.1.428	Europe	United.Kingdom	NA
EPI_ISL_538949	2020-04-08	GR	B.1.1	Europe	United.Kingdom	NA
EPI_ISL_539000	2020-04-02	GR	B.1.1	Europe	United.Kingdom	NA
EPI_ISL_538959	2020-04-09	GR	B.1.1.51	Europe	United.Kingdom	NA
EPI_ISL_538958	2020-04-05	GR	B.1.1	Europe	United.Kingdom	NA
EPI_ISL_538956	2020-03-24	GR	B.1.1	Europe	United.Kingdom	NA
EPI_ISL_538951	2020-03-27	GR	B.1.1.372	Europe	United.Kingdom	NA
EPI_ISL_556369	2020-06-11	GR	B.1.1	Europe	United.Kingdom	NA
EPI_ISL_538950	2020-03-26	GR	B.1.1	Europe	United.Kingdom	NA
EPI_ISL_539129	2020-03-30	V	B.40	Europe	United.Kingdom	NA
EPI_ISL_539015	2020-03-14	L	B.27	Europe	United.Kingdom	NA
EPI_ISL_539007	2020-04-03	V	B.61	Europe	United.Kingdom	NA
EPI_ISL_538960	2020-04-13	G	B.1	Europe	United.Kingdom	NA
EPI_ISL_539023	2020-03-31	GH	B.1.465	Europe	United.Kingdom	NA
EPI_ISL_539131	2020-03-20	GR	B.1.1	Europe	United.Kingdom	NA
EPI_ISL_538964	2020-04-09	GR	B.1.1	Europe	United.Kingdom	NA
EPI_ISL_538969	2020-04-08	G	B.1	Europe	United.Kingdom	NA
EPI_ISL_539146	2020-04-06	G	B.1.93	Europe	United.Kingdom	NA
EPI_ISL_538979	2020-04-01	V	B	Europe	United.Kingdom	NA
EPI_ISL_539034	2020-03-31	GR	B.1.1	Europe	United.Kingdom	NA
EPI_ISL_539158	2020-03-30	GR	B.1.1	Europe	United.Kingdom	NA
EPI_ISL_539156	2020-03-25	GR	B.1.1	Europe	United.Kingdom	NA
EPI_ISL_538980	2020-04-06	G	B.1	Europe	United.Kingdom	NA
EPI_ISL_538991	2020-03-21	GR	B.1.1	Europe	United.Kingdom	NA
EPI_ISL_538999	2020-04-27	GR	B.1.1.41	Europe	United.Kingdom	NA
EPI_ISL_539167	2020-04-06	GH	B.1.465	Europe	United.Kingdom	NA
EPI_ISL_539039	2020-04-26	V	B.40	Europe	United.Kingdom	NA
EPI_ISL_539183	2020-04-07	GR	B.1.1.279	Europe	United.Kingdom	NA
EPI_ISL_539166	2020-03-26	V	B	Europe	United.Kingdom	NA
EPI_ISL_539169	2020-03-28	G	B.1.258	Europe	United.Kingdom	NA
EPI_ISL_539162	2020-03-27	GH	B.1	Europe	United.Kingdom	NA
EPI_ISL_539043	2020-04-05	V	B	Europe	United.Kingdom	NA
EPI_ISL_539172	2020-03-29	GR	B.1.1	Europe	United.Kingdom	NA
EPI_ISL_539061	2020-04-07	GR	B.1.1.277	Europe	United.Kingdom	NA
EPI_ISL_539187	2020-03-29	GR	B.1.1	Europe	United.Kingdom	NA
EPI_ISL_539199	2020-04-07	V	B	Europe	United.Kingdom	NA
EPI_ISL_539086	2020-03-29	GR	B.1.1	Europe	United.Kingdom	NA
EPI_ISL_539076	2020-04-03	GR	B.1.1	Europe	United.Kingdom	NA
EPI_ISL_539071	2020-04-05	G	B.1	Europe	United.Kingdom	NA
EPI_ISL_539074	2020-04-04	L	B	Europe	United.Kingdom	NA
EPI_ISL_539089	2020-03-26	G	B.1.223	Europe	United.Kingdom	NA
EPI_ISL_539080	2020-03-24	V	B.28	Europe	United.Kingdom	NA
EPI_ISL_539087	2020-03-22	V	B.28	Europe	United.Kingdom	NA
EPI_ISL_539216	2020-04-07	GR	B.1.1.372	Europe	United.Kingdom	NA
EPI_ISL_539096	2020-04-03	GR	B.1.1	Europe	United.Kingdom	NA
EPI_ISL_539208	2020-03-09	GR	B.1.1	Europe	United.Kingdom	NA
EPI_ISL_538807	2020-04-05	G	B.1	Europe	United.Kingdom	NA
EPI_ISL_538819	2020-03-29	G	B.1	Europe	United.Kingdom	NA
EPI_ISL_538858	2020-04-12	GR	B.1.1	Europe	United.Kingdom	NA
EPI_ISL_538847	2020-03-31	GR	B.1.1.372	Europe	United.Kingdom	NA
EPI_ISL_538859	2020-04-07	L	B	Europe	United.Kingdom	NA
EPI_ISL_538867	2020-04-12	S	A.26	Europe	United.Kingdom	NA
EPI_ISL_538862	2020-04-09	GR	B.1.1	Europe	United.Kingdom	NA
EPI_ISL_538861	2020-04-11	G	B.1.93	Europe	United.Kingdom	NA
EPI_ISL_538865	2020-04-08	GR	B.1.1.372	Europe	United.Kingdom	NA
EPI_ISL_538751	2020-04-13	G	B.1	Europe	United.Kingdom	NA
EPI_ISL_538749	2020-04-11	GR	B.1.1	Europe	United.Kingdom	NA
EPI_ISL_538878	2020-04-12	GR	B.1.1	Europe	United.Kingdom	NA
EPI_ISL_538759	2020-04-09	GR	B.1.1	Europe	United.Kingdom	NA
EPI_ISL_538755	2020-04-08	GR	B.1.1	Europe	United.Kingdom	NA
EPI_ISL_538882	2020-04-06	GR	B.1.1	Europe	United.Kingdom	NA
EPI_ISL_538891	2020-04-14	G	B.1	Europe	United.Kingdom	NA
EPI_ISL_538778	2020-04-11	GR	B.1.1.51	Europe	United.Kingdom	NA
EPI_ISL_538769	2020-03-24	G	B.1	Europe	United.Kingdom	NA
EPI_ISL_538763	2020-04-09	GR	B.1.1	Europe	United.Kingdom	NA
EPI_ISL_538887	2020-04-09	GR	B.1.1.372	Europe	United.Kingdom	NA
EPI_ISL_538771	2020-04-09	L	B.57	Europe	United.Kingdom	NA
EPI_ISL_538897	2020-04-05	GR	B.1.1	Europe	United.Kingdom	NA
EPI_ISL_538781	2020-04-11	GR	B.1.1	Europe	United.Kingdom	NA
EPI_ISL_538795	2020-04-03	GR	B.1.1	Europe	United.Kingdom	NA
EPI_ISL_538788	2020-04-12	GH	B.1	Europe	United.Kingdom	NA
EPI_ISL_538799	2020-03-30	V	B.61	Europe	United.Kingdom	NA
EPI_ISL_538905	2020-04-05	GR	B.1.1	Europe	United.Kingdom	NA
EPI_ISL_538903	2020-04-03	G	B.1	Europe	United.Kingdom	NA
EPI_ISL_538918	2020-04-12	GR	B.1.1	Europe	United.Kingdom	NA
EPI_ISL_533362	2020-05-14	GR	B.1.1	Europe	United.Kingdom	NA
EPI_ISL_533360	2020-05-14	GR	B.1.1.372	Europe	United.Kingdom	NA
EPI_ISL_533369	2020-05-12	GR	B.1.1	Europe	United.Kingdom	NA
EPI_ISL_533379	2020-05-15	GR	B.1.1	Europe	United.Kingdom	NA
EPI_ISL_533376	2020-05-14	G	B.1.93	Europe	United.Kingdom	NA
EPI_ISL_533388	2020-05-12	GR	B.1.1.372	Europe	United.Kingdom	NA
EPI_ISL_533392	2020-05-12	GR	B.1.1	Europe	United.Kingdom	NA
EPI_ISL_533398	2020-05-12	GR	B.1.1	Europe	United.Kingdom	NA
EPI_ISL_533422	2020-05-12	GR	B.1.1	Europe	United.Kingdom	NA
EPI_ISL_533429	2020-05-12	G	B.1	Europe	United.Kingdom	NA
EPI_ISL_533413	2020-05-12	GR	B.1.1	Europe	United.Kingdom	NA
EPI_ISL_533431	2020-05-14	G	B.1.229	Europe	United.Kingdom	NA
EPI_ISL_533277	2020-06-16	GR	B.1.1.1	Europe	United.Kingdom	NA
EPI_ISL_533173	2020-07-15	GR	B.1.1.303	Europe	United.Kingdom	NA
EPI_ISL_533073	2020-07-15	GR	B.1.1.51	Europe	United.Kingdom	NA
EPI_ISL_533078	2020-07-15	GR	B.1.1.125	Europe	United.Kingdom	NA
EPI_ISL_533212	2020-07-15	GR	B.1.1.253	Europe	United.Kingdom	NA
EPI_ISL_533350	2020-05-14	G	B.1.93	Europe	United.Kingdom	NA
EPI_ISL_533223	2020-07-12	GR	B.1.1	Europe	United.Kingdom	NA
EPI_ISL_533351	2020-05-14	G	B.1	Europe	United.Kingdom	NA
EPI_ISL_532715	2020-07-25	GR	B.1.1.406	Europe	United.Kingdom	NA
EPI_ISL_532756	2020-07-23	GR	B.1.1	Europe	United.Kingdom	NA
EPI_ISL_532808	2020-07-23	GR	B.1.1.253	Europe	United.Kingdom	NA
EPI_ISL_532651	2020-07-21	GR	B.1.1.51	Europe	United.Kingdom	NA
EPI_ISL_532157	2020-05-12	GR	B.1.1	Europe	United.Kingdom	NA
EPI_ISL_532275	2020-05-18	G	B.1.222	Europe	United.Kingdom	NA
EPI_ISL_532159	2020-05-18	GR	B.1.1.134	Europe	United.Kingdom	NA
EPI_ISL_532279	2020-05-18	GH	B.1	Europe	United.Kingdom	NA
EPI_ISL_532183	2020-05-11	G	B.1	Europe	United.Kingdom	NA
EPI_ISL_532190	2020-05-11	GR	B.1.1	Europe	United.Kingdom	NA
EPI_ISL_532204	2020-05-12	GR	B.1.1	Europe	United.Kingdom	NA
EPI_ISL_532202	2020-05-12	GR	B.1.1	Europe	United.Kingdom	NA
EPI_ISL_532220	2020-05-18	GR	B.1.1	Europe	United.Kingdom	NA
EPI_ISL_532247	2020-05-13	GR	B.1.1	Europe	United.Kingdom	NA
EPI_ISL_532243	2020-05-12	GR	B.1.1	Europe	United.Kingdom	NA
EPI_ISL_554462	2020-06-11	GR	B.1.1.237	Europe	United.Kingdom	NA
EPI_ISL_554269	2020-06-10	GR	B.1.1	Europe	United.Kingdom	NA
EPI_ISL_489557	2020-04-23	GR	B.1.1	Europe	United.Kingdom	NA
EPI_ISL_489584	2020-03-22	GR	B.1.1	Europe	United.Kingdom	NA
EPI_ISL_488461	2020-04-04	V	B.58	Europe	United.Kingdom	NA
EPI_ISL_488466	2020-03-12	GR	B.1.1.369	Europe	United.Kingdom	NA
EPI_ISL_488462	2020-04-02	GR	B.1.1	Europe	United.Kingdom	NA
EPI_ISL_488473	2020-03-30	V	B.40	Europe	United.Kingdom	NA
EPI_ISL_488495	2020-03-27	GR	B.1.1	Europe	United.Kingdom	NA
EPI_ISL_554184	2020-06-10	G	B.1.223	Europe	United.Kingdom	NA
EPI_ISL_482026	2020-06-01	GR	B.1.1.369	Europe	United.Kingdom	NA
EPI_ISL_482108	2020-05-06	GR	B.1.1	Europe	United.Kingdom	NA
EPI_ISL_470456	2020-04-09	GR	B.1.1	Europe	United.Kingdom	NA
EPI_ISL_470468	2020-04-10	GR	B.1.1	Europe	United.Kingdom	NA
EPI_ISL_469490	2020-05-06	GR	B.1.1.369	Europe	United.Kingdom	NA
EPI_ISL_469519	2020-05-14	GR	B.1.1.369	Europe	United.Kingdom	NA
EPI_ISL_469573	2020-04-01	L	B.3	Europe	United.Kingdom	NA
EPI_ISL_469452	2020-05-19	GH	B.1.165	Europe	United.Kingdom	NA
EPI_ISL_458497	2020-04-29	GR	B.1.1.419	Europe	United.Kingdom	NA
EPI_ISL_556087	2020-06-19	GR	B.1.1.227	Europe	United.Kingdom	NA
EPI_ISL_555919	2020-06-14	GR	B.1.1.279	Europe	United.Kingdom	NA
EPI_ISL_785685	2020-07-10	GR	B.1.1	North.America	USA	NA
EPI_ISL_785688	2020-07-10	GH	B.1	North.America	USA	NA
EPI_ISL_785699	2020-07-10	G	B.1	North.America	USA	NA
EPI_ISL_452792	2020-04-30	G	B.1	Asia	India	NA
EPI_ISL_452790	2020-04-24	G	B.1	Asia	India	NA
EPI_ISL_500045	2020-03-12	V	B	Europe	United.Kingdom	NA
EPI_ISL_785372	2020-07-09	GH	B.1	North.America	USA	NA
EPI_ISL_785369	2020-07-09	GR	B.1.1	North.America	USA	NA
EPI_ISL_785595	2020-07-10	GR	B.1.1.210	North.America	USA	NA
EPI_ISL_785580	2020-07-10	GH	B.1.564	North.America	USA	NA
EPI_ISL_785528	2020-07-10	GH	B.1.576	North.America	USA	NA
EPI_ISL_785600	2020-07-10	GH	B.1.340	North.America	USA	NA
EPI_ISL_785501	2020-07-10	GH	B.1	North.America	USA	NA
EPI_ISL_500306	2020-04-05	GR	B.1.1	Europe	Spain	NA
EPI_ISL_1422313	2020-07-19	GH	B.1.2	North.America	USA	NA
EPI_ISL_785647	2020-07-10	GH	B.1.2	North.America	USA	NA
EPI_ISL_785635	2020-07-10	GR	B.1.1	North.America	USA	NA
EPI_ISL_785648	2020-07-10	GH	B.1.606	North.America	USA	NA
EPI_ISL_12143738	2020-04-24	G	B.1.195	South.America	Brazil	NA
EPI_ISL_785633	2020-07-10	GH	B.1.595	North.America	USA	NA
EPI_ISL_785672	2020-07-10	GR	B.1.1.210	North.America	USA	NA
EPI_ISL_555230	2020-06-16	G	B.1.235	Europe	United.Kingdom	NA
EPI_ISL_1403124	2020-05-23	GH	B.1	North.America	Canada	NA
EPI_ISL_1064053	2020-03-06	V	B	Europe	Italy	NA
EPI_ISL_2731388	2020-05-08	G	B.1.8	Europe	Netherlands	NA
EPI_ISL_785658	2020-07-10	GH	B.1.2	North.America	USA	NA
EPI_ISL_2450733	2020-04-15	G	B.1	Europe	Italy	NA
EPI_ISL_2450732	2020-04-14	G	B.1	Europe	Italy	NA
EPI_ISL_2450731	2020-04-12	G	B.1	Europe	Italy	NA
EPI_ISL_2450734	2020-04-22	G	B.1	Europe	Italy	NA
EPI_ISL_2484216	2020-05-27	GR	B.1.1	Europe	Italy	NA
EPI_ISL_2484214	2020-05-13	GR	B.1.1	Europe	Italy	NA
EPI_ISL_2484210	2020-04-09	GR	B.1.1	Europe	Italy	NA
EPI_ISL_2484209	2020-04-02	GR	B.1.1	Europe	Italy	NA
EPI_ISL_2450738	2020-06-06	GR	B.1.1	Europe	Italy	NA
EPI_ISL_1422292	2020-07-18	GH	B.1	North.America	USA	NA
EPI_ISL_1422315	2020-07-19	GH	B.1.2	North.America	USA	NA
EPI_ISL_785632	2020-07-10	G	B.1	North.America	USA	NA
EPI_ISL_785490	2020-07-10	GH	B.1.595	North.America	USA	NA
EPI_ISL_785492	2020-07-09	GR	B.1.1	North.America	USA	NA
EPI_ISL_785489	2020-07-10	GH	B.1.582	North.America	USA	NA
EPI_ISL_785375	2020-07-09	GH	B.1.432	North.America	USA	NA
EPI_ISL_785367	2020-07-09	GR	B.1.1	North.America	USA	NA
EPI_ISL_557102	2020-06-24	GR	B.1.1.300	Europe	United.Kingdom	NA
EPI_ISL_785360	2020-07-09	GH	B.1	North.America	USA	NA
EPI_ISL_785572	2020-07-10	GH	B.1.2	North.America	USA	NA
EPI_ISL_1252591	2020-06-20	GH	B.1.305	North.America	USA	NA
EPI_ISL_785575	2020-07-10	GH	B.1.326	North.America	USA	NA
EPI_ISL_785487	2020-07-10	GH	B.1.2	North.America	USA	NA
EPI_ISL_785388	2020-07-09	GH	B.1.564	North.America	USA	NA
EPI_ISL_785394	2020-07-09	GH	B.1	North.America	USA	NA
EPI_ISL_785574	2020-07-10	GH	B.1.2	North.America	USA	NA
EPI_ISL_785568	2020-07-10	GH	B.1	North.America	USA	NA
EPI_ISL_785441	2020-07-10	GH	B.1	North.America	USA	NA
EPI_ISL_785570	2020-07-10	GR	B.1.1	North.America	USA	NA
EPI_ISL_785563	2020-07-10	GH	B.1.326	North.America	USA	NA
EPI_ISL_785436	2020-07-09	G	B.1.243	North.America	USA	NA
EPI_ISL_785560	2020-07-10	G	B.1.2	North.America	USA	NA
EPI_ISL_785596	2020-07-10	G	B.1.1.258	North.America	USA	NA
EPI_ISL_785357	2020-07-09	GR	B.1.1	North.America	USA	NA
EPI_ISL_785462	2020-07-10	G	B.1	North.America	USA	NA
EPI_ISL_785589	2020-07-10	GH	B.1	North.America	USA	NA
EPI_ISL_785336	2020-07-09	GH	B.1.2	North.America	USA	NA
EPI_ISL_785521	2020-07-10	GH	B.1.2	North.America	USA	NA
EPI_ISL_785588	2020-07-10	GH	B.1.326	North.America	USA	NA
EPI_ISL_785524	2020-07-10	G	B.1	North.America	USA	NA
EPI_ISL_785465	2020-07-10	GH	B.1.2	North.America	USA	NA
EPI_ISL_785430	2020-07-10	G	B.1	North.America	USA	NA
EPI_ISL_785428	2020-07-10	GH	B.1.2	North.America	USA	NA
EPI_ISL_785522	2020-07-10	GH	B.1.521	North.America	USA	NA
EPI_ISL_785519	2020-07-10	GH	B.1.595	North.America	USA	NA
EPI_ISL_785536	2020-07-10	GH	B.1	North.America	USA	NA
EPI_ISL_785416	2020-07-09	GH	B.1	North.America	USA	NA
EPI_ISL_785518	2020-07-10	GH	B.1	North.America	USA	NA
EPI_ISL_785506	2020-07-09	GH	B.1	North.America	USA	NA
EPI_ISL_785553	2020-07-10	GH	B.1.612	North.America	USA	NA
EPI_ISL_785426	2020-07-10	GR	B.1.1.357	North.America	USA	NA
EPI_ISL_785535	2020-07-10	GH	B.1.2	North.America	USA	NA
EPI_ISL_5736647	2020-03-13	G	B.1	Europe	Italy	NA
EPI_ISL_5736662	2020-03-12	G	B.1	Europe	Italy	NA
EPI_ISL_785504	2020-07-09	GH	B.1.2	North.America	USA	NA
EPI_ISL_785612	2020-07-10	GH	B.1.564	North.America	USA	NA
EPI_ISL_5687702	2020-03-04	G	B.1	Europe	Italy	NA
EPI_ISL_5687706	2020-03-08	G	B.1	Europe	Italy	NA
EPI_ISL_5687722	2020-04-29	GR	B.1.1	Europe	Italy	NA
EPI_ISL_5687727	2020-03-23	GR	B.1.1	Europe	Italy	NA
EPI_ISL_5687726	2020-04-20	G	B.1	Europe	Italy	NA
EPI_ISL_785670	2020-07-10	GH	B.1.2	North.America	USA	NA
EPI_ISL_2100191	2020-05-19	O	B.1	Asia	India	NA
EPI_ISL_445639	2020-04-08	GR	B.1.1.372	Europe	United.Kingdom	NA
EPI_ISL_447477	2020-03-29	G	B.1.157	Europe	Spain	NA
EPI_ISL_514290	2020-07-20	GH	B.1.115	Asia	Israel	NA
EPI_ISL_1240646	2020-07-19	GH	B.1.362	Asia	Israel	NA
EPI_ISL_447483	2020-03-29	G	B.1	Europe	Spain	NA
EPI_ISL_447519	2020-04-01	GR	B.1.1	Europe	Spain	NA
EPI_ISL_649081	2020-03-12	GH	B.1	Asia	Israel	NA
EPI_ISL_649095	2020-03-06	S	A.5	Asia	Israel	NA
EPI_ISL_649071	2020-03-11	GH	B.1	Asia	Israel	NA
EPI_ISL_516921	2020-06-28	GR	B.1.1.50	Asia	Israel	NA
EPI_ISL_516915	2020-06-15	GH	B.1.362	Asia	Israel	NA
EPI_ISL_514275	2020-07-19	GR	B.1.1.50	Asia	Israel	NA
EPI_ISL_514315	2020-04-10	GH	B.1	Asia	Israel	NA
EPI_ISL_514306	2020-07-24	G	B.1.1.50	Asia	Israel	NA
EPI_ISL_475011	2020-04-11	GH	B.1	Asia	Israel	NA
EPI_ISL_446600	2020-04-13	G	B.1	Europe	United.Kingdom	NA
EPI_ISL_448081	2020-05-07	G	B.1	Europe	United.Kingdom	NA
EPI_ISL_448077	2020-05-07	GR	B.1.1	Europe	United.Kingdom	NA
EPI_ISL_447955	2020-04-29	GR	B.1.1.208	Europe	United.Kingdom	NA
EPI_ISL_455311	2020-05-07	O	B	Asia	India	NA
EPI_ISL_455478	2020-04-09	GH	B.1	Asia	India	NA
EPI_ISL_2754145	2020-06-18	G	B.1.600	Europe	Spain	NA
EPI_ISL_2321559	2020-05-06	GH	B.1.265	North.America	USA	NA
EPI_ISL_557824	2020-07-07	G	B.1.258.2	Europe	United.Kingdom	NA
EPI_ISL_557515	2020-07-12	GR	B.1.1.1	Europe	United.Kingdom	NA
EPI_ISL_2321404	2020-05-09	GR	B.1.1	North.America	USA	NA
EPI_ISL_481131	2020-05-23	S	A	Asia	India	NA
EPI_ISL_571083	2020-03-23	GH	B.1	North.America	USA	NA
EPI_ISL_571125	2020-03-24	GH	B.1	North.America	USA	NA
EPI_ISL_571124	2020-03-24	GH	B.1	North.America	USA	NA
EPI_ISL_571105	2020-03-23	GH	B.1	North.America	USA	NA
EPI_ISL_571120	2020-03-23	GR	B.1.1	North.America	USA	NA
EPI_ISL_571242	2020-03-22	GH	B.1	North.America	USA	NA
EPI_ISL_571022	2020-03-21	GH	B.1.320	North.America	USA	NA
EPI_ISL_571145	2020-03-23	GH	B.1	North.America	USA	NA
EPI_ISL_559641	2020-06-08	GR	B.1.1.45	Europe	United.Kingdom	NA
EPI_ISL_3730960	2020-04-03	G	B.1.134	Europe	Italy	NA
EPI_ISL_559028	2020-06-11	GR	B.1.1.289	Europe	United.Kingdom	NA
EPI_ISL_3730928	2020-03-10	G	B.1	Europe	Italy	NA
EPI_ISL_3730973	2020-04-07	GR	B.1.1	Europe	Italy	NA
EPI_ISL_3730953	2020-04-08	GR	B.1.1	Europe	Italy	NA
EPI_ISL_566081	2020-06-08	G	B.1	Europe	Russia	NA
EPI_ISL_571110	2020-03-23	GH	B.1	North.America	USA	NA
EPI_ISL_571218	2020-03-23	GH	B.1.119	North.America	USA	NA
EPI_ISL_571245	2020-03-24	GH	B.1	North.America	USA	NA
EPI_ISL_791748	2020-04-10	S	A.2	North.America	USA	NA
EPI_ISL_2313558	2020-07-11	G	B.1	North.America	USA	NA
EPI_ISL_1224910	2020-06-17	GR	B.1.1.25	Europe	Italy	NA
EPI_ISL_1424060	2020-07-17	GH	B.1.111	South.America	Colombia	NA
EPI_ISL_463027	2020-05-09	G	B.1	Asia	India	NA
EPI_ISL_481141	2020-05-23	G	B.1.210	Asia	India	NA
EPI_ISL_447528	2020-04-01	GR	B.1.1	Europe	Spain	NA
EPI_ISL_446609	2020-04-14	G	B.1.151	Europe	United.Kingdom	NA
EPI_ISL_1752493	2020-03-28	G	B.1.147	Europe	Belgium	NA
EPI_ISL_1752490	2020-03-28	G	B.1	Europe	Belgium	NA
EPI_ISL_788965	2020-04-28	GR	B.1.1	Europe	Italy	NA
EPI_ISL_1752489	2020-03-28	GR	B.1.1.436	Europe	Belgium	NA
EPI_ISL_1752481	2020-03-26	G	B.1	Europe	Belgium	NA
EPI_ISL_788945	2020-04-22	GR	B.1.1	Europe	Italy	NA
EPI_ISL_788946	2020-04-30	GR	B.1.1	Europe	Italy	NA
EPI_ISL_791934	2020-05-06	GH	B.1.369	North.America	USA	NA
EPI_ISL_448043	2020-05-04	GR	B.1.1	Europe	United.Kingdom	NA
EPI_ISL_447997	2020-05-01	GR	B.1.1	Europe	United.Kingdom	NA
EPI_ISL_447998	2020-05-01	GR	B.1.1	Europe	United.Kingdom	NA
EPI_ISL_448042	2020-05-04	GH	B.1	Europe	United.Kingdom	NA
EPI_ISL_447980	2020-04-27	GR	B.1.1	Europe	United.Kingdom	NA
EPI_ISL_448037	2020-05-03	GR	B.1.1	Europe	United.Kingdom	NA
EPI_ISL_448066	2020-05-05	GR	B.1.1	Europe	United.Kingdom	NA
EPI_ISL_481189	2020-06-10	GR	B.1.1	Asia	India	NA
EPI_ISL_481190	2020-06-10	GR	B.1.1	Asia	India	NA
EPI_ISL_481194	2020-06-10	GR	B.1.1	Asia	India	NA
EPI_ISL_481191	2020-06-10	GR	B.1.1	Asia	India	NA
EPI_ISL_481195	2020-06-10	GR	B.1.1	Asia	India	NA
EPI_ISL_481196	2020-06-10	G	B.1	Asia	India	NA
EPI_ISL_481186	2020-06-10	GR	B.1.1	Asia	India	NA
EPI_ISL_481187	2020-06-10	GR	B.1.1	Asia	India	NA
EPI_ISL_481197	2020-06-10	G	B.1	Asia	India	NA
EPI_ISL_1063823	2020-07-03	GR	B.1.1.46	Asia	India	NA
EPI_ISL_1063819	2020-06-08	GH	B.1.369	Asia	India	NA
EPI_ISL_1063822	2020-07-03	GR	B.1.1.46	Asia	India	NA
EPI_ISL_1063821	2020-07-03	GR	B.1.1.116	Asia	India	NA
EPI_ISL_1063820	2020-07-03	GR	B.1.1.101	Asia	India	NA
EPI_ISL_481161	2020-06-03	O	B.1.1.340	Asia	India	NA
EPI_ISL_481156	2020-05-30	L	B	Asia	India	NA
EPI_ISL_481166	2020-06-04	GR	B.1.1.306	Asia	India	NA
EPI_ISL_481185	2020-06-10	G	B.1	Asia	India	NA
EPI_ISL_481160	2020-06-03	G	B.1	Asia	India	NA
EPI_ISL_481155	2020-05-30	G	B.1	Asia	India	NA
EPI_ISL_481153	2020-05-29	G	B.1	Asia	India	NA
EPI_ISL_481173	2020-06-05	GR	B.1.1	Asia	India	NA
EPI_ISL_481142	2020-05-23	GR	B.1.1.306	Asia	India	NA
EPI_ISL_481163	2020-06-04	GR	B.1.1.306	Asia	India	NA
EPI_ISL_481159	2020-06-03	O	B.1.1	Asia	India	NA
EPI_ISL_481158	2020-06-02	G	B.1	Asia	India	NA
EPI_ISL_481171	2020-06-05	GR	B.1.1	Asia	India	NA
EPI_ISL_481172	2020-06-05	GR	B.1.1	Asia	India	NA
EPI_ISL_481184	2020-06-09	GR	B.1.1	Asia	India	NA
EPI_ISL_481157	2020-06-02	G	B.1	Asia	India	NA
EPI_ISL_481170	2020-06-05	G	B.1	Asia	India	NA
EPI_ISL_481181	2020-06-08	GH	B.1.369	Asia	India	NA
EPI_ISL_481165	2020-06-04	GR	B.1.1.306	Asia	India	NA
EPI_ISL_481168	2020-06-04	GR	B.1.1	Asia	India	NA
EPI_ISL_481175	2020-06-05	GR	B.1.1	Asia	India	NA
EPI_ISL_481164	2020-06-04	GR	B.1.1.306	Asia	India	NA
EPI_ISL_481177	2020-06-05	GR	B.1.1	Asia	India	NA
EPI_ISL_481169	2020-06-04	GR	B.1.1	Asia	India	NA
EPI_ISL_481176	2020-06-05	GR	B.1.1	Asia	India	NA
EPI_ISL_481180	2020-06-08	GR	B.1.1	Asia	India	NA
EPI_ISL_481183	2020-06-09	GH	B.1.369	Asia	India	NA
EPI_ISL_481115	2020-05-19	GR	B.1.1.201	Asia	India	NA
EPI_ISL_481117	2020-05-21	G	B	Asia	India	NA
EPI_ISL_481178	2020-06-08	GR	B.1.1	Asia	India	NA
EPI_ISL_481114	2020-05-19	GR	B.1.1.201	Asia	India	NA
EPI_ISL_481118	2020-05-21	G	B.1	Asia	India	NA
EPI_ISL_481126	2020-05-22	GR	B.1.1	Asia	India	NA
EPI_ISL_481112	2020-05-19	GR	B.1.1.306	Asia	India	NA
EPI_ISL_481122	2020-05-21	O	B	Asia	India	NA
EPI_ISL_481113	2020-05-19	GR	B.1.1.306	Asia	India	NA
EPI_ISL_481121	2020-05-21	G	B.1	Asia	India	NA
EPI_ISL_481124	2020-05-21	G	B	Asia	India	NA
EPI_ISL_481128	2020-05-23	G	B.1	Asia	India	NA
EPI_ISL_481123	2020-05-21	O	B	Asia	India	NA
EPI_ISL_481137	2020-05-23	GR	B.1.1.306	Asia	India	NA
EPI_ISL_481130	2020-05-23	G	B.1.210	Asia	India	NA
EPI_ISL_481129	2020-05-23	GR	B.1.1	Asia	India	NA
EPI_ISL_481133	2020-05-23	GH	B.1.36.8	Asia	India	NA
EPI_ISL_481132	2020-05-23	GH	B.1.36.8	Asia	India	NA
EPI_ISL_481138	2020-05-23	GR	B.1.1.306	Asia	India	NA
EPI_ISL_481205	2020-06-12	GR	B.1.1.340	Asia	India	NA
EPI_ISL_481199	2020-06-10	G	B.1	Asia	India	NA
EPI_ISL_481200	2020-06-10	G	B.1	Asia	India	NA
EPI_ISL_481192	2020-06-10	GR	B.1.1	Asia	India	NA
EPI_ISL_481198	2020-06-10	G	B.1	Asia	India	NA
EPI_ISL_481204	2020-06-12	GH	B.1.369	Asia	India	NA
EPI_ISL_458976	2020-04-10	L	B.3	Europe	United.Kingdom	NA
EPI_ISL_463088	2020-05-18	G	B.1	Asia	India	NA
EPI_ISL_788967	2020-05-06	GR	B.1.1	Europe	Italy	NA
EPI_ISL_458483	2020-04-29	GR	B.1.1.164	Europe	United.Kingdom	NA
EPI_ISL_459155	2020-04-07	GH	B.1	Europe	United.Kingdom	NA
EPI_ISL_791789	2020-04-13	GH	B.1	North.America	USA	NA
EPI_ISL_791741	2020-04-10	GH	B.1	North.America	USA	NA
EPI_ISL_791914	2020-05-04	GH	B.1	North.America	USA	NA
EPI_ISL_791554	2020-04-03	GH	B.1	North.America	USA	NA
EPI_ISL_791694	2020-04-17	GH	B.1	North.America	USA	NA
EPI_ISL_791673	2020-04-15	GH	B.1	North.America	USA	NA
EPI_ISL_791531	2020-04-02	GH	B.1	North.America	USA	NA
EPI_ISL_791603	2020-04-03	GH	B.1	North.America	USA	NA
EPI_ISL_791711	2020-04-17	GH	B.1	North.America	USA	NA
EPI_ISL_791607	2020-04-03	GH	B.1	North.America	USA	NA
EPI_ISL_463087	2020-05-18	G	B.1.210	Asia	India	NA
EPI_ISL_463085	2020-05-16	GR	B.1.1.306	Asia	India	NA
EPI_ISL_463056	2020-05-12	G	B.1	Asia	India	NA
EPI_ISL_459169	2020-05-04	GR	B.1.1	Europe	United.Kingdom	NA
EPI_ISL_463033	2020-05-10	S	A.9	Asia	India	NA
EPI_ISL_463037	2020-05-11	GR	B.1.1.306	Asia	India	NA
EPI_ISL_463038	2020-05-11	O	B.6	Asia	India	NA
EPI_ISL_463031	2020-05-10	O	B.6.6	Asia	India	NA
EPI_ISL_463025	2020-05-10	O	B.6.6	Asia	India	NA
EPI_ISL_463022	2020-05-09	O	B.6	Asia	India	NA
EPI_ISL_463018	2020-05-09	O	B.6	Asia	India	NA
EPI_ISL_459274	2020-04-28	GR	B.1.1	Europe	United.Kingdom	NA
EPI_ISL_463013	2020-05-09	O	B.6	Asia	India	NA
EPI_ISL_463020	2020-05-09	O	B.6	Asia	India	NA
EPI_ISL_463052	2020-05-12	GR	B.1.1.306	Asia	India	NA
EPI_ISL_459106	2020-04-07	G	B.1.215	Europe	United.Kingdom	NA
EPI_ISL_455776	2020-04-04	GH	B.1	Asia	India	NA
EPI_ISL_455779	2020-04-04	GH	B.1	Asia	India	NA
EPI_ISL_455754	2020-05-06	G	B.1.210	Asia	India	NA
EPI_ISL_455786	2020-05-04	G	B.1	Asia	India	NA
EPI_ISL_458969	2020-04-09	GR	B.1.1.171	Europe	United.Kingdom	NA
EPI_ISL_458967	2020-04-09	GR	B.1.1.369	Europe	United.Kingdom	NA
EPI_ISL_459104	2020-04-06	S	A.2.3	Europe	United.Kingdom	NA
EPI_ISL_455767	2020-05-07	S	A.7	Asia	India	NA
EPI_ISL_458934	2020-04-10	GR	B.1.1.10	Europe	United.Kingdom	NA
EPI_ISL_455766	2020-05-07	S	A.7	Asia	India	NA
EPI_ISL_458952	2020-04-09	V	B	Europe	United.Kingdom	NA
EPI_ISL_459006	2020-04-09	L	B.3	Europe	United.Kingdom	NA
EPI_ISL_459136	2020-04-07	V	B.34	Europe	United.Kingdom	NA
EPI_ISL_459121	2020-04-07	S	A.2.3	Europe	United.Kingdom	NA
EPI_ISL_459014	2020-04-10	GR	B.1.1	Europe	United.Kingdom	NA
EPI_ISL_459005	2020-04-09	GR	B.1.1	Europe	United.Kingdom	NA
EPI_ISL_459124	2020-04-06	G	B.1.222	Europe	United.Kingdom	NA
EPI_ISL_455780	2020-04-08	GH	B.1	Asia	India	NA
EPI_ISL_455783	2020-04-02	GH	B.1	Asia	India	NA
EPI_ISL_458951	2020-04-10	GR	B.1.1.220	Europe	United.Kingdom	NA
EPI_ISL_459119	2020-04-07	L	B.45	Europe	United.Kingdom	NA
EPI_ISL_459041	2020-04-09	GR	B.1.1.10	Europe	United.Kingdom	NA
EPI_ISL_459048	2020-04-09	GR	B.1.1.220	Europe	United.Kingdom	NA
EPI_ISL_455758	2020-05-07	O	A.7	Asia	India	NA
EPI_ISL_459161	2020-04-07	GR	B.1.1	Europe	United.Kingdom	NA
EPI_ISL_455760	2020-05-07	S	A.7	Asia	India	NA
EPI_ISL_458979	2020-04-08	GR	B.1.1.1	Europe	United.Kingdom	NA
EPI_ISL_459154	2020-04-06	V	B.32	Europe	United.Kingdom	NA
EPI_ISL_459194	2020-05-02	GR	B.1.1.178	Europe	United.Kingdom	NA
EPI_ISL_458919	2020-04-10	GR	B.1.1.8	Europe	United.Kingdom	NA
EPI_ISL_458726	2020-04-19	GR	B.1.1.10	Europe	United.Kingdom	NA
EPI_ISL_458732	2020-04-14	GR	B.1.1.10	Europe	United.Kingdom	NA
EPI_ISL_458825	2020-03-31	G	B.1	Europe	United.Kingdom	NA
EPI_ISL_458715	2020-03-28	G	B.1.93	Europe	United.Kingdom	NA
EPI_ISL_458839	2020-04-18	GR	B.1.1.279	Europe	United.Kingdom	NA
EPI_ISL_458722	2020-04-20	GR	B.1.1	Europe	United.Kingdom	NA
EPI_ISL_458702	2020-04-01	GR	B.1.1	Europe	United.Kingdom	NA
EPI_ISL_458771	2020-04-17	GR	B.1.1.372	Europe	United.Kingdom	NA
EPI_ISL_458703	2020-03-29	GR	B.1.1	Europe	United.Kingdom	NA
EPI_ISL_458700	2020-03-24	GR	B.1.1	Europe	United.Kingdom	NA
EPI_ISL_458772	2020-04-14	GR	B.1.1	Europe	United.Kingdom	NA
EPI_ISL_458412	2020-04-11	L	B.3	Europe	United.Kingdom	NA
EPI_ISL_458330	2020-05-01	GR	B.1.1.8	Europe	United.Kingdom	NA
EPI_ISL_458427	2020-05-02	GR	B.1.1	Europe	United.Kingdom	NA
EPI_ISL_788962	2020-04-14	G	B.1	Europe	Italy	NA
EPI_ISL_459587	2020-03-24	L	B.26	Europe	United.Kingdom	NA
EPI_ISL_459584	2020-03-25	V	B	Europe	United.Kingdom	NA
EPI_ISL_459575	2020-03-25	G	B.1	Europe	United.Kingdom	NA
EPI_ISL_459695	2020-03-27	L	B.45	Europe	United.Kingdom	NA
EPI_ISL_459693	2020-03-27	S	A.2.3	Europe	United.Kingdom	NA
EPI_ISL_459692	2020-03-27	GR	B.1.1.372	Europe	United.Kingdom	NA
EPI_ISL_459697	2020-03-24	V	B	Europe	United.Kingdom	NA
EPI_ISL_459586	2020-03-24	V	B.34	Europe	United.Kingdom	NA
EPI_ISL_459569	2020-03-25	GH	B.1	Europe	United.Kingdom	NA
EPI_ISL_459691	2020-03-24	L	B.45	Europe	United.Kingdom	NA
EPI_ISL_459559	2020-03-23	G	B.1.222	Europe	United.Kingdom	NA
EPI_ISL_459681	2020-03-25	L	B.45	Europe	United.Kingdom	NA
EPI_ISL_459678	2020-03-26	L	B.3	Europe	United.Kingdom	NA
EPI_ISL_459674	2020-03-24	G	B.1	Europe	United.Kingdom	NA
EPI_ISL_459552	2020-03-27	GR	B.1.1.372	Europe	United.Kingdom	NA
EPI_ISL_459593	2020-03-24	G	B.1.391	Europe	United.Kingdom	NA
EPI_ISL_459672	2020-03-26	G	B.1.391	Europe	United.Kingdom	NA
EPI_ISL_459617	2020-03-23	V	B.28	Europe	United.Kingdom	NA
EPI_ISL_459624	2020-03-25	G	B.1	Europe	United.Kingdom	NA
EPI_ISL_459714	2020-03-26	G	B.1	Europe	United.Kingdom	NA
EPI_ISL_459616	2020-03-27	V	B.40	Europe	United.Kingdom	NA
EPI_ISL_459605	2020-03-24	L	B.45	Europe	United.Kingdom	NA
EPI_ISL_459619	2020-03-26	L	B.3	Europe	United.Kingdom	NA
EPI_ISL_459716	2020-03-26	G	B.1.391	Europe	United.Kingdom	NA
EPI_ISL_459712	2020-03-23	L	B.45	Europe	United.Kingdom	NA
EPI_ISL_459703	2020-03-25	GR	B.1.1	Europe	United.Kingdom	NA
EPI_ISL_459614	2020-03-24	GR	B.1.1.372	Europe	United.Kingdom	NA
EPI_ISL_459539	2020-03-23	V	B.32	Europe	United.Kingdom	NA
EPI_ISL_459711	2020-03-24	G	B.1	Europe	United.Kingdom	NA
EPI_ISL_459718	2020-03-25	GR	B.1.1	Europe	United.Kingdom	NA
EPI_ISL_459602	2020-03-25	G	B.1	Europe	United.Kingdom	NA
EPI_ISL_459536	2020-03-24	GH	B.1	Europe	United.Kingdom	NA
EPI_ISL_459657	2020-03-24	G	B.1	Europe	United.Kingdom	NA
EPI_ISL_459518	2020-03-24	V	B.34	Europe	United.Kingdom	NA
EPI_ISL_459521	2020-03-26	G	B.1.93	Europe	United.Kingdom	NA
EPI_ISL_459637	2020-03-23	L	B.45	Europe	United.Kingdom	NA
EPI_ISL_459644	2020-03-21	L	B.45	Europe	United.Kingdom	NA
EPI_ISL_459632	2020-03-25	G	B.1.93	Europe	United.Kingdom	NA
EPI_ISL_459643	2020-03-26	V	B.40	Europe	United.Kingdom	NA
EPI_ISL_459517	2020-03-27	G	B.1.222	Europe	United.Kingdom	NA
EPI_ISL_459636	2020-03-23	GR	B.1.1	Europe	United.Kingdom	NA
EPI_ISL_459510	2020-03-27	V	B.34	Europe	United.Kingdom	NA
EPI_ISL_459630	2020-03-24	GR	B.1.1	Europe	United.Kingdom	NA
EPI_ISL_467699	2020-05-18	GR	B.1.1.369	Europe	United.Kingdom	NA
EPI_ISL_469372	2020-05-18	GR	B.1.1.372	Europe	United.Kingdom	NA
EPI_ISL_469386	2020-05-18	GR	B.1.1.372	Europe	United.Kingdom	NA
EPI_ISL_469365	2020-05-10	GR	B.1.1.372	Europe	United.Kingdom	NA
EPI_ISL_469818	2020-04-11	GH	B.1.117	Europe	United.Kingdom	NA
EPI_ISL_470373	2020-04-09	GR	B.1.1	Europe	United.Kingdom	NA
EPI_ISL_470279	2020-04-17	GR	B.1.1.3	Europe	United.Kingdom	NA
EPI_ISL_470277	2020-04-17	V	B	Europe	United.Kingdom	NA
EPI_ISL_470281	2020-04-21	GR	B.1.1	Europe	United.Kingdom	NA
EPI_ISL_470190	2020-04-18	GR	B.1.1	Europe	United.Kingdom	NA
EPI_ISL_470407	2020-04-09	G	B.1.104	Europe	United.Kingdom	NA
EPI_ISL_470299	2020-04-18	G	B.1.97	Europe	United.Kingdom	NA
EPI_ISL_470406	2020-04-09	V	B.40	Europe	United.Kingdom	NA
EPI_ISL_469819	2020-05-04	GH	B.1.165	Europe	United.Kingdom	NA
EPI_ISL_469941	2020-03-30	GR	B.1.1.10	Europe	United.Kingdom	NA
EPI_ISL_469934	2020-03-29	L	B.45	Europe	United.Kingdom	NA
EPI_ISL_470103	2020-04-18	G	B.1	Europe	United.Kingdom	NA
EPI_ISL_470104	2020-04-18	GR	B.1.1	Europe	United.Kingdom	NA
EPI_ISL_470172	2020-04-21	V	B.40	Europe	United.Kingdom	NA
EPI_ISL_469984	2020-03-30	GR	B.1.1	Europe	United.Kingdom	NA
EPI_ISL_469977	2020-03-30	GR	B.1.1	Europe	United.Kingdom	NA
EPI_ISL_469973	2020-03-30	S	A.2.3	Europe	United.Kingdom	NA
EPI_ISL_470105	2020-04-19	GH	B.1.13	Europe	United.Kingdom	NA
EPI_ISL_469980	2020-03-30	GR	B.1.1.369	Europe	United.Kingdom	NA
EPI_ISL_470108	2020-04-18	GH	B.1	Europe	United.Kingdom	NA
EPI_ISL_469960	2020-03-30	L	B.45	Europe	United.Kingdom	NA
EPI_ISL_469964	2020-03-30	V	B.61	Europe	United.Kingdom	NA
EPI_ISL_469963	2020-03-30	GR	B.1.1.372	Europe	United.Kingdom	NA
EPI_ISL_469948	2020-03-30	GR	B.1.1.10	Europe	United.Kingdom	NA
EPI_ISL_469949	2020-03-28	V	B.39	Europe	United.Kingdom	NA
EPI_ISL_469994	2020-03-30	GR	B.1.1	Europe	United.Kingdom	NA
EPI_ISL_469993	2020-03-30	L	B.45	Europe	United.Kingdom	NA
EPI_ISL_469988	2020-03-30	G	B.1.256	Europe	United.Kingdom	NA
EPI_ISL_469820	2020-05-04	GH	B.1	Europe	United.Kingdom	NA
EPI_ISL_469822	2020-05-18	GR	B.1.1.369	Europe	United.Kingdom	NA
EPI_ISL_469814	2020-05-04	GH	B.1.117	Europe	United.Kingdom	NA
EPI_ISL_469605	2020-04-02	GR	B.1.1.369	Europe	United.Kingdom	NA
EPI_ISL_469614	2020-04-24	V	B.40	Europe	United.Kingdom	NA
EPI_ISL_469712	2020-04-17	GR	B.1.1.369	Europe	United.Kingdom	NA
EPI_ISL_469728	2020-04-18	V	B.28	Europe	United.Kingdom	NA
EPI_ISL_469829	2020-05-10	GR	B.1.1.369	Europe	United.Kingdom	NA
EPI_ISL_469714	2020-04-16	GR	B.1.1.369	Europe	United.Kingdom	NA
EPI_ISL_469668	2020-04-17	GH	B.1.117	Europe	United.Kingdom	NA
EPI_ISL_469789	2020-04-18	GR	B.1.1	Europe	United.Kingdom	NA
EPI_ISL_469641	2020-04-23	GH	B.1	Europe	United.Kingdom	NA
EPI_ISL_469765	2020-04-22	GR	B.1.1	Europe	United.Kingdom	NA
EPI_ISL_469637	2020-04-23	GR	B.1.1.369	Europe	United.Kingdom	NA
EPI_ISL_469632	2020-04-23	GR	B.1.1.10	Europe	United.Kingdom	NA
EPI_ISL_469537	2020-04-16	G	B.1.250	Europe	United.Kingdom	NA
EPI_ISL_469516	2020-05-13	GR	B.1.1.8	Europe	United.Kingdom	NA
EPI_ISL_469442	2020-05-14	GR	B.1.1.369	Europe	United.Kingdom	NA
EPI_ISL_492775	2020-04-07	G	B.1.81	Europe	United.Kingdom	NA
EPI_ISL_481781	2020-05-04	V	B.28	Europe	United.Kingdom	NA
EPI_ISL_481950	2020-05-04	GR	B.1.1.378	Europe	United.Kingdom	NA
EPI_ISL_481911	2020-04-24	G	B.1.379	Europe	United.Kingdom	NA
EPI_ISL_481903	2020-05-07	GR	B.1.1.372	Europe	United.Kingdom	NA
EPI_ISL_481906	2020-04-18	GR	B.1.1.10	Europe	United.Kingdom	NA
EPI_ISL_481939	2020-04-24	GR	B.1.1	Europe	United.Kingdom	NA
EPI_ISL_481917	2020-05-06	GR	B.1.1.372	Europe	United.Kingdom	NA
EPI_ISL_481927	2020-05-05	GR	B.1.1	Europe	United.Kingdom	NA
EPI_ISL_481826	2020-05-05	GR	B.1.1.270	Europe	United.Kingdom	NA
EPI_ISL_481820	2020-04-18	GR	B.1.1.10	Europe	United.Kingdom	NA
EPI_ISL_482094	2020-05-05	GR	B.1.1	Europe	United.Kingdom	NA
EPI_ISL_482067	2020-04-26	GH	B.1	Europe	United.Kingdom	NA
EPI_ISL_487581	2020-04-22	GR	B.1.1	Europe	United.Kingdom	NA
EPI_ISL_488225	2020-04-21	L	B.27	Europe	United.Kingdom	NA
EPI_ISL_488231	2020-04-25	GR	B.1.1.369	Europe	United.Kingdom	NA
EPI_ISL_488241	2020-03-10	V	B	Europe	United.Kingdom	NA
EPI_ISL_488356	2020-03-11	GR	B.1.1.1	Europe	United.Kingdom	NA
EPI_ISL_488349	2020-03-09	G	B.1.91	Europe	United.Kingdom	NA
EPI_ISL_488236	2020-04-23	GR	B.1.1	Europe	United.Kingdom	NA
EPI_ISL_488201	2020-03-11	GR	B.1.1.1	Europe	United.Kingdom	NA
EPI_ISL_488256	2020-04-21	GR	B.1.1.8	Europe	United.Kingdom	NA
EPI_ISL_488434	2020-03-11	G	B.1	Europe	United.Kingdom	NA
EPI_ISL_488413	2020-03-10	GH	B.1	Europe	United.Kingdom	NA
EPI_ISL_488252	2020-04-22	GR	B.1.1.372	Europe	United.Kingdom	NA
EPI_ISL_488090	2020-04-23	G	B.1	Europe	United.Kingdom	NA
EPI_ISL_487972	2020-04-13	V	B	Europe	United.Kingdom	NA
EPI_ISL_487801	2020-04-22	G	B.1.93	Europe	United.Kingdom	NA
EPI_ISL_488039	2020-05-15	GR	B.1.1	Europe	United.Kingdom	NA
EPI_ISL_487712	2020-04-09	G	B.1.93	Europe	United.Kingdom	NA
EPI_ISL_487839	2020-04-22	O	B.1.232	Europe	United.Kingdom	NA
EPI_ISL_487647	2020-04-17	G	B.1.93	Europe	United.Kingdom	NA
EPI_ISL_487696	2020-04-17	G	B.1.93	Europe	United.Kingdom	NA
EPI_ISL_487780	2020-04-27	G	B.1	Europe	United.Kingdom	NA
EPI_ISL_488600	2020-03-20	S	B	Europe	United.Kingdom	NA
EPI_ISL_488773	2020-03-21	L	B.3	Europe	United.Kingdom	NA
EPI_ISL_489429	2020-03-27	GR	B.1.1	Europe	United.Kingdom	NA
EPI_ISL_489401	2020-03-27	L	B.45	Europe	United.Kingdom	NA
EPI_ISL_489473	2020-04-23	GR	B.1.1	Europe	United.Kingdom	NA
EPI_ISL_489480	2020-03-27	G	B.1.93	Europe	United.Kingdom	NA
EPI_ISL_488577	2020-04-01	O	B	Europe	United.Kingdom	NA
EPI_ISL_489138	2020-05-05	GR	B.1.1.369	Europe	United.Kingdom	NA
EPI_ISL_489128	2020-05-11	GR	B.1.1.369	Europe	United.Kingdom	NA
EPI_ISL_488900	2020-03-26	L	B.45	Europe	United.Kingdom	NA
EPI_ISL_488625	2020-03-31	GR	B.1.1	Europe	United.Kingdom	NA
EPI_ISL_488627	2020-03-30	G	B.1	Europe	United.Kingdom	NA
EPI_ISL_488748	2020-03-09	GR	B.1.1	Europe	United.Kingdom	NA
EPI_ISL_488639	2020-03-28	GR	B.1.1.1	Europe	United.Kingdom	NA
EPI_ISL_488758	2020-03-13	GR	B.1.1	Europe	United.Kingdom	NA
EPI_ISL_488652	2020-04-01	G	B.1	Europe	United.Kingdom	NA
EPI_ISL_488765	2020-03-19	GR	B.1.1	Europe	United.Kingdom	NA
EPI_ISL_488755	2020-03-20	G	B.1	Europe	United.Kingdom	NA
EPI_ISL_488766	2020-03-17	GR	B.1.1	Europe	United.Kingdom	NA
EPI_ISL_488650	2020-04-03	V	B	Europe	United.Kingdom	NA
EPI_ISL_488514	2020-03-28	GR	B.1.1	Europe	United.Kingdom	NA
EPI_ISL_488728	2020-03-28	V	B	Europe	United.Kingdom	NA
EPI_ISL_488714	2020-03-21	GR	B.1.1.369	Europe	United.Kingdom	NA
EPI_ISL_488710	2020-04-03	V	B.61	Europe	United.Kingdom	NA
EPI_ISL_489661	2020-03-28	S	A.2.3	Europe	United.Kingdom	NA
EPI_ISL_489692	2020-03-17	V	B.32	Europe	United.Kingdom	NA
EPI_ISL_489577	2020-04-23	G	B.1.104	Europe	United.Kingdom	NA
EPI_ISL_489682	2020-03-23	G	B.1.391	Europe	United.Kingdom	NA
EPI_ISL_489666	2020-03-28	L	B.45	Europe	United.Kingdom	NA
EPI_ISL_489670	2020-03-22	L	B.45	Europe	United.Kingdom	NA
EPI_ISL_489668	2020-03-26	G	B.1	Europe	United.Kingdom	NA
EPI_ISL_489667	2020-03-21	S	A.2.3	Europe	United.Kingdom	NA
EPI_ISL_489701	2020-03-28	G	B.1	Europe	United.Kingdom	NA
EPI_ISL_489697	2020-03-27	GR	B.1.1.369	Europe	United.Kingdom	NA
EPI_ISL_489679	2020-03-27	G	B.1	Europe	United.Kingdom	NA
EPI_ISL_489678	2020-03-27	L	B.45	Europe	United.Kingdom	NA
EPI_ISL_489689	2020-03-28	G	B.1.391	Europe	United.Kingdom	NA
EPI_ISL_489694	2020-03-22	G	B.1	Europe	United.Kingdom	NA
EPI_ISL_489705	2020-03-28	V	B	Europe	United.Kingdom	NA
EPI_ISL_489550	2020-04-24	L	B	Europe	United.Kingdom	NA
EPI_ISL_489505	2020-04-24	GH	B.1.356	Europe	United.Kingdom	NA
EPI_ISL_489579	2020-03-20	V	B.40	Europe	United.Kingdom	NA
EPI_ISL_489619	2020-03-28	GR	B.1.1	Europe	United.Kingdom	NA
EPI_ISL_489658	2020-03-28	GR	B.1.1.369	Europe	United.Kingdom	NA
EPI_ISL_489508	2020-04-22	GR	B.1.1.369	Europe	United.Kingdom	NA
EPI_ISL_489639	2020-03-22	V	B.40	Europe	United.Kingdom	NA
EPI_ISL_489521	2020-04-23	G	B.1.76	Europe	United.Kingdom	NA
EPI_ISL_489517	2020-04-25	GR	B.1.1	Europe	United.Kingdom	NA
EPI_ISL_489613	2020-03-26	L	B.11	Europe	United.Kingdom	NA
EPI_ISL_489524	2020-04-23	GH	B.1.465	Europe	United.Kingdom	NA
EPI_ISL_489527	2020-04-22	GR	B.1.1.213	Europe	United.Kingdom	NA
EPI_ISL_489616	2020-03-28	L	B.45	Europe	United.Kingdom	NA
EPI_ISL_489617	2020-03-27	G	B.1.222	Europe	United.Kingdom	NA
EPI_ISL_489490	2020-04-23	G	B.1	Europe	United.Kingdom	NA
EPI_ISL_489620	2020-03-28	G	B.1.248	Europe	United.Kingdom	NA
EPI_ISL_489489	2020-03-27	G	B.1.157	Europe	United.Kingdom	NA
EPI_ISL_489597	2020-03-22	G	B.1.93	Europe	United.Kingdom	NA
EPI_ISL_492430	2020-04-16	L	B.3.1	Europe	United.Kingdom	NA
EPI_ISL_491573	2020-05-01	G	B.1.418	Europe	United.Kingdom	NA
EPI_ISL_491578	2020-04-02	V	B.34	Europe	United.Kingdom	NA
EPI_ISL_492796	2020-04-08	GR	B.1.1.270	Europe	United.Kingdom	NA
EPI_ISL_492909	2020-04-30	GR	B.1.1.71	Europe	United.Kingdom	NA
EPI_ISL_492882	2020-03-26	V	B.31	Europe	United.Kingdom	NA
EPI_ISL_492791	2020-04-07	G	B.1.229	Europe	United.Kingdom	NA
EPI_ISL_492895	2020-05-07	GR	B.1.1	Europe	United.Kingdom	NA
EPI_ISL_492782	2020-04-08	V	B.28	Europe	United.Kingdom	NA
EPI_ISL_492777	2020-04-07	GR	B.1.1	Europe	United.Kingdom	NA
EPI_ISL_492728	2020-04-10	L	B.3	Europe	United.Kingdom	NA
EPI_ISL_492722	2020-04-10	G	B.1.379	Europe	United.Kingdom	NA
EPI_ISL_492894	2020-03-20	GR	B.1.1.164	Europe	United.Kingdom	NA
EPI_ISL_492677	2020-04-10	GR	B.1.1	Europe	United.Kingdom	NA
EPI_ISL_492553	2020-04-12	G	B.1	Europe	United.Kingdom	NA
EPI_ISL_492556	2020-04-11	G	B.1	Europe	United.Kingdom	NA
EPI_ISL_492683	2020-03-23	GH	B.1	Europe	United.Kingdom	NA
EPI_ISL_492576	2020-04-11	GR	B.1.1.220	Europe	United.Kingdom	NA
EPI_ISL_492213	2020-04-03	V	B	Europe	United.Kingdom	NA
EPI_ISL_501620	2020-03-29	GR	B.1.1.1	Europe	United.Kingdom	NA
EPI_ISL_501588	2020-03-24	G	B.1.147	Europe	United.Kingdom	NA
EPI_ISL_501589	2020-03-21	V	B	Europe	United.Kingdom	NA
EPI_ISL_524623	2020-04-03	L	B.3	Europe	United.Kingdom	NA
EPI_ISL_524659	2020-03-28	GR	B.1.1	Europe	United.Kingdom	NA
EPI_ISL_524645	2020-03-18	V	B.40	Europe	United.Kingdom	NA
EPI_ISL_524682	2020-04-03	GH	B.1	Europe	United.Kingdom	NA
EPI_ISL_524566	2020-03-27	V	B.28	Europe	United.Kingdom	NA
EPI_ISL_524576	2020-04-29	GR	B.1.1	Europe	United.Kingdom	NA
EPI_ISL_524556	2020-04-06	L	B	Europe	United.Kingdom	NA
EPI_ISL_524651	2020-03-15	GH	B.1	Europe	United.Kingdom	NA
EPI_ISL_524671	2020-03-16	V	B.40	Europe	United.Kingdom	NA
EPI_ISL_524670	2020-03-15	V	B.40	Europe	United.Kingdom	NA
EPI_ISL_524663	2020-03-15	V	B.40	Europe	United.Kingdom	NA
EPI_ISL_524656	2020-03-14	O	B.3	Europe	United.Kingdom	NA
EPI_ISL_524649	2020-04-07	GH	B.1	Europe	United.Kingdom	NA
EPI_ISL_524498	2020-04-09	G	B.1.104	Europe	United.Kingdom	NA
EPI_ISL_537283	2020-04-27	GR	B.1.1	Europe	United.Kingdom	NA
EPI_ISL_537282	2020-04-28	G	B.1	Europe	United.Kingdom	NA
EPI_ISL_537284	2020-04-28	GR	B.1.1.1	Europe	United.Kingdom	NA
EPI_ISL_553637	2020-06-11	GR	B.1.1	Europe	United.Kingdom	NA
EPI_ISL_553540	2020-06-11	GR	B.1.1.37	Europe	United.Kingdom	NA
EPI_ISL_553415	2020-06-12	GR	B.1.1.4	Europe	United.Kingdom	NA
EPI_ISL_553554	2020-06-12	GR	B.1.1.4	Europe	United.Kingdom	NA
EPI_ISL_553559	2020-06-12	GR	B.1.1.51	Europe	United.Kingdom	NA
EPI_ISL_557905	2020-07-07	GR	B.1.1.220	Europe	United.Kingdom	NA
EPI_ISL_559163	2020-06-04	GR	B.1.1.213	Europe	United.Kingdom	NA
EPI_ISL_591091	2020-04-15	V	B.40	Europe	United.Kingdom	NA
EPI_ISL_789486	2020-07-08	GH	B.1.2	North.America	USA	NA
EPI_ISL_789685	2020-07-05	GR	B.1.1	North.America	USA	NA
EPI_ISL_789548	2020-07-08	GH	B.1.564	North.America	USA	NA
EPI_ISL_789285	2020-07-06	G	B.1.546	North.America	USA	NA
EPI_ISL_789251	2020-07-06	GR	B.1.1	North.America	USA	NA
EPI_ISL_789399	2020-07-07	GH	B.1.595	North.America	USA	NA
EPI_ISL_789345	2020-07-06	GH	B.1.564	North.America	USA	NA
EPI_ISL_789223	2020-07-06	GH	B.1	North.America	USA	NA
EPI_ISL_533386	2020-05-12	GR	B.1.1	Europe	United.Kingdom	NA
EPI_ISL_791953	2020-05-06	G	B.1	North.America	USA	NA
EPI_ISL_791850	2020-05-01	GH	B.1	North.America	USA	NA
EPI_ISL_791570	2020-04-03	GH	B.1	North.America	USA	NA
EPI_ISL_791590	2020-04-03	GH	B.1	North.America	USA	NA
EPI_ISL_791770	2020-04-13	G	B.1.390	North.America	USA	NA
EPI_ISL_791639	2020-04-05	GH	B.1	North.America	USA	NA
EPI_ISL_791659	2020-04-09	GH	B.1	North.America	USA	NA
EPI_ISL_791658	2020-04-09	GH	B.1	North.America	USA	NA
EPI_ISL_791661	2020-04-10	GH	B.1	North.America	USA	NA
EPI_ISL_791740	2020-04-10	GH	B.1	North.America	USA	NA
EPI_ISL_10553077	2020-04-22	G	B.1	North.America	Canada	NA
EPI_ISL_2597715	2020-05-04	GH	B.1.289	North.America	USA	NA
EPI_ISL_2597717	2020-05-04	GH	B.1.319	North.America	USA	NA
EPI_ISL_2597718	2020-05-04	GH	B.1.319	North.America	USA	NA
EPI_ISL_2597728	2020-05-05	GH	B.1.289	North.America	USA	NA
EPI_ISL_2597732	2020-05-05	GH	B.1.320	North.America	USA	NA
EPI_ISL_2597735	2020-05-05	GH	B.1	North.America	USA	NA
EPI_ISL_2597740	2020-05-05	GH	B.1	North.America	USA	NA
EPI_ISL_2597741	2020-05-04	GH	B.1.371	North.America	USA	NA
EPI_ISL_2597743	2020-05-04	GH	B.1.371	North.America	USA	NA
EPI_ISL_2597744	2020-05-04	GH	B.1	North.America	USA	NA
EPI_ISL_2597752	2020-05-04	S	A.1	North.America	USA	NA
EPI_ISL_2597755	2020-05-04	O	B	North.America	USA	NA
EPI_ISL_2597758	2020-05-03	GH	B.1.371	North.America	USA	NA
EPI_ISL_2597763	2020-05-03	O	B.1.371	North.America	USA	NA
EPI_ISL_2597773	2020-07-01	GH	B.1.595.2	North.America	USA	NA
EPI_ISL_2597774	2020-07-02	GH	B.1.443	North.America	USA	NA
EPI_ISL_2597788	2020-06-30	GH	B.1.445	North.America	USA	NA
EPI_ISL_2597789	2020-05-04	S	A.1	North.America	USA	NA
EPI_ISL_2597790	2020-06-25	G	B.1.401	North.America	USA	NA
EPI_ISL_2597799	2020-06-23	G	B.1.399	North.America	USA	NA
EPI_ISL_2135945	2020-05-09	GH	B.1.289	North.America	USA	NA
EPI_ISL_2135940	2020-05-07	GH	B.1.371	North.America	USA	NA
EPI_ISL_2135957	2020-05-09	GH	B.1	North.America	USA	NA
EPI_ISL_2135975	2020-04-21	S	A	North.America	USA	NA
EPI_ISL_2135972	2020-04-20	S	A.1	North.America	USA	NA
EPI_ISL_2135970	2020-04-20	GH	B.1	North.America	USA	NA
EPI_ISL_2597719	2020-05-02	GH	B.1.289	North.America	USA	NA
EPI_ISL_2537020	2020-06-29	GH	B.1.320	North.America	USA	NA
EPI_ISL_2537027	2020-04-29	GH	B.1.371	North.America	USA	NA
EPI_ISL_2537028	2020-04-29	GH	B.1.371	North.America	USA	NA
EPI_ISL_2537031	2020-04-29	GH	B.1.371	North.America	USA	NA
EPI_ISL_2537032	2020-04-29	GH	B.1.371	North.America	USA	NA
EPI_ISL_2537033	2020-04-29	GH	B.1.371	North.America	USA	NA
EPI_ISL_2537035	2020-04-02	L	B.3	North.America	USA	NA
EPI_ISL_2537040	2020-04-06	GH	B.1.319	North.America	USA	NA
EPI_ISL_2537042	2020-04-06	GH	B.1.319	North.America	USA	NA
EPI_ISL_2537043	2020-04-06	GH	B.1.319	North.America	USA	NA
EPI_ISL_2537053	2020-04-15	GR	B.1.1.113	North.America	USA	NA
EPI_ISL_2537054	2020-04-15	GH	B.1	North.America	USA	NA
EPI_ISL_2537056	2020-04-15	GH	B.1	North.America	USA	NA
EPI_ISL_2537059	2020-04-15	GH	B.1	North.America	USA	NA
EPI_ISL_2537075	2020-05-02	GH	B.1	North.America	USA	NA
EPI_ISL_2536963	2020-04-30	GH	B.1.319	North.America	USA	NA
EPI_ISL_2536965	2020-05-01	S	A.1	North.America	USA	NA
EPI_ISL_2536967	2020-05-01	S	A.1	North.America	USA	NA
EPI_ISL_2536969	2020-04-28	GH	B.1	North.America	USA	NA
EPI_ISL_2536971	2020-04-27	GH	B.1	North.America	USA	NA
EPI_ISL_2536973	2020-04-28	GH	B.1.371	North.America	USA	NA
EPI_ISL_2536978	2020-04-30	S	A.1	North.America	USA	NA
EPI_ISL_2536980	2020-04-30	GH	B.1.371	North.America	USA	NA
EPI_ISL_2536982	2020-07-08	GH	B.1.516	North.America	USA	NA
EPI_ISL_2536990	2020-07-08	GH	B.1	North.America	USA	NA
EPI_ISL_2536994	2020-04-29	GR	B.1.1.113	North.America	USA	NA
EPI_ISL_2536995	2020-04-28	GH	B.1.289	North.America	USA	NA
EPI_ISL_2536999	2020-07-08	G	B.1.402	North.America	USA	NA
EPI_ISL_1714788	2020-05-14	G	B.1.243	North.America	USA	NA
EPI_ISL_2716325	2020-05-06	GH	B.1.320	North.America	USA	NA
EPI_ISL_2716326	2020-05-05	GH	B.1.320	North.America	USA	NA
EPI_ISL_2716327	2020-05-05	GH	B.1	North.America	USA	NA
EPI_ISL_2716336	2020-06-04	GR	B.1.1.17	North.America	USA	NA
EPI_ISL_2716337	2020-05-26	GR	B.1.1.480	North.America	USA	NA
EPI_ISL_2716339	2020-05-26	GH	B.1.320	North.America	USA	NA
EPI_ISL_2716341	2020-05-20	GH	B.1	North.America	USA	NA
EPI_ISL_2716346	2020-05-22	GH	B.1.320	North.America	USA	NA
EPI_ISL_2716350	2020-05-22	GR	B.1.1.480	North.America	USA	NA
EPI_ISL_2716352	2020-05-10	O	B.1.371	North.America	USA	NA
EPI_ISL_2716354	2020-05-12	GH	B.1.289	North.America	USA	NA
EPI_ISL_2716355	2020-05-15	GH	B.1.320	North.America	USA	NA
EPI_ISL_2716359	2020-05-12	GH	B.1.289	North.America	USA	NA
EPI_ISL_2716362	2020-05-15	GH	B.1.320	North.America	USA	NA
EPI_ISL_2716367	2020-05-12	GH	B.1	North.America	USA	NA
EPI_ISL_2716368	2020-05-29	G	B.1	North.America	USA	NA
EPI_ISL_2716371	2020-05-29	S	A.1	North.America	USA	NA
EPI_ISL_2716374	2020-05-15	GH	B.1.320	North.America	USA	NA
EPI_ISL_2716375	2020-05-12	GH	B.1	North.America	USA	NA
EPI_ISL_2716378	2020-05-15	GH	B.1	North.America	USA	NA
EPI_ISL_2716379	2020-05-14	GH	B.1.289	North.America	USA	NA
EPI_ISL_2716386	2020-05-13	GH	B.1.289	North.America	USA	NA
EPI_ISL_2716389	2020-05-14	GH	B.1.289	North.America	USA	NA
EPI_ISL_2716393	2020-06-05	G	B.1	North.America	USA	NA
EPI_ISL_2716394	2020-05-15	GH	B.1.320	North.America	USA	NA
EPI_ISL_2716395	2020-05-14	GH	B.1.289	North.America	USA	NA
EPI_ISL_2716396	2020-05-14	GH	B.1.289	North.America	USA	NA
EPI_ISL_2382374	2020-07-03	GR	B.1.1	North.America	USA	NA
EPI_ISL_2382379	2020-07-07	G	B.1.240	North.America	USA	NA
EPI_ISL_2382389	2020-07-08	G	B.1.240	North.America	USA	NA
EPI_ISL_2382392	2020-07-09	GH	B.1.313	North.America	USA	NA
EPI_ISL_2382396	2020-07-08	G	B.1.401	North.America	USA	NA
EPI_ISL_2597798	2020-06-21	G	B.1.234	North.America	USA	NA
EPI_ISL_1469570	2020-06-23	GR	B.1.1.28	South.America	Brazil	NA
EPI_ISL_1469571	2020-06-14	GR	B.1.1.28	South.America	Brazil	NA
EPI_ISL_1469747	2020-07-16	GR	B.1.1.33	South.America	Brazil	NA
EPI_ISL_1469799	2020-04-30	GR	B.1.1.33	South.America	Brazil	NA
EPI_ISL_2325176	2020-04-28	S	A.1	North.America	USA	NA
EPI_ISL_2325164	2020-04-23	GH	B.1	North.America	USA	NA
EPI_ISL_2325157	2020-04-27	GH	B.1	North.America	USA	NA
EPI_ISL_2325156	2020-04-28	GR	B.1.1.113	North.America	USA	NA
EPI_ISL_2325154	2020-04-27	GH	B.1.319	North.America	USA	NA
EPI_ISL_2325160	2020-04-28	GH	B.1	North.America	USA	NA
EPI_ISL_2325165	2020-04-23	GH	B.1.289	North.America	USA	NA
EPI_ISL_2325149	2020-04-24	GR	B.1.1	North.America	USA	NA
EPI_ISL_2325163	2020-04-21	GH	B.1.289	North.America	USA	NA
EPI_ISL_2325152	2020-04-26	GH	B.1.319	North.America	USA	NA
EPI_ISL_2325153	2020-04-27	GH	B.1.319	North.America	USA	NA
EPI_ISL_2249486	2020-04-11	GH	B.1	North.America	USA	NA
EPI_ISL_2249489	2020-04-09	GH	B.1.371	North.America	USA	NA
EPI_ISL_2249482	2020-04-13	GH	B.1.371	North.America	USA	NA
EPI_ISL_2135935	2020-05-07	GH	B.1.371	North.America	USA	NA
EPI_ISL_2135934	2020-05-07	GH	B.1.371	North.America	USA	NA
EPI_ISL_2135933	2020-05-07	GH	B.1.371	North.America	USA	NA
EPI_ISL_2135929	2020-05-07	GH	B.1.289	North.America	USA	NA
EPI_ISL_2135928	2020-05-07	GH	B.1.595	North.America	USA	NA
EPI_ISL_2135948	2020-05-11	GH	B.1	North.America	USA	NA
EPI_ISL_2135978	2020-03-28	GH	B.1	North.America	USA	NA
EPI_ISL_2135953	2020-05-11	GH	B.1.319	North.America	USA	NA
EPI_ISL_2135980	2020-03-17	GH	B.1	North.America	USA	NA
EPI_ISL_2135984	2020-03-17	S	A.1	North.America	USA	NA
EPI_ISL_1476791	2020-04-08	GR	B.1.1	Europe	United.Kingdom	NA
EPI_ISL_1476806	2020-04-09	GR	B.1.1	Europe	United.Kingdom	NA
EPI_ISL_1476820	2020-04-17	GR	B.1.1	Europe	United.Kingdom	NA
EPI_ISL_1476829	2020-04-03	GR	B.1.1	Europe	United.Kingdom	NA
EPI_ISL_1476834	2020-04-06	GR	B.1.1	Europe	United.Kingdom	NA
EPI_ISL_1479123	2020-06-14	GR	B.1.1.33	South.America	Brazil	NA
EPI_ISL_1479132	2020-06-17	GR	B.1.1.33	South.America	Brazil	NA
EPI_ISL_1494274	2020-05-07	GH	B.1	North.America	USA	NA
EPI_ISL_789388	2020-07-07	GH	B.1.564	North.America	USA	NA
EPI_ISL_789207	2020-07-08	G	B.1	North.America	USA	NA
EPI_ISL_789201	2020-07-08	G	B.1.206	North.America	USA	NA
EPI_ISL_789350	2020-07-06	GR	B.1.1.230	North.America	USA	NA
EPI_ISL_789352	2020-07-06	GH	B.1.564	North.America	USA	NA
EPI_ISL_789235	2020-07-06	GH	B.1	North.America	USA	NA
EPI_ISL_789226	2020-07-07	O	B.1.576	North.America	USA	NA
EPI_ISL_789304	2020-07-06	G	B.1.194	North.America	USA	NA
EPI_ISL_791641	2020-04-06	GH	B.1	North.America	USA	NA
EPI_ISL_791712	2020-04-18	GH	B.1	North.America	USA	NA
EPI_ISL_791737	2020-04-09	GH	B.1	North.America	USA	NA
EPI_ISL_791754	2020-04-11	GH	B.1	North.America	USA	NA
EPI_ISL_791916	2020-05-05	G	B.1.390	North.America	USA	NA
EPI_ISL_791936	2020-05-06	GH	B.1	North.America	USA	NA
EPI_ISL_791903	2020-05-03	GH	B.1	North.America	USA	NA
EPI_ISL_791887	2020-05-02	GH	B.1	North.America	USA	NA
EPI_ISL_791892	2020-04-29	GR	B.1.1	North.America	USA	NA
EPI_ISL_791807	2020-04-14	GH	B.1	North.America	USA	NA
EPI_ISL_791596	2020-04-03	GH	B.1	North.America	USA	NA
EPI_ISL_791569	2020-04-03	GH	B.1	North.America	USA	NA
EPI_ISL_791557	2020-04-03	GH	B.1	North.America	USA	NA
EPI_ISL_791579	2020-04-03	GH	B.1	North.America	USA	NA
EPI_ISL_791636	2020-04-03	GH	B.1	North.America	USA	NA
EPI_ISL_791755	2020-04-11	GH	B.1	North.America	USA	NA
EPI_ISL_791545	2020-04-02	GH	B.1	North.America	USA	NA
EPI_ISL_791532	2020-04-02	GH	B.1	North.America	USA	NA
EPI_ISL_791772	2020-04-13	GH	B.1	North.America	USA	NA
EPI_ISL_789492	2020-07-08	G	B.1.206	North.America	USA	NA
EPI_ISL_791654	2020-04-07	GH	B.1	North.America	USA	NA
EPI_ISL_791749	2020-04-10	GH	B.1	North.America	USA	NA
EPI_ISL_791744	2020-04-10	GH	B.1	North.America	USA	NA
EPI_ISL_791614	2020-04-03	GH	B.1	North.America	USA	NA
EPI_ISL_789514	2020-07-08	GH	B.1.595	North.America	USA	NA
EPI_ISL_789515	2020-07-08	GR	B.1.1.210	North.America	USA	NA
EPI_ISL_789605	2020-07-09	GH	B.1.564	North.America	USA	NA
EPI_ISL_789619	2020-07-05	O	B.1.1.230	North.America	USA	NA
EPI_ISL_789481	2020-07-08	GR	B.1.1.177	North.America	USA	NA
EPI_ISL_789617	2020-07-09	GH	B.1	North.America	USA	NA
EPI_ISL_789624	2020-07-05	GH	B.1	North.America	USA	NA
EPI_ISL_789572	2020-07-08	GR	B.1.1.210	North.America	USA	NA
EPI_ISL_789575	2020-07-08	GH	B.1	North.America	USA	NA
EPI_ISL_789472	2020-07-08	G	B.1	North.America	USA	NA
EPI_ISL_789577	2020-07-08	G	B.1.206	North.America	USA	NA
EPI_ISL_789687	2020-07-09	GR	B.1.1.210	North.America	USA	NA
EPI_ISL_789564	2020-07-06	GH	B.1.564	North.America	USA	NA
EPI_ISL_789568	2020-07-08	GH	B.1.576	North.America	USA	NA
EPI_ISL_789591	2020-07-09	GH	B.1.2	North.America	USA	NA
EPI_ISL_789470	2020-07-08	GH	B.1	North.America	USA	NA
EPI_ISL_789582	2020-07-08	GH	B.1	North.America	USA	NA
EPI_ISL_789469	2020-07-08	GH	B.1.564	North.America	USA	NA
EPI_ISL_789657	2020-07-05	GH	B.1.511	North.America	USA	NA
EPI_ISL_789410	2020-07-01	G	B.1.206	North.America	USA	NA
EPI_ISL_789477	2020-07-08	GR	B.1.1	North.America	USA	NA
EPI_ISL_789404	2020-07-07	GH	B.1.324	North.America	USA	NA
EPI_ISL_789655	2020-07-05	G	B.1.206	North.America	USA	NA
EPI_ISL_789651	2020-07-05	GR	B.1.1.210	North.America	USA	NA
EPI_ISL_789644	2020-07-06	GH	B.1	North.America	USA	NA
EPI_ISL_789522	2020-07-08	GH	B.1.564	North.America	USA	NA
EPI_ISL_789433	2020-07-08	GH	B.1.595	North.America	USA	NA
EPI_ISL_789551	2020-07-08	G	B.1	North.America	USA	NA
EPI_ISL_789436	2020-07-08	GH	B.1.589	North.America	USA	NA
EPI_ISL_789518	2020-07-09	G	B.1.546	North.America	USA	NA
EPI_ISL_789552	2020-07-08	O	B.1.2	North.America	USA	NA
EPI_ISL_789424	2020-07-07	GH	B.1.441	North.America	USA	NA
EPI_ISL_789432	2020-07-08	GR	B.1.1.258	North.America	USA	NA
EPI_ISL_789549	2020-07-05	GH	B.1.576	North.America	USA	NA
EPI_ISL_789420	2020-07-08	GH	B.1.564	North.America	USA	NA
EPI_ISL_789542	2020-07-09	GH	B.1.564	North.America	USA	NA
EPI_ISL_789538	2020-07-08	GH	B.1.2	North.America	USA	NA
EPI_ISL_789298	2020-07-08	GH	B.1.564	North.America	USA	NA
EPI_ISL_482182	2020-04-20	GR	B.1.1.277	Europe	United.Kingdom	NA
EPI_ISL_789282	2020-07-06	GH	B.1.369	North.America	USA	NA
EPI_ISL_482184	2020-04-21	GR	B.1.1	Europe	United.Kingdom	NA
EPI_ISL_482000	2020-04-20	GR	B.1.1.369	Europe	United.Kingdom	NA
EPI_ISL_482163	2020-04-20	GH	B.1	Europe	United.Kingdom	NA
EPI_ISL_443758	2020-03-27	V	B.40	Europe	United.Kingdom	NA
EPI_ISL_6335230	2020-06-21	GR	B.1.1	Asia	Kyrgyzstan	NA
EPI_ISL_6335235	2020-06-11	GR	B.1.1	Asia	Kyrgyzstan	NA
EPI_ISL_6335239	2020-07-10	GR	B.1.1	Asia	Kyrgyzstan	NA
EPI_ISL_6335244	2020-07-19	GR	B.1.1.366	Asia	Kyrgyzstan	NA
EPI_ISL_6335245	2020-07-13	GR	B.1.1	Asia	Kyrgyzstan	NA
EPI_ISL_6335246	2020-07-13	GR	B.1.1	Asia	Kyrgyzstan	NA
EPI_ISL_789242	2020-07-06	GH	B.1	North.America	USA	NA
EPI_ISL_789364	2020-07-07	G	B.1.609	North.America	USA	NA
EPI_ISL_789360	2020-07-06	G	B.1	North.America	USA	NA
EPI_ISL_789270	2020-07-08	GH	B.1.595	North.America	USA	NA
EPI_ISL_789275	2020-07-08	GH	B.1.576	North.America	USA	NA
EPI_ISL_789278	2020-07-07	G	B.1	North.America	USA	NA
EPI_ISL_791663	2020-04-12	GH	B.1	North.America	USA	NA
EPI_ISL_791932	2020-05-06	GH	B.1	North.America	USA	NA
EPI_ISL_791822	2020-05-02	GH	B.1	North.America	USA	NA
EPI_ISL_791918	2020-05-05	G	B.1.390	North.America	USA	NA
EPI_ISL_791823	2020-05-02	GH	B.1	North.America	USA	NA
EPI_ISL_791940	2020-05-06	G	B.1.390	North.America	USA	NA
EPI_ISL_791909	2020-05-04	GH	B.1	North.America	USA	NA
EPI_ISL_791819	2020-05-02	GH	B.1	North.America	USA	NA
EPI_ISL_791907	2020-05-04	GR	N.1	North.America	USA	NA
EPI_ISL_791902	2020-05-04	G	B.1.390	North.America	USA	NA
EPI_ISL_791891	2020-05-02	GH	B.1	North.America	USA	NA
EPI_ISL_791874	2020-05-01	GH	B.1	North.America	USA	NA
EPI_ISL_791898	2020-04-29	G	B.1.390	North.America	USA	NA
EPI_ISL_791896	2020-04-29	GH	B.1.369	North.America	USA	NA
EPI_ISL_791966	2020-04-28	GH	B.1	North.America	USA	NA
EPI_ISL_791841	2020-05-01	GH	B.1	North.America	USA	NA
EPI_ISL_791957	2020-05-07	G	B.1.390	North.America	USA	NA
EPI_ISL_791952	2020-04-28	G	B.1.390	North.America	USA	NA
EPI_ISL_791835	2020-05-03	GH	B.1	North.America	USA	NA
EPI_ISL_791973	2020-05-08	GH	B.1	North.America	USA	NA
EPI_ISL_791844	2020-04-30	GH	B.1	North.America	USA	NA
EPI_ISL_791950	2020-04-30	GH	B.1	North.America	USA	NA
EPI_ISL_791838	2020-05-03	GR	B.1.1.33	North.America	USA	NA
EPI_ISL_1494325	2020-07-17	GH	B.1.2	North.America	USA	NA
EPI_ISL_791865	2020-05-01	GH	B.1	North.America	USA	NA
EPI_ISL_791832	2020-05-02	GH	B.1.268	North.America	USA	NA
EPI_ISL_1494085	2020-07-25	GH	B.1.2	North.America	USA	NA
EPI_ISL_1494109	2020-05-07	GH	B.1	North.America	USA	NA
EPI_ISL_1494132	2020-07-14	GH	B.1	North.America	USA	NA
EPI_ISL_1494165	2020-07-25	GH	B.1.509	North.America	USA	NA
EPI_ISL_791858	2020-05-01	GH	B.1	North.America	USA	NA
EPI_ISL_481976	2020-04-08	GH	B.1	Europe	United.Kingdom	NA
EPI_ISL_791805	2020-04-14	GH	B.1	North.America	USA	NA
EPI_ISL_791864	2020-04-30	GH	B.1	North.America	USA	NA
EPI_ISL_791801	2020-04-14	GH	B.1	North.America	USA	NA
EPI_ISL_791975	2020-05-09	G	B.1.390	North.America	USA	NA
EPI_ISL_481854	2020-04-18	GR	B.1.1.10	Europe	United.Kingdom	NA
EPI_ISL_481792	2020-05-05	GR	B.1.1.369	Europe	United.Kingdom	NA
EPI_ISL_452195	2020-04-19	G	B.1	Asia	India	NA
EPI_ISL_481777	2020-05-07	GR	B.1.1.10	Europe	United.Kingdom	NA
EPI_ISL_452197	2020-04-19	GR	B.1.1.306	Asia	India	NA
EPI_ISL_452214	2020-04-07	G	B.1	Asia	India	NA
EPI_ISL_791561	2020-04-03	GH	B.1	North.America	USA	NA
EPI_ISL_791708	2020-04-17	GH	B.1	North.America	USA	NA
EPI_ISL_791688	2020-04-16	GH	B.1	North.America	USA	NA
EPI_ISL_479495	2020-04-19	G	B.1.210	Asia	India	NA
EPI_ISL_479502	2020-04-27	GR	B.1.1.306	Asia	India	NA
EPI_ISL_479508	2020-04-29	GR	B.1.1.306	Asia	India	NA
EPI_ISL_791705	2020-04-17	GH	B.1	North.America	USA	NA
EPI_ISL_479538	2020-05-20	GR	B.1.1.306	Asia	India	NA
EPI_ISL_791571	2020-04-03	GH	B.1	North.America	USA	NA
EPI_ISL_791691	2020-04-17	GH	B.1	North.America	USA	NA
EPI_ISL_791565	2020-04-03	GH	B.1	North.America	USA	NA
EPI_ISL_791679	2020-04-16	GH	B.1	North.America	USA	NA
EPI_ISL_791690	2020-04-17	GH	B.1	North.America	USA	NA
EPI_ISL_791564	2020-04-03	GH	B.1	North.America	USA	NA
EPI_ISL_791553	2020-04-03	G	B.1.390	North.America	USA	NA
EPI_ISL_791794	2020-04-13	GH	B.1	North.America	USA	NA
EPI_ISL_791560	2020-04-03	G	B.1.390	North.America	USA	NA
EPI_ISL_791577	2020-04-03	GH	B.1	North.America	USA	NA
EPI_ISL_454556	2020-04-12	O	B.1.1.306	Asia	India	NA
EPI_ISL_454567	2020-04-22	GR	B.1.1.306	Asia	India	NA
EPI_ISL_454568	2020-04-25	O	B.6	Asia	India	NA
EPI_ISL_791592	2020-04-03	GH	B.1	North.America	USA	NA
EPI_ISL_791676	2020-04-15	GH	B.1	North.America	USA	NA
EPI_ISL_541681	2020-07-06	GR	B.1.1.306	Asia	India	NA
EPI_ISL_541735	2020-06-20	GR	B.1.1	Asia	India	NA
EPI_ISL_541736	2020-06-20	GR	B.1.1.306	Asia	India	NA
EPI_ISL_541751	2020-07-06	G	B.1	Asia	India	NA
EPI_ISL_791675	2020-04-15	GH	B.1	North.America	USA	NA
EPI_ISL_791575	2020-04-03	GH	B.1	North.America	USA	NA
EPI_ISL_791552	2020-04-03	GH	B.1	North.America	USA	NA
EPI_ISL_791768	2020-04-13	GH	B.1	North.America	USA	NA
EPI_ISL_791674	2020-04-15	GH	B.1	North.America	USA	NA
EPI_ISL_791588	2020-04-03	GH	B.1	North.America	USA	NA
EPI_ISL_1495043	2020-05-25	GR	B.1.1	Europe	Poland	NA
EPI_ISL_791769	2020-04-13	GH	B.1	North.America	USA	NA
EPI_ISL_791529	2020-04-02	GH	B.1	North.America	USA	NA
EPI_ISL_791644	2020-04-06	V	B.35	North.America	USA	NA
EPI_ISL_1495051	2020-05-22	GR	B.1.1	Europe	Poland	NA
EPI_ISL_791695	2020-04-17	GH	B.1	North.America	USA	NA
EPI_ISL_1495053	2020-05-22	GR	B.1.1	Europe	Poland	NA
EPI_ISL_791643	2020-04-06	GH	B.1	North.America	USA	NA
EPI_ISL_791696	2020-04-17	GH	B.1	North.America	USA	NA
EPI_ISL_791760	2020-04-12	GH	B.1	North.America	USA	NA
EPI_ISL_791792	2020-04-13	GH	B.1	North.America	USA	NA
EPI_ISL_791790	2020-04-13	GH	B.1.369	North.America	USA	NA
EPI_ISL_791783	2020-04-13	GH	B.1	North.America	USA	NA
EPI_ISL_791778	2020-04-13	GH	B.1.369	North.America	USA	NA
EPI_ISL_791628	2020-04-03	GH	B.1	North.America	USA	NA
EPI_ISL_791536	2020-04-02	GH	B.1	North.America	USA	NA
EPI_ISL_791601	2020-04-03	GH	B.1	North.America	USA	NA
EPI_ISL_791716	2020-04-18	GH	B.1	North.America	USA	NA
EPI_ISL_791738	2020-04-09	GH	B.1	North.America	USA	NA
EPI_ISL_791857	2020-05-01	GH	B.1	North.America	USA	NA
EPI_ISL_443310	2020-03-20	G	B.1	Europe	France	GRE
EPI_ISL_418417	2020-03-16	G	B.1	Europe	France	ARA
EPI_ISL_418430	2020-03-18	GH	B.1	Europe	France	ARA
EPI_ISL_418873	2020-03-16	S	A.1	North.America	USA	NA
EPI_ISL_418905	2020-03-16	S	A.1	North.America	USA	NA
EPI_ISL_418949	2020-03-16	S	A.1	North.America	USA	NA
EPI_ISL_419496	2020-03-20	V	B.39	Europe	United.Kingdom	NA
EPI_ISL_451646	2020-04-22	GR	C.10	Europe	Poland	NA
EPI_ISL_451649	2020-04-27	GR	B.1.1.1	Europe	Poland	NA
EPI_ISL_451656	2020-05-05	GR	B.1.1	Europe	Poland	NA
EPI_ISL_451657	2020-05-05	GR	B.1.1	Europe	Poland	NA
EPI_ISL_451740	2020-03-25	V	B	Europe	Switzerland	NA
EPI_ISL_789255	2020-07-08	GR	B.1.1	North.America	USA	NA
EPI_ISL_789331	2020-07-07	G	B.1.206	North.America	USA	NA
EPI_ISL_789228	2020-07-09	G	B.1.206	North.America	USA	NA
EPI_ISL_789229	2020-07-09	GH	B.1	North.America	USA	NA
EPI_ISL_452201	2020-04-20	GR	B.1.1.306	Asia	India	NA
EPI_ISL_452203	2020-03-22	S	A	Asia	India	NA
EPI_ISL_452216	2020-04-27	GR	B.1.1.306	Asia	India	NA
EPI_ISL_452339	2020-03-22	G	B.1	Asia	China	NA
EPI_ISL_452397	2020-03-16	S	A.2	Europe	Spain	NA
EPI_ISL_452558	2020-03-24	GR	B.1.1	Europe	Spain	NA
EPI_ISL_452564	2020-03-25	G	B.1	Europe	Spain	NA
EPI_ISL_452572	2020-03-25	G	B.1.391	Europe	Spain	NA
EPI_ISL_452578	2020-03-28	G	B.1	Europe	Spain	NA
EPI_ISL_452579	2020-03-27	G	B.1	Europe	Spain	NA
EPI_ISL_452590	2020-03-29	G	B.1	Europe	Spain	NA
EPI_ISL_452592	2020-03-27	G	B.1	Europe	Spain	NA
EPI_ISL_452597	2020-03-26	G	B.1	Europe	Spain	NA
EPI_ISL_452600	2020-03-27	S	A.2	Europe	Spain	NA
EPI_ISL_452606	2020-03-26	G	B.1	Europe	Spain	NA
EPI_ISL_452615	2020-04-01	G	B.1	Europe	Spain	NA
EPI_ISL_454370	2020-04-01	GH	B.1	North.America	USA	NA
EPI_ISL_454378	2020-03-31	GR	B.1.1	North.America	USA	NA
EPI_ISL_454402	2020-04-06	GH	B.1	North.America	USA	NA
EPI_ISL_455676	2020-05-03	G	B.1	Asia	India	NA
EPI_ISL_463901	2020-02-05	S	B	Asia	China	NA
EPI_ISL_467061	2020-03-30	G	B.1	Europe	Spain	NA
EPI_ISL_467071	2020-03-15	S	A.5	Europe	Spain	NA
EPI_ISL_468316	2020-04-14	GR	B.1.1.28	South.America	Brazil	NA
EPI_ISL_468319	2020-04-14	GR	B.1.1.28	South.America	Brazil	NA
EPI_ISL_468959	2020-03-20	G	B.1	Europe	Spain	NA
EPI_ISL_468961	2020-03-16	S	A.5	Europe	Spain	NA
EPI_ISL_468980	2020-04-07	G	B.1	Europe	Spain	NA
EPI_ISL_468991	2020-03-20	S	A.2	Europe	Spain	NA
EPI_ISL_469000	2020-03-20	G	B.1	Europe	Spain	NA
EPI_ISL_469008	2020-03-14	G	B.1	Europe	Spain	NA
EPI_ISL_469012	2020-03-20	G	B.1	Europe	Spain	NA
EPI_ISL_474809	2020-04-03	G	B.1	Europe	Spain	NA
EPI_ISL_474822	2020-04-02	G	B.1	Europe	Spain	NA
EPI_ISL_474898	2020-04-01	G	B.1.223	Europe	Spain	NA
EPI_ISL_474923	2020-03-09	S	A.2	Europe	Spain	NA
EPI_ISL_474948	2020-03-18	G	B.1	Europe	Spain	NA
EPI_ISL_1499594	2020-04-28	G	B.1	Europe	Italy	NA
EPI_ISL_479498	2020-04-23	GR	B.1.1.306	Asia	India	NA
EPI_ISL_479500	2020-04-25	GR	B.1.1.306	Asia	India	NA
EPI_ISL_479512	2020-05-03	GR	B.1.1.306	Asia	India	NA
EPI_ISL_479523	2020-05-08	GR	B.1.1.306	Asia	India	NA
EPI_ISL_479528	2020-05-12	GR	B.1.1.306	Asia	India	NA
EPI_ISL_479530	2020-05-13	GR	B.1.1.306	Asia	India	NA
EPI_ISL_479535	2020-05-18	GR	B.1.1.306	Asia	India	NA
EPI_ISL_479536	2020-05-19	GR	B.1.1.306	Asia	India	NA
EPI_ISL_485810	2020-05-13	O	B.1	Europe	Germany	NA
EPI_ISL_486340	2020-05-15	GH	B.1.508	North.America	USA	NA
EPI_ISL_491946	2020-05-28	GR	B.1.1	South.America	Ecuador	NA
EPI_ISL_411060	2020-01-21	S	A	Asia	China	NA
EPI_ISL_413563	2020-03-03	S	A.1	North.America	USA	NA
EPI_ISL_414587	2020-03-03	G	B.1	Europe	Ireland	NA
EPI_ISL_9214442	2020-05-15	GR	B.1.1	Europe	Azerbaijan	NA
EPI_ISL_940472	2020-04-02	GH	B.1.356	Europe	France	IDF
EPI_ISL_9214465	2020-06-07	GR	B.1.1.10	Europe	Azerbaijan	NA
EPI_ISL_940449	2020-03-18	GH	B.1	Europe	France	IDF
EPI_ISL_415621	2020-03-09	S	A.1	North.America	USA	NA
EPI_ISL_9214468	2020-06-09	O	B.4	Europe	Azerbaijan	NA
EPI_ISL_9214470	2020-06-13	GR	B.1.1.10	Europe	Azerbaijan	NA
EPI_ISL_9214476	2020-06-16	GR	B.1.1.10	Europe	Azerbaijan	NA
EPI_ISL_9214635	2020-06-16	GR	B.1.1.317	Europe	Azerbaijan	NA
EPI_ISL_940300	2020-04-06	G	B.1	Europe	France	IDF
EPI_ISL_416336	2020-02-01	L	B	Asia	China	NA
EPI_ISL_940502	2020-04-25	GH	B.1	Europe	France	IDF
EPI_ISL_417010	2020-03-04	G	B.1	Europe	Spain	NA
EPI_ISL_943593	2020-06-15	GR	B.1.1.33	South.America	Brazil	NA
EPI_ISL_943591	2020-06-04	GR	B.1.1.33	South.America	Brazil	NA
EPI_ISL_943590	2020-06-02	GR	B.1.1.33	South.America	Brazil	NA
EPI_ISL_943577	2020-07-22	GR	B.1.1.33	South.America	Brazil	NA
EPI_ISL_941966	2020-04-15	GR	B.1.1	South.America	Colombia	NA
EPI_ISL_940540	2020-07-09	GH	B.1	Europe	France	IDF
EPI_ISL_1395935	2020-07-07	GH	B.1	South.America	Argentina	NA
EPI_ISL_1396053	2020-06-30	GR	B.1.1.33	South.America	Argentina	NA
EPI_ISL_940392	2020-03-13	GH	B.1.13	Europe	France	IDF
EPI_ISL_940544	2020-07-09	GH	B.1	Europe	France	IDF
EPI_ISL_418096	2020-03-12	GR	B.1.1.1	Europe	United.Kingdom	NA
EPI_ISL_940397	2020-03-13	GH	B.1	Europe	France	IDF
EPI_ISL_420027	2020-03-28	GH	B.1.332	North.America	USA	NA
EPI_ISL_942929	2020-07-06	GH	B.1.429	North.America	Mexico	NA
EPI_ISL_753941	2020-04-07	GR	B.1.1	Europe	Germany	NA
EPI_ISL_753969	2020-06-25	GH	B.1	Europe	Germany	NA
EPI_ISL_753919	2020-03-14	GR	B.1.1	Europe	Germany	NA
EPI_ISL_753798	2020-04-17	GR	B.1.1	Europe	Germany	NA
EPI_ISL_753836	2020-04-15	GR	B.1.1	Europe	Germany	NA
EPI_ISL_420565	2020-03-19	GR	B.1.1	Europe	Italy	NA
EPI_ISL_753849	2020-04-03	GH	B.1.343	Europe	Germany	NA
EPI_ISL_420621	2020-03-24	GH	B.1	Europe	France	ARA
EPI_ISL_753846	2020-03-31	G	B.1	Europe	Germany	NA
EPI_ISL_753851	2020-03-31	G	B.1	Europe	Germany	NA
EPI_ISL_753809	2020-07-01	GH	B.1.475	Europe	Germany	NA
EPI_ISL_420982	2020-03-23	V	B.40	Europe	United.Kingdom	NA
EPI_ISL_421003	2020-03-23	GR	B.1.1.1	Europe	United.Kingdom	NA
EPI_ISL_421175	2020-03-29	G	B.1	Europe	Spain	NA
EPI_ISL_421178	2020-03-27	G	B.1	Europe	Spain	NA
EPI_ISL_421195	2020-03-30	GH	B.1	Europe	Belgium	NA
EPI_ISL_421323	2020-03-22	G	B.1	North.America	USA	NA
EPI_ISL_729533	2020-03-29	G	B.1	Europe	Germany	NA
EPI_ISL_729540	2020-03-22	GH	B.1	Europe	Germany	NA
EPI_ISL_729544	2020-03-23	GH	B.1	Europe	Germany	NA
EPI_ISL_426618	2020-03-27	GH	B.1	North.America	USA	NA
EPI_ISL_729566	2020-07-11	G	B.1	Europe	Germany	NA
EPI_ISL_729568	2020-07-17	GR	B.1.1.266	Europe	Germany	NA
EPI_ISL_729481	2020-03-04	G	B.1	Europe	Germany	NA
EPI_ISL_454549	2020-04-05	V	B.61	Asia	India	NA
EPI_ISL_516931	2020-07-19	GR	C.35	Europe	Montenegro	NA
EPI_ISL_467780	2020-04-26	GR	B.1.1	Europe	Romania	NA
EPI_ISL_452196	2020-04-19	G	B.1	Asia	India	NA
EPI_ISL_453875	2020-03-27	G	B.1.91	Europe	Portugal	NA
EPI_ISL_454371	2020-04-02	GH	B.1	North.America	USA	NA
EPI_ISL_474850	2020-04-05	G	B.1	Europe	Spain	NA
EPI_ISL_415542	2020-03-13	S	A.1	North.America	USA	NA
EPI_ISL_941160	2020-05-04	GH	B.1.111	South.America	Colombia	NA
EPI_ISL_941156	2020-05-04	GH	B.1.111	South.America	Colombia	NA
EPI_ISL_420569	2020-03-23	GR	B.1.1	Europe	Italy	NA
EPI_ISL_941272	2020-03-27	GH	B.1	North.America	USA	NA
EPI_ISL_941158	2020-05-04	GH	B.1	South.America	Colombia	NA
EPI_ISL_941145	2020-05-04	GH	B.1.111	South.America	Colombia	NA
EPI_ISL_941339	2020-06-16	GR	B.1.1.401	Europe	Portugal	NA
EPI_ISL_420375	2020-03-24	V	B	Europe	Belgium	NA
EPI_ISL_416678	2020-03-11	GH	B.1	North.America	USA	NA
EPI_ISL_941139	2020-05-04	G	B.1	South.America	Colombia	NA
EPI_ISL_511689	2020-04-01	G	B.1	Europe	Portugal	NA
EPI_ISL_511514	2020-03-25	GR	B.1.1.70	Europe	Portugal	NA
EPI_ISL_1373614	2020-05-03	GH	B.1	North.America	USA	NA
EPI_ISL_511677	2020-04-10	G	B.1.91	Europe	Portugal	NA
EPI_ISL_1373631	2020-07-20	GH	B.1.509	North.America	USA	NA
EPI_ISL_3716472	2020-06-23	GR	B.1.1.241	Africa	Madagascar	NA
EPI_ISL_3716481	2020-06-30	GR	B.1.1.241	Africa	Madagascar	NA
EPI_ISL_3716487	2020-06-30	GR	B.1.1.241	Africa	Madagascar	NA
EPI_ISL_3716502	2020-07-07	GR	B.1.1.241	Africa	Madagascar	NA
EPI_ISL_3716527	2020-07-13	GR	B.1.1.241	Africa	Madagascar	NA
EPI_ISL_3716548	2020-07-20	GR	B.1.1.135	Africa	Madagascar	NA
EPI_ISL_3716503	2020-07-06	GR	B.1.1.241	Africa	Madagascar	NA
EPI_ISL_2100213	2020-05-25	GR	B.1.1	Asia	India	NA
EPI_ISL_2100217	2020-05-25	GR	B.1.1	Asia	India	NA
EPI_ISL_2100204	2020-05-14	O	B.1.1.409	Asia	India	NA
EPI_ISL_2100194	2020-05-24	GR	B.1.1.46	Asia	India	NA
EPI_ISL_940539	2020-06-28	G	B.1	Europe	France	IDF
EPI_ISL_940753	2020-03-28	GR	B.1.1	Europe	Italy	NA
EPI_ISL_508179	2020-05-29	GR	B.1.1	Asia	India	NA
EPI_ISL_508180	2020-06-04	GH	B.1.36	Asia	India	NA
EPI_ISL_508181	2020-06-02	S	A	Asia	India	NA
EPI_ISL_508194	2020-05-21	G	B.1.210	Asia	India	NA
EPI_ISL_508200	2020-06-09	GH	B.1.36	Asia	India	NA
EPI_ISL_940436	2020-03-17	GH	B.1	Europe	France	IDF
EPI_ISL_508235	2020-06-20	GR	B.1.1.306	Asia	India	NA
EPI_ISL_508238	2020-06-20	GR	B.1.1.306	Asia	India	NA
EPI_ISL_940430	2020-03-17	GH	B.1	Europe	France	IDF
EPI_ISL_3716526	2020-07-10	GR	B.1.1.241	Africa	Madagascar	NA
EPI_ISL_541682	2020-04-16	GR	B.1	Asia	India	NA
EPI_ISL_3716531	2020-07-15	GR	B.1.1.241	Africa	Madagascar	NA
EPI_ISL_3716410	2020-05-20	GR	B.1.1	Africa	Madagascar	NA
EPI_ISL_3716536	2020-07-17	GR	B.1.1.241	Africa	Madagascar	NA
EPI_ISL_3716552	2020-07-25	GR	B.1.1	Africa	Madagascar	NA
EPI_ISL_3716468	2020-06-20	GR	B.1.1.241	Africa	Madagascar	NA
EPI_ISL_3716498	2020-07-04	GR	B.1.1	Africa	Madagascar	NA
EPI_ISL_939668	2020-04-08	G	B.1	Europe	Switzerland	NA
EPI_ISL_508502	2020-06-14	GR	B.1.1.306	Asia	India	NA
EPI_ISL_508501	2020-06-22	GH	B.1.36	Asia	India	NA
EPI_ISL_508691	2020-05-20	G	B.1	Europe	Germany	NA
EPI_ISL_508693	2020-05-20	G	B.1	Europe	Germany	NA
EPI_ISL_509619	2020-03-15	V	B	Europe	Spain	NA
EPI_ISL_509630	2020-03-16	G	B.1	Europe	Spain	NA
EPI_ISL_510260	2020-03-16	GH	B.1	Europe	Spain	NA
EPI_ISL_940167	2020-04-01	GH	B.1	Europe	France	IDF
EPI_ISL_510535	2020-05-08	GR	B.1.1.33	South.America	Brazil	NA
EPI_ISL_940164	2020-04-01	GH	B.1	Europe	France	IDF
EPI_ISL_513565	2020-04-24	O	B.1.1.33	South.America	Brazil	NA
EPI_ISL_515566	2020-04-23	GR	B.1.1.28	South.America	Brazil	NA
EPI_ISL_541684	2020-07-13	GR	B.1.1.306	Asia	India	NA
EPI_ISL_526227	2020-04-28	GR	B.1.1.87	Europe	Hungary	NA
EPI_ISL_541687	2020-07-15	GR	B.1.1.306	Asia	India	NA
EPI_ISL_541688	2020-07-17	GR	B.1.1.306	Asia	India	NA
EPI_ISL_534316	2020-05-02	GR	B.1.1.28	South.America	Brazil	NA
EPI_ISL_534326	2020-05-01	GR	B.1.1.28	South.America	Brazil	NA
EPI_ISL_537822	2020-03-07	S	A.2	Europe	Spain	NA
EPI_ISL_538129	2020-04-13	G	B.1	Europe	Spain	NA
EPI_ISL_539497	2020-02-28	O	B	Europe	Spain	NA
EPI_ISL_547579	2020-07-07	GR	B.1.1.28	South.America	Brazil	NA
EPI_ISL_541728	2020-06-10	GR	B.1.1.306	Asia	India	NA
EPI_ISL_541725	2020-06-04	GR	B.1.1.306	Asia	India	NA
EPI_ISL_541743	2020-06-24	GR	B.1.1.306	Asia	India	NA
EPI_ISL_541746	2020-06-25	GR	B.1.1.306	Asia	India	NA
EPI_ISL_541692	2020-07-20	GR	B.1.1.306	Asia	India	NA
EPI_ISL_541700	2020-04-23	GR	B.1.1.306	Asia	India	NA
EPI_ISL_541745	2020-06-25	GR	B.1.1.101	Asia	India	NA
EPI_ISL_541731	2020-06-12	GR	B.1.1.306	Asia	India	NA
EPI_ISL_541742	2020-06-23	GR	B.1.1.306	Asia	India	NA
EPI_ISL_479522	2020-05-08	GR	B.1.1.306	Asia	India	NA
EPI_ISL_560586	2020-04-23	G	B.1	Europe	France	GRE
EPI_ISL_568911	2020-03-20	GH	B.1	Europe	France	PACA
EPI_ISL_569258	2020-03-18	GH	B.1	Europe	France	PACA
EPI_ISL_569312	2020-03-23	GH	B.1	Europe	France	PACA
EPI_ISL_569343	2020-03-24	GH	B.1	Europe	France	PACA
EPI_ISL_569408	2020-03-30	GH	B.1	Europe	France	PACA
EPI_ISL_479532	2020-05-14	GR	B.1.1.306	Asia	India	NA
EPI_ISL_479533	2020-05-15	GR	B.1.1.306	Asia	India	NA
EPI_ISL_479540	2020-05-21	GR	B.1.1.306	Asia	India	NA
EPI_ISL_479544	2020-05-24	GR	B.1.1	Asia	India	NA
EPI_ISL_479501	2020-04-26	GR	B.1.1.306	Asia	India	NA
EPI_ISL_569509	2020-04-03	G	B.1	Europe	France	PACA
EPI_ISL_479564	2020-06-16	GR	B.1.1.306	Asia	India	NA
EPI_ISL_479570	2020-06-16	GR	B.1.1.306	Asia	India	NA
EPI_ISL_479557	2020-06-16	GR	B.1.1.306	Asia	India	NA
EPI_ISL_479562	2020-06-16	GR	B.1.1.306	Asia	India	NA
EPI_ISL_479567	2020-06-16	GR	B.1.1.306	Asia	India	NA
EPI_ISL_479568	2020-06-16	GR	B.1.1.306	Asia	India	NA
EPI_ISL_569592	2020-04-08	GH	B.1	Europe	France	PACA
EPI_ISL_569606	2020-04-10	G	B.1	Europe	France	PACA
EPI_ISL_569608	2020-04-10	G	B.1	Europe	France	PACA
EPI_ISL_574582	2020-04-24	GR	B.1.1	South.America	Brazil	NA
EPI_ISL_574583	2020-04-27	GR	B.1.1.28	South.America	Brazil	NA
EPI_ISL_574976	2020-03-19	GR	B.1.1.10	Europe	Switzerland	NA
EPI_ISL_581481	2020-03-30	G	B.1	Europe	Germany	NA
EPI_ISL_454531	2020-03-22	S	A	Asia	India	NA
EPI_ISL_792383	2020-05-25	GR	B.1.1.33	South.America	Argentina	NA
EPI_ISL_508401	2020-05-17	G	B.1	Asia	India	NA
EPI_ISL_936533	2020-06-05	GR	B.1.1.464	North.America	USA	NA
EPI_ISL_936544	2020-06-17	GH	B.1.443	North.America	USA	NA
EPI_ISL_936549	2020-06-21	GH	B.1.509	North.America	USA	NA
EPI_ISL_1500456	2020-05-21	GH	B.1	North.America	USA	NA
EPI_ISL_653847	2020-06-19	GH	B.1.36	Asia	India	NA
EPI_ISL_936518	2020-05-27	GR	B.1.1.464	North.America	USA	NA
EPI_ISL_936526	2020-05-29	GH	B.1	North.America	USA	NA
EPI_ISL_936551	2020-06-23	GH	B.1	North.America	USA	NA
EPI_ISL_936561	2020-07-02	GR	B.1.1	North.America	USA	NA
EPI_ISL_936560	2020-07-02	S	A.1	North.America	USA	NA
EPI_ISL_936569	2020-07-09	GR	B.1.1.304	North.America	USA	NA
EPI_ISL_936568	2020-07-08	GH	B.1.509	North.America	USA	NA
EPI_ISL_1712284	2020-06-14	GR	B.1.1	Europe	Russia	NA
EPI_ISL_1712261	2020-05-24	GR	B.1.1	Europe	Russia	NA
EPI_ISL_1511079	2020-07-22	GR	B.1.1	Europe	Slovenia	NA
EPI_ISL_1511419	2020-04-20	GH	B.1	North.America	USA	NA
EPI_ISL_1708506	2020-06-09	GR	B.1.1	Europe	Russia	NA
EPI_ISL_1708510	2020-06-04	GR	B.1.1	Europe	Russia	NA
EPI_ISL_7505706	2020-05-30	GH	B.1	North.America	USA	NA
EPI_ISL_883180	2020-03-21	O	B.1	Europe	Germany	NA
EPI_ISL_603027	2020-06-20	GR	B.1.1	South.America	Brazil	NA
EPI_ISL_603029	2020-06-22	GR	B.1.1.33	South.America	Brazil	NA
EPI_ISL_603030	2020-07-11	GR	B.1.1.28	South.America	Brazil	NA
EPI_ISL_605810	2020-04-06	GH	B.1.36	Asia	India	NA
EPI_ISL_610266	2020-05-12	O	B.1	North.America	USA	NA
EPI_ISL_639933	2020-05-10	GR	B.1.1	Europe	Russia	NA
EPI_ISL_640219	2020-04-29	G	B.1	Europe	Germany	NA
EPI_ISL_640223	2020-04-15	GR	B.1.1	Europe	Germany	NA
EPI_ISL_640225	2020-04-08	G	B.1	Europe	Germany	NA
EPI_ISL_640241	2020-04-16	G	B.1	Europe	Germany	NA
EPI_ISL_640248	2020-04-16	G	B.1	Europe	Germany	NA
EPI_ISL_640256	2020-04-16	G	B.1	Europe	Germany	NA
EPI_ISL_644409	2020-03-17	GH	B.1	Europe	France	PACA
EPI_ISL_649087	2020-03-10	S	A.5	Asia	Israel	NA
EPI_ISL_653834	2020-06-18	GH	B.1.36	Asia	India	NA
EPI_ISL_653878	2020-05-20	GR	B.1.1.216	Asia	India	NA
EPI_ISL_653880	2020-05-21	GR	B.1.1.216	Asia	India	NA
EPI_ISL_653886	2020-05-19	GR	B.1.1	Asia	India	NA
EPI_ISL_653887	2020-06-19	GR	B.1.1	Asia	India	NA
EPI_ISL_653897	2020-05-25	GR	B.1.1.216	Asia	India	NA
EPI_ISL_935027	2020-03-19	G	B.1	North.America	USA	NA
EPI_ISL_573362	2020-04-30	G	B.1	Europe	United.Kingdom	NA
EPI_ISL_566080	2020-06-25	GR	B.1.1.294	Europe	Russia	NA
EPI_ISL_566077	2020-06-16	GR	B.1.1.424	Europe	Russia	NA
EPI_ISL_528383	2020-04-27	O	B.6	Asia	India	NA
EPI_ISL_933648	2020-07-02	GR	B.1.1.118	North.America	Canada	NA
EPI_ISL_569955	2020-05-26	GR	B.1.1	North.America	Canada	NA
EPI_ISL_570006	2020-06-16	GH	B.1.316	North.America	Canada	NA
EPI_ISL_570008	2020-06-29	GR	B.1.1	North.America	Canada	NA
EPI_ISL_569969	2020-06-10	GH	B.1.36.34	North.America	Canada	NA
EPI_ISL_684833	2020-04-12	GR	B.1.1	Asia	Japan	NA
EPI_ISL_569975	2020-06-10	GH	B.1	North.America	Canada	NA
EPI_ISL_666698	2020-04-05	GH	B.1	Europe	Ireland	NA
EPI_ISL_666697	2020-04-06	GR	B.1.1	Europe	Ireland	NA
EPI_ISL_666702	2020-04-06	GR	B.1.1	Europe	Ireland	NA
EPI_ISL_570023	2020-06-01	GR	B.1.1.181	North.America	Canada	NA
EPI_ISL_571035	2020-03-19	G	B.1	North.America	USA	NA
EPI_ISL_571291	2020-03-18	S	A	North.America	USA	NA
EPI_ISL_571490	2020-03-23	GH	B.1	North.America	USA	NA
EPI_ISL_571497	2020-03-23	GH	B.1	North.America	USA	NA
EPI_ISL_571303	2020-03-18	GH	B.1	North.America	USA	NA
EPI_ISL_571501	2020-03-23	GH	B.1	North.America	USA	NA
EPI_ISL_571403	2020-03-18	S	A.1	North.America	USA	NA
EPI_ISL_571308	2020-03-19	GH	B.1	North.America	USA	NA
EPI_ISL_571503	2020-03-23	GH	B.1.320	North.America	USA	NA
EPI_ISL_571309	2020-03-17	GH	B.1.166	North.America	USA	NA
EPI_ISL_571504	2020-03-23	S	A.1	North.America	USA	NA
EPI_ISL_571419	2020-03-20	GH	B.1.320	North.America	USA	NA
EPI_ISL_571413	2020-03-20	GH	B.1	North.America	USA	NA
EPI_ISL_571301	2020-03-18	GH	B.1	North.America	USA	NA
EPI_ISL_571305	2020-03-18	GH	B.1	North.America	USA	NA
EPI_ISL_571412	2020-03-20	S	A.1	North.America	USA	NA
EPI_ISL_571439	2020-03-19	GH	B.1.119	North.America	USA	NA
EPI_ISL_571328	2020-03-18	GH	B.1.332	North.America	USA	NA
EPI_ISL_571438	2020-03-17	GH	B.1	North.America	USA	NA
EPI_ISL_571441	2020-03-20	GH	B.1	North.America	USA	NA
EPI_ISL_571334	2020-03-18	GH	B.1	North.America	USA	NA
EPI_ISL_571343	2020-03-18	GH	B.1	North.America	USA	NA
EPI_ISL_571346	2020-03-18	GH	B.1	North.America	USA	NA
EPI_ISL_571350	2020-03-17	GH	B.1	North.America	USA	NA
EPI_ISL_571457	2020-03-20	GH	B.1	North.America	USA	NA
EPI_ISL_571345	2020-03-18	GH	B.1	North.America	USA	NA
EPI_ISL_571453	2020-03-20	GH	B.1	North.America	USA	NA
EPI_ISL_571374	2020-03-19	GH	B.1.119	North.America	USA	NA
EPI_ISL_571455	2020-03-21	GH	B.1.119	North.America	USA	NA
EPI_ISL_571459	2020-03-19	GH	B.1.332	North.America	USA	NA
EPI_ISL_571495	2020-03-21	S	A.1	North.America	USA	NA
EPI_ISL_571489	2020-03-21	GH	B.1	North.America	USA	NA
EPI_ISL_571454	2020-03-22	GH	B.1	North.America	USA	NA
EPI_ISL_571491	2020-03-22	S	A	North.America	USA	NA
EPI_ISL_571363	2020-03-18	GH	B.1.413	North.America	USA	NA
EPI_ISL_571391	2020-03-18	S	A.1	North.America	USA	NA
EPI_ISL_685520	2020-04-30	GR	B.1.1	Asia	Japan	NA
EPI_ISL_571487	2020-03-21	GH	B.1	North.America	USA	NA
EPI_ISL_571071	2020-03-22	GH	B.1	North.America	USA	NA
EPI_ISL_571474	2020-03-18	GH	B.1.264	North.America	USA	NA
EPI_ISL_571195	2020-03-22	GH	B.1	North.America	USA	NA
EPI_ISL_571069	2020-03-22	GH	B.1	North.America	USA	NA
EPI_ISL_571355	2020-03-19	GH	B.1	North.America	USA	NA
EPI_ISL_571073	2020-03-22	GH	B.1.360	North.America	USA	NA
EPI_ISL_571093	2020-03-22	GH	B.1	North.America	USA	NA
EPI_ISL_571206	2020-03-23	GH	B.1.119	North.America	USA	NA
EPI_ISL_571068	2020-03-21	GH	B.1	North.America	USA	NA
EPI_ISL_9569807	2020-07-22	GR	B.1.1	Africa	Guinea	NA
EPI_ISL_8725399	2020-03-30	G	B.1	Europe	Spain	NA
EPI_ISL_862653	2020-03-08	S	A.2	Europe	Spain	NA
EPI_ISL_862628	2020-03-24	GH	B.1	Europe	Spain	NA
EPI_ISL_862634	2020-02-29	G	B.1	Europe	Spain	NA
EPI_ISL_862651	2020-03-09	S	A.2	Europe	Spain	NA
EPI_ISL_862629	2020-03-24	G	B.1	Europe	Spain	NA
EPI_ISL_862652	2020-03-10	S	A.2	Europe	Spain	NA
EPI_ISL_571096	2020-03-23	G	B.1	North.America	USA	NA
EPI_ISL_571222	2020-03-23	GH	B.1.119	North.America	USA	NA
EPI_ISL_571100	2020-03-23	GR	B.1.1	North.America	USA	NA
EPI_ISL_571209	2020-03-23	GH	B.1.119	North.America	USA	NA
EPI_ISL_539529	2020-03-22	G	B.1	Europe	Spain	NA
EPI_ISL_455328	2020-03-09	S	A.2	Europe	Spain	NA
EPI_ISL_871982	2020-03-08	O	B	Europe	Spain	NA
EPI_ISL_871974	2020-02-29	V	B	Europe	Spain	NA
EPI_ISL_862633	2020-03-04	GH	B.1	Europe	Spain	NA
EPI_ISL_862640	2020-03-24	G	B.1	Europe	Spain	NA
EPI_ISL_539512	2020-03-07	V	B	Europe	Spain	NA
EPI_ISL_539534	2020-05-13	G	B.1	Europe	Spain	NA
EPI_ISL_539535	2020-05-15	G	B.1	Europe	Spain	NA
EPI_ISL_571101	2020-03-23	GH	B.1	North.America	USA	NA
EPI_ISL_571129	2020-03-23	GH	B.1	North.America	USA	NA
EPI_ISL_571246	2020-03-24	GH	B.1	North.America	USA	NA
EPI_ISL_691682	2020-05-09	G	B.1	Europe	Spain	NA
EPI_ISL_691681	2020-03-03	S	B	Europe	Spain	NA
EPI_ISL_691684	2020-05-13	G	B.1	Europe	Spain	NA
EPI_ISL_578186	2020-05-05	O	B	Europe	Spain	NA
EPI_ISL_578194	2020-03-09	S	A.2	Europe	Spain	NA
EPI_ISL_578190	2020-03-06	O	B	Europe	Spain	NA
EPI_ISL_578191	2020-03-05	O	B	Europe	Spain	NA
EPI_ISL_539526	2020-03-21	G	B.1	Europe	Spain	NA
EPI_ISL_539537	2020-05-15	G	B.1	Europe	Spain	NA
EPI_ISL_539562	2020-03-10	G	B.1	Europe	Spain	NA
EPI_ISL_539559	2020-03-07	O	B	Europe	Spain	NA
EPI_ISL_539505	2020-03-04	V	B	Europe	Spain	NA
EPI_ISL_539501	2020-03-05	V	B	Europe	Spain	NA
EPI_ISL_455335	2020-03-11	G	B.1	Europe	Spain	NA
EPI_ISL_455333	2020-03-11	G	B.1	Europe	Spain	NA
EPI_ISL_455320	2020-03-05	S	A.2	Europe	Spain	NA
EPI_ISL_455322	2020-03-05	S	A.2	Europe	Spain	NA
EPI_ISL_455350	2020-02-29	S	A.2	Europe	Spain	NA
EPI_ISL_455338	2020-03-04	S	A.2	Europe	Spain	NA
EPI_ISL_455351	2020-02-29	S	A.2	Europe	Spain	NA
EPI_ISL_455342	2020-03-03	O	B	Europe	Spain	NA
EPI_ISL_455343	2020-03-03	S	A.2	Europe	Spain	NA
EPI_ISL_455344	2020-03-11	G	B.1	Europe	Spain	NA
EPI_ISL_455327	2020-03-02	G	B.1	Europe	Spain	NA
EPI_ISL_455330	2020-03-09	S	A.2	Europe	Spain	NA
EPI_ISL_455331	2020-03-10	S	A.2	Europe	Spain	NA
EPI_ISL_455314	2020-02-28	S	B	Europe	Spain	NA
EPI_ISL_455352	2020-03-04	O	B.1	Europe	Spain	NA
EPI_ISL_419709	2020-03-04	S	A.2	Europe	Spain	NA
EPI_ISL_419234	2020-03-03	S	A.2	Europe	Spain	NA
EPI_ISL_418251	2020-02-25	G	B.1	Europe	Spain	NA
EPI_ISL_418245	2020-03-01	S	B	Europe	Spain	NA
EPI_ISL_418243	2020-02-28	V	B.29	Europe	Spain	NA
EPI_ISL_571111	2020-03-23	GH	B.1	North.America	USA	NA
EPI_ISL_571238	2020-03-22	GH	B.1	North.America	USA	NA
EPI_ISL_571240	2020-03-23	GH	B.1	North.America	USA	NA
EPI_ISL_571239	2020-03-22	GH	B.1	North.America	USA	NA
EPI_ISL_571233	2020-03-22	GH	B.1	North.America	USA	NA
EPI_ISL_571116	2020-03-23	GH	B.1	North.America	USA	NA
EPI_ISL_571030	2020-03-19	G	B.1	North.America	USA	NA
EPI_ISL_571154	2020-03-20	V	B.30	North.America	USA	NA
EPI_ISL_571169	2020-03-22	GH	B.1	North.America	USA	NA
EPI_ISL_571168	2020-03-22	GH	B.1	North.America	USA	NA
EPI_ISL_571133	2020-03-23	GH	B.1.119	North.America	USA	NA
EPI_ISL_571136	2020-03-24	GH	B.1	North.America	USA	NA
EPI_ISL_571139	2020-03-24	GH	B.1	North.America	USA	NA
EPI_ISL_571174	2020-03-22	GH	B.1	North.America	USA	NA
EPI_ISL_571017	2020-03-23	G	B.1	North.America	USA	NA
EPI_ISL_571016	2020-03-23	GH	B.1	North.America	USA	NA
EPI_ISL_571283	2020-03-22	GH	B.1	North.America	USA	NA
EPI_ISL_571137	2020-03-24	GH	B.1	North.America	USA	NA
EPI_ISL_571176	2020-03-27	O	B.1.1.61	North.America	USA	NA
EPI_ISL_571284	2020-03-24	GH	B.1	North.America	USA	NA
EPI_ISL_572054	2020-03-15	GH	B.1	North.America	USA	NA
EPI_ISL_572083	2020-03-18	S	A.1	North.America	USA	NA
EPI_ISL_571710	2020-03-17	S	A.1	North.America	USA	NA
EPI_ISL_572093	2020-03-18	S	A.1	North.America	USA	NA
EPI_ISL_571581	2020-03-23	GH	B.1	North.America	USA	NA
EPI_ISL_571869	2020-03-21	GH	B.1	North.America	USA	NA
EPI_ISL_571813	2020-03-20	S	A.1	North.America	USA	NA
EPI_ISL_571845	2020-03-19	GH	B.1	North.America	USA	NA
EPI_ISL_572050	2020-03-16	GR	B.1.1	North.America	USA	NA
EPI_ISL_572179	2020-03-14	GH	B.1	North.America	USA	NA
EPI_ISL_571735	2020-03-15	GH	B.1.595	North.America	USA	NA
EPI_ISL_571630	2020-03-22	GH	B.1	North.America	USA	NA
EPI_ISL_571694	2020-03-16	GH	B.1	North.America	USA	NA
EPI_ISL_571698	2020-03-17	GH	B.1.320	North.America	USA	NA
EPI_ISL_571818	2020-03-28	GH	B.1	North.America	USA	NA
EPI_ISL_571807	2020-03-20	G	B.1.151	North.America	USA	NA
EPI_ISL_571849	2020-03-20	GH	B.1	North.America	USA	NA
EPI_ISL_685727	2020-05-12	GR	B.1.1	Asia	Japan	NA
EPI_ISL_571741	2020-03-14	GH	B.1	North.America	USA	NA
EPI_ISL_571866	2020-03-20	GR	B.1.1	North.America	USA	NA
EPI_ISL_571743	2020-03-15	GH	B.1	North.America	USA	NA
EPI_ISL_571641	2020-03-16	G	B.1	North.America	USA	NA
EPI_ISL_571766	2020-03-14	GH	B.1.595	North.America	USA	NA
EPI_ISL_1704493	2020-07-03	GR	B.1.1.306	Asia	India	NA
EPI_ISL_1704409	2020-07-19	GR	B.1.1.306	Asia	India	NA
EPI_ISL_571730	2020-03-14	GH	B.1.595	North.America	USA	NA
EPI_ISL_571731	2020-03-15	GH	B.1.595	North.America	USA	NA
EPI_ISL_571642	2020-03-16	GH	B.1	North.America	USA	NA
EPI_ISL_571634	2020-03-22	GH	B.1	North.America	USA	NA
EPI_ISL_571758	2020-03-16	GH	B.1.595	North.America	USA	NA
EPI_ISL_571870	2020-03-23	GH	B.1	North.America	USA	NA
EPI_ISL_571764	2020-03-15	GH	B.1	North.America	USA	NA
EPI_ISL_571871	2020-03-23	GH	B.1	North.America	USA	NA
EPI_ISL_571631	2020-03-22	GH	B.1	North.America	USA	NA
EPI_ISL_571671	2020-03-17	GH	B.1	North.America	USA	NA
EPI_ISL_571652	2020-03-17	GH	B.1	North.America	USA	NA
EPI_ISL_571796	2020-03-14	O	B.1	North.America	USA	NA
EPI_ISL_571787	2020-03-14	GH	B.1.595	North.America	USA	NA
EPI_ISL_571668	2020-03-17	GH	B.1	North.America	USA	NA
EPI_ISL_571672	2020-03-17	GH	B.1	North.America	USA	NA
EPI_ISL_571708	2020-03-17	S	A	North.America	USA	NA
EPI_ISL_571597	2020-03-22	GH	B.1.332	North.America	USA	NA
EPI_ISL_571599	2020-03-22	GH	B.1	North.America	USA	NA
EPI_ISL_571810	2020-03-20	S	A.1	North.America	USA	NA
EPI_ISL_571706	2020-03-17	V	B.39	North.America	USA	NA
EPI_ISL_571704	2020-03-18	S	A.1	North.America	USA	NA
EPI_ISL_571713	2020-03-17	GH	B.1	North.America	USA	NA
EPI_ISL_571540	2020-03-22	GH	B.1	North.America	USA	NA
EPI_ISL_571843	2020-03-18	GH	B.1	North.America	USA	NA
EPI_ISL_571880	2020-03-23	GH	B.1	North.America	USA	NA
EPI_ISL_571896	2020-03-24	GH	B.1.119	North.America	USA	NA
EPI_ISL_572114	2020-03-15	GH	B.1.595	North.America	USA	NA
EPI_ISL_572075	2020-03-18	GR	B.1	North.America	USA	NA
EPI_ISL_571906	2020-03-19	S	A.1	North.America	USA	NA
EPI_ISL_571913	2020-03-18	O	B.51	North.America	USA	NA
EPI_ISL_571902	2020-03-20	S	A.3	North.America	USA	NA
EPI_ISL_571920	2020-03-16	GH	B.1	North.America	USA	NA
EPI_ISL_571915	2020-03-20	GH	B.1	North.America	USA	NA
EPI_ISL_571944	2020-03-16	GH	B.1.595	North.America	USA	NA
EPI_ISL_572101	2020-03-16	GH	B.1	North.America	USA	NA
EPI_ISL_571962	2020-03-17	GH	B.1	North.America	USA	NA
EPI_ISL_572111	2020-03-15	GH	B.1.595	North.America	USA	NA
EPI_ISL_1531818	2020-06-18	GR	B.1.1.344	North.America	Mexico	NA
EPI_ISL_571952	2020-03-17	GH	B.1	North.America	USA	NA
EPI_ISL_572134	2020-03-15	O	B.1	North.America	USA	NA
EPI_ISL_1532153	2020-05-03	GR	B.1.1	South.America	Peru	NA
EPI_ISL_1532173	2020-07-22	GR	B.1.1.1	South.America	Peru	NA
EPI_ISL_9214481	2020-03-23	GR	B.1.1.10	Europe	Azerbaijan	NA
EPI_ISL_9214490	2020-06-18	GR	B.1.1.10	Europe	Azerbaijan	NA
EPI_ISL_9214440	2020-05-17	GR	B.1.1.10	Europe	Azerbaijan	NA
EPI_ISL_9214456	2020-05-29	GR	B.1.1.10	Europe	Azerbaijan	NA
EPI_ISL_572127	2020-03-15	GH	B.1	North.America	USA	NA
EPI_ISL_574567	2020-07-10	G	B.1	North.America	USA	NA
EPI_ISL_1533428	2020-05-05	GH	B.1	North.America	USA	NA
EPI_ISL_571748	2020-03-15	GH	B.1.595	North.America	USA	NA
EPI_ISL_573366	2020-04-30	G	B.1	Europe	United.Kingdom	NA
EPI_ISL_1534623	2020-05-08	GR	C.14	South.America	Peru	NA
EPI_ISL_930855	2020-07-22	GR	B.1.1.33	South.America	Brazil	NA
EPI_ISL_930856	2020-07-23	GR	B.1.1.332	South.America	Brazil	NA
EPI_ISL_930857	2020-07-23	GR	B.1.1.28	South.America	Brazil	NA
EPI_ISL_690691	2020-06-02	GR	B.1.1	Asia	Japan	NA
EPI_ISL_691195	2020-04-20	GR	B.1.1	Asia	Japan	NA
EPI_ISL_691465	2020-04-14	GR	B.1.1	Asia	Japan	NA
EPI_ISL_691527	2020-04-10	GR	B.1.1	Asia	Japan	NA
EPI_ISL_691899	2020-04-08	GR	B.1.1	Asia	Japan	NA
EPI_ISL_692111	2020-07-15	GR	B.1.1.284	Asia	Japan	NA
EPI_ISL_692196	2020-07-14	GR	B.1.1.284	Asia	Japan	NA
EPI_ISL_435650	2020-03-13	L	B	North.America	USA	NA
EPI_ISL_693196	2020-05-02	GR	B.1.1.28	South.America	Brazil	NA
EPI_ISL_693221	2020-06-16	GR	B.1.1.28	South.America	Brazil	NA
EPI_ISL_693229	2020-06-16	GR	B.1.1.28	South.America	Brazil	NA
EPI_ISL_707912	2020-07-02	G	B.1.243	North.America	USA	NA
EPI_ISL_723108	2020-04-02	G	B.1	Europe	Germany	NA
EPI_ISL_723116	2020-04-14	GH	B.1	Europe	Germany	NA
EPI_ISL_731942	2020-04-17	G	B.1	Europe	Portugal	NA
EPI_ISL_734508	2020-03-19	V	B.38	Europe	Belgium	NA
EPI_ISL_734543	2020-04-07	GR	B.1.1.436	Europe	Belgium	NA
EPI_ISL_735402	2020-07-04	GR	B.1.1.28	South.America	Brazil	NA
EPI_ISL_738215	2020-05-08	GR	B.1.1	Europe	Belgium	NA
EPI_ISL_1701311	2020-07-20	GR	B.1.1.33	South.America	Brazil	NA
EPI_ISL_1701124	2020-04-26	L	B	North.America	USA	NA
EPI_ISL_1701247	2020-04-27	GH	B.1.166	North.America	USA	NA
EPI_ISL_2597937	2020-05-22	GR	B.1.1.113	North.America	USA	NA
EPI_ISL_754911	2020-05-26	GR	B.1.1	Europe	Poland	NA
EPI_ISL_776763	2020-03-24	G	B.1	South.America	Brazil	NA
EPI_ISL_779728	2020-03-10	V	B	Europe	Spain	NA
EPI_ISL_831045	2020-04-15	G	B.1	Europe	Spain	NA
EPI_ISL_837556	2020-07-15	G	B.1.600	South.America	Bolivia	NA
EPI_ISL_1694628	2020-04-24	GR	B.1.1.33	South.America	Brazil	NA
EPI_ISL_1694631	2020-04-28	GR	B.1.1.33	South.America	Brazil	NA
EPI_ISL_1694627	2020-04-22	GR	B.1.1.33	South.America	Brazil	NA
EPI_ISL_1694632	2020-04-30	GR	B.1.1.33	South.America	Brazil	NA
EPI_ISL_2651140	2020-05-30	GH	B.1	North.America	USA	NA
EPI_ISL_2651154	2020-05-15	GH	B.1	North.America	USA	NA
EPI_ISL_9214495	2020-06-06	GR	B.1.1	Europe	Azerbaijan	NA
EPI_ISL_9214493	2020-06-17	GR	B.1.1.10	Europe	Azerbaijan	NA
EPI_ISL_9214505	2020-06-22	GR	B.1.1.10	Europe	Azerbaijan	NA
EPI_ISL_861664	2020-05-27	GR	B.1.1.33	South.America	Brazil	NA
EPI_ISL_1692816	2020-04-11	G	B.1	Europe	Italy	NA
EPI_ISL_1692721	2020-03-22	GR	B.1.1	Europe	Italy	NA
EPI_ISL_1692723	2020-03-12	G	B.1	Europe	Italy	NA
EPI_ISL_1692805	2020-04-27	G	B.1	Europe	Italy	NA
EPI_ISL_1692809	2020-06-25	GR	B.1.1.187	Europe	Italy	NA
EPI_ISL_5202879	2020-04-22	GH	B.1.165	North.America	USA	NA
EPI_ISL_9509910	2020-04-04	GH	B.1.595	North.America	USA	NA
EPI_ISL_1678584	2020-04-15	GR	B.1.1.33	South.America	Brazil	NA
EPI_ISL_5422025	2020-04-27	GR	B.1.1.113	North.America	USA	NA
EPI_ISL_2534365	2020-05-21	GH	B.1.315	North.America	USA	NA
EPI_ISL_6174191	2020-04-17	GH	B.1.315	North.America	USA	NA
EPI_ISL_6174200	2020-04-17	GH	B.1.315	North.America	USA	NA
EPI_ISL_962018	2020-04-11	G	B.1	North.America	USA	NA
EPI_ISL_964879	2020-04-01	GR	B.1.1	Europe	Germany	NA
EPI_ISL_1675180	2020-04-22	GH	B.1	North.America	USA	NA
EPI_ISL_454570	2020-04-26	G	B.1.210	Asia	India	NA
EPI_ISL_488459	2020-03-30	GR	B.1.1	Europe	United.Kingdom	NA
EPI_ISL_488337	2020-03-05	V	B.39	Europe	United.Kingdom	NA
EPI_ISL_488307	2020-04-21	V	B.28	Europe	United.Kingdom	NA
EPI_ISL_488439	2020-04-03	GH	B.1.465	Europe	United.Kingdom	NA
EPI_ISL_488452	2020-04-23	GR	B.1.1	Europe	United.Kingdom	NA
EPI_ISL_488314	2020-04-21	GR	B.1.1	Europe	United.Kingdom	NA
EPI_ISL_488238	2020-04-14	GR	B.1.1	Europe	United.Kingdom	NA
EPI_ISL_488386	2020-04-13	GR	B.1.1.8	Europe	United.Kingdom	NA
EPI_ISL_487937	2020-04-13	G	B.1.93	Europe	United.Kingdom	NA
EPI_ISL_488075	2020-04-28	GR	B.1.1	Europe	United.Kingdom	NA
EPI_ISL_488184	2020-06-04	GR	B.1.1.369	Europe	United.Kingdom	NA
EPI_ISL_487965	2020-03-24	L	B.10	Europe	United.Kingdom	NA
EPI_ISL_488042	2020-05-13	GR	B.1.1.372	Europe	United.Kingdom	NA
EPI_ISL_488053	2020-05-03	GR	B.1.1	Europe	United.Kingdom	NA
EPI_ISL_487821	2020-04-07	G	B.1.93	Europe	United.Kingdom	NA
EPI_ISL_487731	2020-05-05	G	B.1	Europe	United.Kingdom	NA
EPI_ISL_487579	2020-05-20	GR	B.1.1.369	Europe	United.Kingdom	NA
EPI_ISL_837583	2020-06-24	G	B.1	North.America	Guatemala	NA
EPI_ISL_791987	2020-07-17	GH	B.1.459	Asia	Indonesia	NA
EPI_ISL_5655265	2020-05-06	GH	B.1	North.America	USA	NA
EPI_ISL_5655264	2020-05-05	GH	B.1	North.America	USA	NA
EPI_ISL_488255	2020-04-21	G	B.1.379	Europe	United.Kingdom	NA
EPI_ISL_796129	2020-04-27	G	B.1	Europe	Spain	NA
EPI_ISL_5771947	2020-05-07	GR	B.1.1.113	North.America	USA	NA
EPI_ISL_5771962	2020-05-07	GH	B.1.315	North.America	USA	NA
EPI_ISL_5771938	2020-05-07	GH	B.1	North.America	USA	NA
EPI_ISL_5771939	2020-05-06	GH	B.1.518	North.America	USA	NA
EPI_ISL_5771937	2020-05-09	GH	B.1.413	North.America	USA	NA
EPI_ISL_5771944	2020-05-11	GH	B.1	North.America	USA	NA
EPI_ISL_5771952	2020-05-07	GH	B.1	North.America	USA	NA
EPI_ISL_5771950	2020-05-06	GH	B.1	North.America	USA	NA
EPI_ISL_5771956	2020-05-13	GH	B.1	North.America	USA	NA
EPI_ISL_5771948	2020-05-11	GH	B.1.518	North.America	USA	NA
EPI_ISL_5771957	2020-05-12	G	B.1	North.America	USA	NA
EPI_ISL_5771964	2020-05-11	GR	B.1.1.113	North.America	USA	NA
EPI_ISL_5771960	2020-05-11	GR	B.1.1.113	North.America	USA	NA
EPI_ISL_5771966	2020-05-05	GH	B.1.518	North.America	USA	NA
EPI_ISL_5927703	2020-05-04	GH	B.1	North.America	USA	NA
EPI_ISL_5927701	2020-05-11	GR	B.1.1.113	North.America	USA	NA
EPI_ISL_5927706	2020-05-07	GH	B.1	North.America	USA	NA
EPI_ISL_5927707	2020-05-04	GR	B.1.1.113	North.America	USA	NA
EPI_ISL_5927704	2020-05-06	GH	B.1	North.America	USA	NA
EPI_ISL_5978496	2020-05-13	GH	B.1	North.America	USA	NA
EPI_ISL_5978505	2020-05-07	GR	B.1.1.113	North.America	USA	NA
EPI_ISL_5978498	2020-05-07	GH	B.1.518	North.America	USA	NA
EPI_ISL_5978510	2020-05-05	GH	B.1.518	North.America	USA	NA
EPI_ISL_5978501	2020-05-04	GR	B.1.1.113	North.America	USA	NA
EPI_ISL_5978504	2020-05-05	GH	B.1	North.America	USA	NA
EPI_ISL_5978502	2020-05-04	GH	B.1	North.America	USA	NA
EPI_ISL_5978515	2020-05-04	GH	B.1.315	North.America	USA	NA
EPI_ISL_2651148	2020-05-20	GH	B.1.315	North.America	USA	NA
EPI_ISL_7671761	2020-04-15	G	B.1	Europe	Italy	NA
EPI_ISL_7671762	2020-06-15	GR	B.1.1	Europe	Italy	NA
EPI_ISL_7671754	2020-03-27	GR	B.1.1	Europe	Italy	NA
EPI_ISL_7671804	2020-06-10	GR	B.1.1	Europe	Italy	NA
EPI_ISL_7671845	2020-06-15	GR	B.1.1	Europe	Italy	NA
EPI_ISL_7671727	2020-06-15	GR	B.1.1	Europe	Italy	NA
EPI_ISL_7671773	2020-05-11	V	B	Europe	Italy	NA
EPI_ISL_7671726	2020-05-03	GR	B.1.1	Europe	Italy	NA
EPI_ISL_7671737	2020-05-03	GR	B.1.1	Europe	Italy	NA
EPI_ISL_7671802	2020-04-03	GR	B.1.1	Europe	Italy	NA
EPI_ISL_7671853	2020-04-17	GR	B.1.1.202	Europe	Italy	NA
EPI_ISL_7671752	2020-07-14	GR	B.1.1.25	Europe	Italy	NA
EPI_ISL_2966870	2020-06-23	GH	B.1.306	North.America	USA	NA
EPI_ISL_2966865	2020-04-24	GH	B.1.315	North.America	USA	NA
EPI_ISL_1527590	2020-07-21	GH	B.1.574	North.America	USA	NA
EPI_ISL_1797567	2020-04-08	GH	B.1	Europe	France	BRE
EPI_ISL_1797572	2020-04-08	GH	B.1	Europe	France	BRE
EPI_ISL_1797573	2020-04-08	GH	B.1	Europe	France	BRE
EPI_ISL_1797578	2020-04-08	GH	B.1	Europe	France	BRE
EPI_ISL_1797585	2020-04-08	GH	B.1	Europe	France	BRE
EPI_ISL_1797584	2020-04-08	GH	B.1	Europe	France	BRE
EPI_ISL_1797590	2020-04-08	GH	B.1	Europe	France	BRE
EPI_ISL_1797591	2020-04-08	GH	B.1	Europe	France	BRE
EPI_ISL_1797586	2020-04-08	GH	B.1	Europe	France	BRE
EPI_ISL_1797589	2020-04-08	GH	B.1	Europe	France	BRE
EPI_ISL_1797588	2020-04-08	GH	B.1	Europe	France	BRE
EPI_ISL_1797595	2020-04-08	GH	B.1	Europe	France	BRE
EPI_ISL_1797560	2020-04-08	GH	B.1	Europe	France	BRE
EPI_ISL_1797550	2020-04-08	GH	B.1	Europe	France	BRE
EPI_ISL_1797556	2020-04-08	GH	B.1	Europe	France	BRE
EPI_ISL_1797553	2020-04-08	GH	B.1	Europe	France	BRE
EPI_ISL_5421993	2020-04-29	GH	B.1.518	North.America	USA	NA
EPI_ISL_5421994	2020-05-01	GH	B.1	North.America	USA	NA
EPI_ISL_5421998	2020-05-01	G	B.1	North.America	USA	NA
EPI_ISL_5422009	2020-04-30	GH	B.1.518	North.America	USA	NA
EPI_ISL_5422014	2020-04-08	GH	B.1	North.America	USA	NA
EPI_ISL_5422015	2020-04-30	GH	B.1	North.America	USA	NA
EPI_ISL_5422016	2020-04-29	GH	B.1	North.America	USA	NA
EPI_ISL_5422024	2020-04-27	GH	B.1	North.America	USA	NA
EPI_ISL_5422023	2020-04-21	GH	B.1.315	North.America	USA	NA
EPI_ISL_488744	2020-03-17	V	B.39	Europe	United.Kingdom	NA
EPI_ISL_5655182	2020-05-07	GH	B.1.518	North.America	USA	NA
EPI_ISL_5655184	2020-05-09	GR	B.1.1.113	North.America	USA	NA
EPI_ISL_5655199	2020-05-05	GH	B.1.518	North.America	USA	NA
EPI_ISL_5655198	2020-04-30	GH	B.1.518	North.America	USA	NA
EPI_ISL_5655205	2020-04-24	GH	B.1.315	North.America	USA	NA
EPI_ISL_2597939	2020-05-23	GH	B.1.315	North.America	USA	NA
EPI_ISL_2597947	2020-07-15	GH	B.1.315	North.America	USA	NA
EPI_ISL_5202843	2020-04-18	GH	B.1.315	North.America	USA	NA
EPI_ISL_5202846	2020-04-25	GR	B.1.1.113	North.America	USA	NA
EPI_ISL_5202884	2020-04-22	GH	B.1.315	North.America	USA	NA
EPI_ISL_5202871	2020-04-23	GH	B.1.315	North.America	USA	NA
EPI_ISL_5202887	2020-04-22	GH	B.1.315	North.America	USA	NA
EPI_ISL_5202872	2020-04-22	GH	B.1.315	North.America	USA	NA
EPI_ISL_5427661	2020-05-02	GH	B.1.518	North.America	USA	NA
EPI_ISL_2651147	2020-05-20	GR	B.1.1.113	North.America	USA	NA
EPI_ISL_6124006	2020-05-07	GH	B.1.518	North.America	USA	NA
EPI_ISL_6124003	2020-05-12	GH	B.1	North.America	USA	NA
EPI_ISL_6124007	2020-05-05	GH	B.1.518	North.America	USA	NA
EPI_ISL_6124008	2020-05-05	GH	B.1.518	North.America	USA	NA
EPI_ISL_6124020	2020-05-07	GR	B.1.1.113	North.America	USA	NA
EPI_ISL_6124024	2020-05-08	GR	B.1.1.113	North.America	USA	NA
EPI_ISL_2534354	2020-05-23	GH	B.1	North.America	USA	NA
EPI_ISL_2534357	2020-05-20	GR	B.1.1.113	North.America	USA	NA
EPI_ISL_2534355	2020-05-27	GR	B.1.1.113	North.America	USA	NA
EPI_ISL_2534366	2020-05-28	GH	B.1.518	North.America	USA	NA
EPI_ISL_2534375	2020-05-28	GH	B.1	North.America	USA	NA
EPI_ISL_2534368	2020-05-31	G	B.1	North.America	USA	NA
EPI_ISL_2534374	2020-05-28	GH	B.1.315	North.America	USA	NA
EPI_ISL_2534372	2020-05-23	GH	B.1.315	North.America	USA	NA
EPI_ISL_6174181	2020-04-20	GH	B.1.315	North.America	USA	NA
EPI_ISL_6174192	2020-04-24	GR	B.1.1.113	North.America	USA	NA
EPI_ISL_6174198	2020-04-21	GH	B.1	North.America	USA	NA
EPI_ISL_6174184	2020-04-21	GH	B.1.315	North.America	USA	NA
EPI_ISL_6174185	2020-04-22	GH	B.1	North.America	USA	NA
EPI_ISL_6174196	2020-04-21	GH	B.1	North.America	USA	NA
EPI_ISL_6174187	2020-04-17	GH	B.1.315	North.America	USA	NA
EPI_ISL_6174201	2020-04-22	GH	B.1.315	North.America	USA	NA
EPI_ISL_1172027	2020-05-17	GH	B.1.22	Europe	Hungary	NA
EPI_ISL_5927702	2020-05-08	G	B.1	North.America	USA	NA
EPI_ISL_593478	2020-04-28	GH	B.1.486	North.America	USA	NA
EPI_ISL_593479	2020-05-05	GH	B.1.486	North.America	USA	NA
EPI_ISL_487990	2020-04-30	GH	B.1.168	Europe	United.Kingdom	NA
EPI_ISL_488427	2020-04-11	G	B.1.81	Europe	United.Kingdom	NA
EPI_ISL_488298	2020-04-13	GR	B.1.1.8	Europe	United.Kingdom	NA
EPI_ISL_489029	2020-04-04	G	B.1.93	Europe	United.Kingdom	NA
EPI_ISL_488827	2020-04-03	GR	B.1.1.372	Europe	United.Kingdom	NA
EPI_ISL_488783	2020-03-20	S	B	Europe	United.Kingdom	NA
EPI_ISL_488263	2020-04-20	GR	B.1.1.8	Europe	United.Kingdom	NA
EPI_ISL_487938	2020-04-21	GR	B.1.1	Europe	United.Kingdom	NA
EPI_ISL_487809	2020-04-01	G	B.1.93	Europe	United.Kingdom	NA
EPI_ISL_489437	2020-04-22	G	B.1.35	Europe	United.Kingdom	NA
EPI_ISL_489383	2020-04-22	GR	B.1.1.369	Europe	United.Kingdom	NA
EPI_ISL_487899	2020-05-05	G	B.1.93	Europe	United.Kingdom	NA
EPI_ISL_487681	2020-04-13	G	B.1.93	Europe	United.Kingdom	NA
EPI_ISL_487845	2020-03-31	V	B	Europe	United.Kingdom	NA
EPI_ISL_487678	2020-03-30	G	B.1	Europe	United.Kingdom	NA
EPI_ISL_489008	2020-04-03	G	B.1.93	Europe	United.Kingdom	NA
EPI_ISL_488630	2020-04-02	G	B.1.223	Europe	United.Kingdom	NA
EPI_ISL_487724	2020-04-03	V	B	Europe	United.Kingdom	NA
EPI_ISL_487720	2020-04-07	G	B.1.93	Europe	United.Kingdom	NA
EPI_ISL_487728	2020-03-27	V	B.34	Europe	United.Kingdom	NA
EPI_ISL_487853	2020-04-13	G	B.1.232	Europe	United.Kingdom	NA
EPI_ISL_487733	2020-04-02	G	B.1.391	Europe	United.Kingdom	NA
EPI_ISL_487865	2020-03-30	GR	B.1.1	Europe	United.Kingdom	NA
EPI_ISL_2689130	2020-06-17	GH	B.1	North.America	USA	NA
EPI_ISL_2689143	2020-06-03	GH	B.1.315	North.America	USA	NA
EPI_ISL_2689135	2020-05-15	GH	B.1	North.America	USA	NA
EPI_ISL_487758	2020-04-29	G	B.1.93	Europe	United.Kingdom	NA
EPI_ISL_1666694	2020-03-29	GH	B.1	North.America	Canada	NA
EPI_ISL_487760	2020-04-23	G	B.1.232	Europe	United.Kingdom	NA
EPI_ISL_487876	2020-03-28	G	B.1	Europe	United.Kingdom	NA
EPI_ISL_487570	2020-05-01	GR	B.1.1	Europe	United.Kingdom	NA
EPI_ISL_487591	2020-05-20	GR	B.1.1.372	Europe	United.Kingdom	NA
EPI_ISL_5427656	2020-05-02	GR	B.1.1.113	North.America	USA	NA
EPI_ISL_5427645	2020-04-29	GR	B.1.1.113	North.America	USA	NA
EPI_ISL_5427651	2020-04-30	GH	B.1.315	North.America	USA	NA
EPI_ISL_5427652	2020-04-29	GH	B.1	North.America	USA	NA
EPI_ISL_5427659	2020-04-30	GH	B.1.518	North.America	USA	NA
EPI_ISL_5427660	2020-04-29	GR	B.1.1.113	North.America	USA	NA
EPI_ISL_5427657	2020-04-30	GH	B.1	North.America	USA	NA
EPI_ISL_5427665	2020-04-28	GH	B.1.165	North.America	USA	NA
EPI_ISL_5427671	2020-05-02	GR	B.1.1.113	North.America	USA	NA
EPI_ISL_5427675	2020-05-02	GR	B.1.1.113	North.America	USA	NA
EPI_ISL_5427662	2020-04-30	G	B.1	North.America	USA	NA
EPI_ISL_5427678	2020-04-23	GH	B.1.315	North.America	USA	NA
EPI_ISL_5427677	2020-04-27	GR	B.1.1.113	North.America	USA	NA
EPI_ISL_5427699	2020-05-02	GH	B.1.518	North.America	USA	NA
EPI_ISL_2100200	2020-05-25	GR	B.1.1.201	Asia	India	NA
EPI_ISL_2100207	2020-05-14	O	B.1.1.409	Asia	India	NA
EPI_ISL_2100211	2020-05-14	GR	B.1.1	Asia	India	NA
EPI_ISL_2100210	2020-05-24	O	B.1.1.409	Asia	India	NA
EPI_ISL_2597940	2020-05-20	G	B.1	North.America	USA	NA
EPI_ISL_2597952	2020-05-23	GR	B.1.1.113	North.America	USA	NA
EPI_ISL_2597951	2020-07-14	G	B.1	North.America	USA	NA
EPI_ISL_2966868	2020-04-21	GH	B.1.315	North.America	USA	NA
EPI_ISL_2966866	2020-04-22	GH	B.1.315	North.America	USA	NA
EPI_ISL_5202844	2020-04-18	GH	B.1.315	North.America	USA	NA
EPI_ISL_5603494	2020-05-08	GH	B.1	North.America	USA	NA
EPI_ISL_5603493	2020-05-07	GH	B.1	North.America	USA	NA
EPI_ISL_5603495	2020-05-12	GH	B.1	North.America	USA	NA
EPI_ISL_5422001	2020-05-01	GH	B.1.518	North.America	USA	NA
EPI_ISL_5422010	2020-05-01	GH	B.1	North.America	USA	NA
EPI_ISL_5422012	2020-04-30	GH	B.1.140	North.America	USA	NA
EPI_ISL_5422013	2020-04-30	GR	B.1.1.113	North.America	USA	NA
EPI_ISL_5422022	2020-04-21	GH	B.1.315	North.America	USA	NA
EPI_ISL_488868	2020-05-25	GH	B.1	Europe	United.Kingdom	NA
EPI_ISL_489061	2020-04-03	G	B.1.93	Europe	United.Kingdom	NA
EPI_ISL_488823	2020-03-18	L	B.23	Europe	United.Kingdom	NA
EPI_ISL_488598	2020-04-03	G	B.1	Europe	United.Kingdom	NA
EPI_ISL_488661	2020-04-04	V	B	Europe	United.Kingdom	NA
EPI_ISL_488659	2020-03-29	GR	B.1.1.369	Europe	United.Kingdom	NA
EPI_ISL_1652401	2020-05-21	G	B.1.378	North.America	USA	NA
EPI_ISL_488534	2020-03-31	G	B.1	Europe	United.Kingdom	NA
EPI_ISL_1652381	2020-05-18	G	B.1.378	North.America	USA	NA
EPI_ISL_488687	2020-03-29	V	B	Europe	United.Kingdom	NA
EPI_ISL_1029961	2020-04-07	V	B.38	Europe	Belgium	NA
EPI_ISL_9145908	2020-04-15	GR	B.1.1	Europe	Italy	NA
EPI_ISL_9145906	2020-05-06	GR	B.1.1	Europe	Italy	NA
EPI_ISL_9145905	2020-04-30	GR	B.1.1	Europe	Italy	NA
EPI_ISL_9145907	2020-04-15	GR	B.1.1	Europe	Italy	NA
EPI_ISL_488981	2020-04-06	GH	B.1.431	Europe	United.Kingdom	NA
EPI_ISL_488791	2020-03-13	V	B.40	Europe	United.Kingdom	NA
EPI_ISL_488984	2020-03-27	GR	B.1.1	Europe	United.Kingdom	NA
EPI_ISL_488793	2020-03-20	L	B.3	Europe	United.Kingdom	NA
EPI_ISL_488862	2020-05-21	GR	B.1.1	Europe	United.Kingdom	NA
EPI_ISL_488976	2020-04-06	GH	B.1.431	Europe	United.Kingdom	NA
EPI_ISL_489044	2020-04-08	G	B.1.93	Europe	United.Kingdom	NA
EPI_ISL_488985	2020-03-30	G	B.1.391	Europe	United.Kingdom	NA
EPI_ISL_489051	2020-04-08	G	B.1.93	Europe	United.Kingdom	NA
EPI_ISL_489002	2020-03-27	G	B.1	Europe	United.Kingdom	NA
EPI_ISL_488948	2020-04-03	GR	B.1.1	Europe	United.Kingdom	NA
EPI_ISL_488819	2020-03-23	G	B.1	Europe	United.Kingdom	NA
EPI_ISL_488942	2020-04-02	G	B.1.93	Europe	United.Kingdom	NA
EPI_ISL_488947	2020-03-30	G	B.1	Europe	United.Kingdom	NA
EPI_ISL_488960	2020-04-07	G	B.1.93	Europe	United.Kingdom	NA
EPI_ISL_488820	2020-03-13	V	B.40	Europe	United.Kingdom	NA
EPI_ISL_489024	2020-04-07	G	B.1.391	Europe	United.Kingdom	NA
EPI_ISL_488844	2020-05-26	GR	B.1.1	Europe	United.Kingdom	NA
EPI_ISL_489019	2020-04-06	G	B.1.391	Europe	United.Kingdom	NA
EPI_ISL_488596	2020-03-28	G	B.1	Europe	United.Kingdom	NA
EPI_ISL_488592	2020-04-03	GR	B.1.1	Europe	United.Kingdom	NA
EPI_ISL_488779	2020-03-16	O	B.33	Europe	United.Kingdom	NA
EPI_ISL_488658	2020-03-24	G	B.1	Europe	United.Kingdom	NA
EPI_ISL_488551	2020-03-30	GR	B.1.1.419	Europe	United.Kingdom	NA
EPI_ISL_488626	2020-03-25	V	B	Europe	United.Kingdom	NA
EPI_ISL_488521	2020-03-30	GR	B.1.1	Europe	United.Kingdom	NA
EPI_ISL_488512	2020-03-26	V	B	Europe	United.Kingdom	NA
EPI_ISL_488756	2020-03-09	V	B.39	Europe	United.Kingdom	NA
EPI_ISL_488515	2020-03-28	V	B.39	Europe	United.Kingdom	NA
EPI_ISL_488702	2020-03-31	GR	B.1.1.372	Europe	United.Kingdom	NA
EPI_ISL_488767	2020-03-16	V	B	Europe	United.Kingdom	NA
EPI_ISL_488463	2020-03-27	GR	B.1.1.1	Europe	United.Kingdom	NA
EPI_ISL_488645	2020-03-31	L	B	Europe	United.Kingdom	NA
EPI_ISL_491617	2020-04-21	GR	B.1.1	Europe	United.Kingdom	NA
EPI_ISL_491551	2020-04-13	G	B.1.254	Europe	United.Kingdom	NA
EPI_ISL_491556	2020-04-27	L	B.57	Europe	United.Kingdom	NA
EPI_ISL_491567	2020-04-22	GR	B.1.1.14	Europe	United.Kingdom	NA
EPI_ISL_492968	2020-04-16	GR	B.1.1	Europe	United.Kingdom	NA
EPI_ISL_492914	2020-04-10	GR	B.1.1	Europe	United.Kingdom	NA
EPI_ISL_492800	2020-04-08	GH	B.1.13	Europe	United.Kingdom	NA
EPI_ISL_492853	2020-05-03	GR	B.1.1	Europe	United.Kingdom	NA
EPI_ISL_492854	2020-05-09	GR	B.1.1	Europe	United.Kingdom	NA
EPI_ISL_492974	2020-04-17	GR	B.1.1	Europe	United.Kingdom	NA
EPI_ISL_492944	2020-05-11	GR	B.1.1.168	Europe	United.Kingdom	NA
EPI_ISL_491622	2020-04-23	G	B.1.157	Europe	United.Kingdom	NA
EPI_ISL_492902	2020-03-14	V	B.29	Europe	United.Kingdom	NA
EPI_ISL_492873	2020-05-05	GR	B.1.1.369	Europe	United.Kingdom	NA
EPI_ISL_491515	2020-04-24	G	B.1	Europe	United.Kingdom	NA
EPI_ISL_491625	2020-04-17	GH	B.1.40	Europe	United.Kingdom	NA
EPI_ISL_491654	2020-04-18	GR	B.1.1.14	Europe	United.Kingdom	NA
EPI_ISL_492361	2020-04-15	GR	B.1.1.10	Europe	United.Kingdom	NA
EPI_ISL_492238	2020-04-28	GR	B.1.1	Europe	United.Kingdom	NA
EPI_ISL_492481	2020-04-24	GR	B.1.1.372	Europe	United.Kingdom	NA
EPI_ISL_492407	2020-04-01	GR	B.1.1	Europe	United.Kingdom	NA
EPI_ISL_492304	2020-04-07	O	B.1.1.8	Europe	United.Kingdom	NA
EPI_ISL_492703	2020-04-11	V	B.28	Europe	United.Kingdom	NA
EPI_ISL_492617	2020-04-10	S	A.2	Europe	United.Kingdom	NA
EPI_ISL_492682	2020-03-24	V	B.40	Europe	United.Kingdom	NA
EPI_ISL_492569	2020-04-14	GH	B.1	Europe	United.Kingdom	NA
EPI_ISL_492670	2020-04-09	GR	B.1.1	Europe	United.Kingdom	NA
EPI_ISL_492571	2020-04-12	GR	B.1.1	Europe	United.Kingdom	NA
EPI_ISL_492529	2020-04-12	GR	B.1.1	Europe	United.Kingdom	NA
EPI_ISL_492522	2020-04-10	GR	B.1.1.372	Europe	United.Kingdom	NA
EPI_ISL_492760	2020-04-16	GH	B.1	Europe	United.Kingdom	NA
EPI_ISL_492543	2020-04-11	GH	B.1.13	Europe	United.Kingdom	NA
EPI_ISL_492639	2020-04-07	GR	B.1.1.372	Europe	United.Kingdom	NA
EPI_ISL_492771	2020-04-08	GH	B.1	Europe	United.Kingdom	NA
EPI_ISL_492291	2020-04-01	V	B.40	Europe	United.Kingdom	NA
EPI_ISL_492363	2020-04-27	GR	B.1.1	Europe	United.Kingdom	NA
EPI_ISL_492396	2020-04-27	GR	B.1.1.369	Europe	United.Kingdom	NA
EPI_ISL_492250	2020-04-28	GR	B.1.1	Europe	United.Kingdom	NA
EPI_ISL_492449	2020-04-28	GR	B.1.1.369	Europe	United.Kingdom	NA
EPI_ISL_492313	2020-03-31	GH	B.1.13	Europe	United.Kingdom	NA
EPI_ISL_1624403	2020-05-12	GH	B.1.369	North.America	USA	NA
EPI_ISL_1624402	2020-05-11	GH	B.1	North.America	USA	NA
EPI_ISL_1624400	2020-06-15	GH	B.1.451	North.America	USA	NA
EPI_ISL_1624368	2020-06-02	GH	B.1.451	North.America	USA	NA
EPI_ISL_1395946	2020-06-24	GH	B.1	South.America	Argentina	NA
EPI_ISL_1366083	2020-05-19	GH	B.1.470	Asia	Indonesia	NA
EPI_ISL_1607925	2020-07-19	GH	B.1.324	North.America	USA	NA
EPI_ISL_5202863	2020-04-18	GH	B.1.315	North.America	USA	NA
EPI_ISL_5771943	2020-05-06	GR	B.1.1.113	North.America	USA	NA
EPI_ISL_2651145	2020-05-22	GH	B.1.315	North.America	USA	NA
EPI_ISL_5978499	2020-05-12	GR	B.1.1.113	North.America	USA	NA
EPI_ISL_1595836	2020-04-13	GR	B.1.1	Europe	Spain	NA
EPI_ISL_1593907	2020-04-22	GH	B.1	North.America	USA	NA
EPI_ISL_1593910	2020-04-22	GH	B.1	North.America	USA	NA
EPI_ISL_1593902	2020-04-22	GH	B.1	North.America	USA	NA
EPI_ISL_1593911	2020-04-22	GH	B.1	North.America	USA	NA
EPI_ISL_1593904	2020-04-22	GH	B.1	North.America	USA	NA
EPI_ISL_1593927	2020-04-23	GH	B.1	North.America	USA	NA
EPI_ISL_1593922	2020-04-24	G	B.1.377	North.America	USA	NA
EPI_ISL_1593476	2020-07-21	G	B.1.558	North.America	USA	NA
EPI_ISL_1396077	2020-04-22	GH	B.1.499	South.America	Argentina	NA
EPI_ISL_501606	2020-03-24	L	B	Europe	United.Kingdom	NA
EPI_ISL_1468434	2020-05-25	GR	B.1.1.33	South.America	Brazil	NA
EPI_ISL_501565	2020-03-25	L	B.27	Europe	United.Kingdom	NA
EPI_ISL_501559	2020-03-25	V	B.29	Europe	United.Kingdom	NA
EPI_ISL_511971	2020-06-26	GR	B.1.1	Europe	United.Kingdom	NA
EPI_ISL_509436	2020-04-29	G	B.1.104	Europe	United.Kingdom	NA
EPI_ISL_516880	2020-04-06	GR	B.1.1	Europe	United.Kingdom	NA
EPI_ISL_1586228	2020-03-26	GR	B.1.1	Europe	Iceland	NA
EPI_ISL_516858	2020-04-04	GR	B.1.1	Europe	United.Kingdom	NA
EPI_ISL_524638	2020-03-17	V	B.39	Europe	United.Kingdom	NA
EPI_ISL_524620	2020-04-03	GR	B.1.1.198	Europe	United.Kingdom	NA
EPI_ISL_528795	2020-05-20	GR	B.1.1	Europe	United.Kingdom	NA
EPI_ISL_1583669	2020-06-11	GR	B.1.1.33	South.America	Brazil	NA
EPI_ISL_1583670	2020-06-16	GR	B.1.1.33	South.America	Brazil	NA
EPI_ISL_1583647	2020-06-17	GR	B.1.1.33	South.America	Brazil	NA
EPI_ISL_1583651	2020-06-18	GR	B.1.1.28	South.America	Brazil	NA
EPI_ISL_551515	2020-06-24	GR	B.1.1	Europe	United.Kingdom	NA
EPI_ISL_1571810	2020-07-21	GR	B.1.1	North.America	USA	NA
EPI_ISL_552942	2020-06-24	GR	B.1.1.253	Europe	United.Kingdom	NA
EPI_ISL_556358	2020-06-11	GR	B.1.1	Europe	United.Kingdom	NA
EPI_ISL_3105864	2020-03-13	L	B.6	Asia	Philippines	NA
EPI_ISL_3105866	2020-03-19	O	B.6	Asia	Philippines	NA
EPI_ISL_3105869	2020-04-13	GH	B.1	Asia	Philippines	NA
EPI_ISL_3105871	2020-04-09	O	B.6	Asia	Philippines	NA
EPI_ISL_3105873	2020-06-22	O	B.6	Asia	Philippines	NA
EPI_ISL_3105875	2020-06-23	O	B.6	Asia	Philippines	NA
EPI_ISL_3105877	2020-06-17	O	B.6	Asia	Philippines	NA
EPI_ISL_3105878	2020-06-29	GR	B.1.1.63	Asia	Philippines	NA
EPI_ISL_3105881	2020-06-23	GR	B.1.1.63	Asia	Philippines	NA
EPI_ISL_3105884	2020-06-11	G	B.1	Asia	Philippines	NA
EPI_ISL_3105885	2020-06-16	GR	B.1.1.263	Asia	Philippines	NA
EPI_ISL_5051501	2020-03-14	G	B.1	Asia	Philippines	NA
EPI_ISL_10943048	2020-07-15	GR	B.1.1.63	Asia	Philippines	NA
EPI_ISL_9443228	2020-05-23	GR	B.1.1.1	Africa	Cameroon	NA
EPI_ISL_9580536	2020-06-10	GH	B.1	Africa	Cameroon	NA
EPI_ISL_10943044	2020-07-12	GR	B.1.1.63	Asia	Philippines	NA
EPI_ISL_554628	2020-06-11	GR	B.1.1.217	Europe	United.Kingdom	NA
EPI_ISL_10943056	2020-07-24	G	B.1	Asia	Philippines	NA
EPI_ISL_10942992	2020-07-20	G	B.1	Asia	Philippines	NA
EPI_ISL_10943037	2020-07-12	GR	B.1.1.391	Asia	Philippines	NA
EPI_ISL_10943051	2020-07-20	GR	B.1.1.63	Asia	Philippines	NA
EPI_ISL_554204	2020-06-06	GR	B.1.1	Europe	United.Kingdom	NA
EPI_ISL_456464	2020-04-29	GH	B.1.338	Oceania	Australia	NA
EPI_ISL_555356	2020-06-13	GR	B.1.1.217	Europe	United.Kingdom	NA
EPI_ISL_557941	2020-07-05	G	B.1.146	Europe	United.Kingdom	NA
EPI_ISL_557890	2020-07-04	GR	B.1.1.115	Europe	United.Kingdom	NA
EPI_ISL_437417	2020-04-14	GH	B.1	North.America	USA	NA
EPI_ISL_470656	2020-04-13	GR	B.1.1	North.America	USA	NA
EPI_ISL_470680	2020-04-13	S	A.1	North.America	USA	NA
EPI_ISL_477648	2020-05-01	GH	B.1	North.America	USA	NA
EPI_ISL_486132	2020-04-16	GR	B.1.1.172	North.America	USA	NA
EPI_ISL_486139	2020-04-24	G	B.1	North.America	USA	NA
EPI_ISL_486271	2020-05-03	GR	B.1.1.61	North.America	USA	NA
EPI_ISL_486272	2020-05-03	G	B.1	North.America	USA	NA
EPI_ISL_486301	2020-04-22	G	B.1.8	North.America	USA	NA
EPI_ISL_486311	2020-04-27	G	B.1.8	North.America	USA	NA
EPI_ISL_486302	2020-04-22	G	B.1.8	North.America	USA	NA
EPI_ISL_486307	2020-04-24	G	B.1.8	North.America	USA	NA
EPI_ISL_486312	2020-04-30	G	B.1.8	North.America	USA	NA
EPI_ISL_486308	2020-04-25	G	B.1.8	North.America	USA	NA
EPI_ISL_486314	2020-05-04	G	B.1.8	North.America	USA	NA
EPI_ISL_493125	2020-04-02	GH	B.1	North.America	USA	NA
EPI_ISL_513882	2020-04-14	GH	B.1	North.America	USA	NA
EPI_ISL_519180	2020-07-17	GR	D.2	Oceania	Australia	NA
EPI_ISL_519889	2020-07-17	GR	D.2	Oceania	Australia	NA
EPI_ISL_521175	2020-07-24	GR	D.2	Oceania	Australia	NA
EPI_ISL_522695	2020-04-10	S	A.2.2	Oceania	Australia	NA
EPI_ISL_548517	2020-07-24	GH	B.1	North.America	USA	NA
EPI_ISL_548524	2020-07-25	GR	B.1.1.376	North.America	USA	NA
EPI_ISL_548529	2020-07-16	G	B.1.243	North.America	USA	NA
EPI_ISL_548562	2020-07-17	GR	B.1.1.376	North.America	USA	NA
EPI_ISL_548567	2020-07-22	G	B.1.243	North.America	USA	NA
EPI_ISL_548570	2020-07-17	G	B.1.243	North.America	USA	NA
EPI_ISL_548572	2020-07-24	G	B.1.243	North.America	USA	NA
EPI_ISL_572256	2020-07-22	GH	B.1.451	North.America	USA	NA
EPI_ISL_574310	2020-05-14	GH	B.1	North.America	USA	NA
EPI_ISL_574443	2020-05-14	GH	B.1.595	North.America	USA	NA
EPI_ISL_574446	2020-05-14	GH	B.1.595	North.America	USA	NA
EPI_ISL_578724	2020-05-15	GH	B.1.284	North.America	USA	NA
EPI_ISL_578731	2020-05-19	GH	B.1	North.America	USA	NA
EPI_ISL_578729	2020-05-19	GH	B.1	North.America	USA	NA
EPI_ISL_578730	2020-05-19	GH	B.1	North.America	USA	NA
EPI_ISL_578755	2020-05-25	GH	B.1	North.America	USA	NA
EPI_ISL_578795	2020-06-04	GH	B.1	North.America	USA	NA
EPI_ISL_578814	2020-06-08	GH	B.1	North.America	USA	NA
EPI_ISL_578832	2020-06-12	GR	B.1.1.210	North.America	USA	NA
EPI_ISL_578866	2020-06-22	GH	B.1.574	North.America	USA	NA
EPI_ISL_578870	2020-06-23	GH	B.1.574	North.America	USA	NA
EPI_ISL_578873	2020-06-23	GH	B.1.574	North.America	USA	NA
EPI_ISL_578980	2020-06-30	GH	B.1.574	North.America	USA	NA
EPI_ISL_578991	2020-06-30	GH	B.1.574	North.America	USA	NA
EPI_ISL_578998	2020-06-30	GH	B.1.574	North.America	USA	NA
EPI_ISL_579007	2020-06-30	GH	B.1	North.America	USA	NA
EPI_ISL_582878	2020-07-06	G	B.1.243	North.America	USA	NA
EPI_ISL_9616211	2020-04-27	G	B.1	Europe	Italy	NA
EPI_ISL_557537	2020-06-29	GR	B.1.1.299	Europe	United.Kingdom	NA
EPI_ISL_557282	2020-07-18	GR	B.1.532	Europe	United.Kingdom	NA
EPI_ISL_559653	2020-05-24	G	B.1	Europe	United.Kingdom	NA
EPI_ISL_9744251	2020-07-09	GR	B.1.1.63	Asia	Philippines	NA
EPI_ISL_9744249	2020-07-08	GR	B.1.1.63	Asia	Philippines	NA
EPI_ISL_558351	2020-06-11	GR	B.1.1	Europe	United.Kingdom	NA
EPI_ISL_426813	2020-03-25	GH	B.1.434	Oceania	Australia	NA
EPI_ISL_437427	2020-04-04	GH	B.1	North.America	USA	NA
EPI_ISL_559716	2020-05-08	S	B	Europe	United.Kingdom	NA
EPI_ISL_10942973	2020-07-01	GR	B.1.1.63	Asia	Philippines	NA
EPI_ISL_521318	2020-07-17	GR	D.2	Oceania	Australia	NA
EPI_ISL_812856	2020-06-26	GH	B.1	Africa	Egypt	NA
EPI_ISL_812854	2020-06-22	GH	B.1	Africa	Egypt	NA
EPI_ISL_812850	2020-06-18	O	B.1	Africa	Egypt	NA
EPI_ISL_812858	2020-06-21	GR	B.1.1	Africa	Egypt	NA
EPI_ISL_812866	2020-07-04	O	B.1.1	Africa	Egypt	NA
EPI_ISL_812864	2020-07-12	GR	C.36	Africa	Egypt	NA
EPI_ISL_812872	2020-06-26	O	B.1	Africa	Egypt	NA
EPI_ISL_812792	2020-05-20	GH	B.1	Africa	Egypt	NA
EPI_ISL_812799	2020-05-21	GR	C.36	Africa	Egypt	NA
EPI_ISL_812820	2020-06-30	O	B.1	Africa	Egypt	NA
EPI_ISL_812816	2020-07-12	GR	C.36	Africa	Egypt	NA
EPI_ISL_812809	2020-07-16	GR	B.1.1.1	Africa	Egypt	NA
EPI_ISL_812808	2020-07-11	GR	C.36	Africa	Egypt	NA
EPI_ISL_812835	2020-07-25	GR	C.36	Africa	Egypt	NA
EPI_ISL_1011517	2020-04-12	GH	B.1.413	North.America	USA	NA
EPI_ISL_3482020	2020-04-29	GH	B.1.369	North.America	USA	NA
EPI_ISL_10950509	2020-06-15	GR	B.1.1.33	South.America	Brazil	NA
EPI_ISL_10950508	2020-06-09	GR	B.1.1.33	South.America	Brazil	NA
EPI_ISL_10950510	2020-06-24	GR	B.1.1.33	South.America	Brazil	NA
EPI_ISL_676533	2020-04-10	GH	B.1	Europe	Sweden	NA
EPI_ISL_573244	2020-05-11	GR	B.1.1.378	Europe	United.Kingdom	NA
EPI_ISL_1018059	2020-05-30	O	B.1	North.America	USA	NA
EPI_ISL_1017662	2020-04-08	GH	B.1	North.America	USA	NA
EPI_ISL_1017644	2020-04-23	G	B.1.390	North.America	USA	NA
EPI_ISL_1017637	2020-04-28	GH	B.1	North.America	USA	NA
EPI_ISL_6944537	2020-06-19	GR	B.1.1.33	South.America	Paraguay	NA
EPI_ISL_918513	2020-06-01	GR	B.1.1.33	South.America	Brazil	NA
EPI_ISL_425879	2020-03-21	G	B.1.391	Europe	United.Kingdom	NA
EPI_ISL_427222	2020-03-31	GH	B.1.371	North.America	USA	NA
EPI_ISL_427290	2020-03-31	GH	B.1	North.America	USA	NA
EPI_ISL_914623	2020-07-23	GH	B.1	North.America	USA	NA
EPI_ISL_914524	2020-07-09	G	B.1.240	North.America	USA	NA
EPI_ISL_914504	2020-07-07	GH	B.1.516	North.America	USA	NA
EPI_ISL_914503	2020-07-07	G	B.1	North.America	USA	NA
EPI_ISL_914635	2020-04-19	GR	B.1.1.98	North.America	USA	NA
EPI_ISL_914490	2020-07-01	GH	B.1.289	North.America	USA	NA
EPI_ISL_914571	2020-07-19	GH	B.1.516	North.America	USA	NA
EPI_ISL_914489	2020-07-01	GH	B.1.516	North.America	USA	NA
EPI_ISL_914576	2020-07-01	GH	B.1.110.3	North.America	USA	NA
EPI_ISL_914556	2020-07-16	GH	B.1.516	North.America	USA	NA
EPI_ISL_914565	2020-07-15	GH	B.1.516	North.America	USA	NA
EPI_ISL_914291	2020-06-08	GH	B.1.289	North.America	USA	NA
EPI_ISL_914153	2020-05-20	GH	B.1.289	North.America	USA	NA
EPI_ISL_913919	2020-07-22	G	B.1.189	North.America	Mexico	NA
EPI_ISL_913956	2020-07-23	GH	B.1	North.America	Mexico	NA
EPI_ISL_913912	2020-07-21	G	B.1	North.America	Mexico	NA
EPI_ISL_913914	2020-07-24	G	B.1.609	North.America	Mexico	NA
EPI_ISL_913911	2020-07-21	G	B.1	North.America	Mexico	NA
EPI_ISL_912273	2020-03-20	V	B	Europe	Spain	NA
EPI_ISL_911927	2020-03-26	G	B.1	North.America	USA	NA
EPI_ISL_911630	2020-03-25	G	B.1	North.America	USA	NA
EPI_ISL_911564	2020-03-23	G	B.1	North.America	USA	NA
EPI_ISL_911622	2020-03-26	G	B.1	North.America	USA	NA
EPI_ISL_911632	2020-03-25	G	B.1	North.America	USA	NA
EPI_ISL_911623	2020-03-25	G	B.1	North.America	USA	NA
EPI_ISL_911620	2020-03-26	G	B.1	North.America	USA	NA
EPI_ISL_911619	2020-03-26	G	B.1	North.America	USA	NA
EPI_ISL_911710	2020-03-25	G	B.1	North.America	USA	NA
EPI_ISL_911711	2020-03-26	GH	B.1	North.America	USA	NA
EPI_ISL_911731	2020-03-25	G	B.1	North.America	USA	NA
EPI_ISL_911425	2020-03-24	GH	B.1	North.America	USA	NA
EPI_ISL_911513	2020-03-24	G	B.1	Europe	France	NOR
EPI_ISL_911415	2020-03-25	G	B.1	North.America	USA	NA
EPI_ISL_906763	2020-03-24	G	B.1	North.America	Canada	NA
EPI_ISL_906774	2020-04-06	G	B.1.552	North.America	Canada	NA
EPI_ISL_449727	2020-04-17	GR	B.1.1	Europe	United.Kingdom	NA
EPI_ISL_450190	2020-05-08	G	B.1.243	North.America	USA	NA
EPI_ISL_450451	2020-03-25	GR	B.1.1.10	North.America	USA	NA
EPI_ISL_450465	2020-03-23	GH	B.1	North.America	USA	NA
EPI_ISL_450520	2020-04-28	GR	B.1.1.350	Europe	Latvia	NA
EPI_ISL_450525	2020-03-28	GH	B.1	Europe	Poland	NA
EPI_ISL_474557	2020-04-27	GR	B.1.1	Europe	United.Kingdom	NA
EPI_ISL_450529	2020-03-31	V	B.39	Europe	Poland	NA
EPI_ISL_450547	2020-04-03	G	B.1.384	North.America	USA	NA
EPI_ISL_450635	2020-03-30	GH	B.1	North.America	USA	NA
EPI_ISL_450712	2020-04-15	GH	B.1	North.America	USA	NA
EPI_ISL_450734	2020-04-06	GR	B.1.1	Europe	Belgium	NA
EPI_ISL_450816	2020-04-22	S	A.15	Europe	Sweden	NA
EPI_ISL_450821	2020-04-23	GR	B.1.1.261	Europe	Sweden	NA
EPI_ISL_450831	2020-04-27	GR	B.1.1.261	Europe	Sweden	NA
EPI_ISL_450830	2020-04-27	GR	B.1.1	Europe	Sweden	NA
EPI_ISL_450833	2020-05-07	GR	B.1.1	Europe	Sweden	NA
EPI_ISL_450832	2020-05-04	GH	B.1	Europe	Sweden	NA
EPI_ISL_450843	2020-05-06	G	B.1	Asia	Bangladesh	NA
EPI_ISL_451168	2020-04-03	G	B.1	Europe	Belgium	NA
EPI_ISL_451178	2020-04-09	GH	B.1	Europe	Belgium	NA
EPI_ISL_451179	2020-04-09	G	B.1	Europe	Belgium	NA
EPI_ISL_451307	2020-02-21	G	B.1.91	Europe	Italy	NA
EPI_ISL_451329	2020-02-05	L	B	Asia	China	NA
EPI_ISL_451389	2020-01-30	O	B	Asia	China	NA
EPI_ISL_474098	2020-04-24	GH	B.1	Europe	United.Kingdom	NA
EPI_ISL_451935	2020-03-18	G	B.1	Europe	Belgium	NA
EPI_ISL_474105	2020-05-09	GR	B.1.1.363	Europe	United.Kingdom	NA
EPI_ISL_452238	2020-04-27	G	B.1.555	Europe	Sweden	NA
EPI_ISL_452319	2020-03-17	GH	B.1	North.America	USA	NA
EPI_ISL_452477	2020-03-22	G	B.1	Europe	Spain	NA
EPI_ISL_452480	2020-03-22	G	B.1	Europe	Spain	NA
EPI_ISL_452481	2020-03-21	S	A.5	Europe	Spain	NA
EPI_ISL_452487	2020-03-21	G	B.1	Europe	Spain	NA
EPI_ISL_452488	2020-03-20	G	B.1	Europe	Spain	NA
EPI_ISL_452498	2020-03-19	G	B.1	Europe	Spain	NA
EPI_ISL_452492	2020-03-20	G	B.1	Europe	Spain	NA
EPI_ISL_452506	2020-03-18	G	B.1	Europe	Spain	NA
EPI_ISL_452507	2020-03-18	G	B.1	Europe	Spain	NA
EPI_ISL_452520	2020-03-14	S	A.2	Europe	Spain	NA
EPI_ISL_452523	2020-03-14	S	A.5	Europe	Spain	NA
EPI_ISL_452524	2020-03-14	V	B.29	Europe	Spain	NA
EPI_ISL_452531	2020-03-12	G	B.1	Europe	Spain	NA
EPI_ISL_452532	2020-03-12	G	B.1	Europe	Spain	NA
EPI_ISL_452539	2020-03-10	S	A.5	Europe	Spain	NA
EPI_ISL_452618	2020-03-28	S	A.5	Europe	Spain	NA
EPI_ISL_452622	2020-03-28	GH	B.1	Europe	Spain	NA
EPI_ISL_452623	2020-03-28	G	B.1	Europe	Spain	NA
EPI_ISL_452663	2020-03-26	G	B.1	Europe	Spain	NA
EPI_ISL_452670	2020-03-26	G	B.1	Europe	Spain	NA
EPI_ISL_452704	2020-03-11	S	A.2	Europe	Spain	NA
EPI_ISL_452759	2020-03-05	S	A.2	Europe	Spain	NA
EPI_ISL_902993	2020-03-22	G	B.1	North.America	USA	NA
EPI_ISL_902988	2020-03-23	G	B.1	North.America	USA	NA
EPI_ISL_902987	2020-03-23	G	B.1	North.America	USA	NA
EPI_ISL_902982	2020-03-20	G	B.1	North.America	USA	NA
EPI_ISL_902985	2020-03-23	G	B.1	North.America	USA	NA
EPI_ISL_902983	2020-03-23	G	B.1	North.America	USA	NA
EPI_ISL_902973	2020-03-21	G	B.1	North.America	USA	NA
EPI_ISL_902980	2020-03-23	G	B.1	North.America	USA	NA
EPI_ISL_902977	2020-03-23	G	B.1.179	North.America	USA	NA
EPI_ISL_902971	2020-03-22	GH	B.1	North.America	USA	NA
EPI_ISL_903218	2020-03-23	G	B.1	North.America	USA	NA
EPI_ISL_903219	2020-03-23	G	B.1	North.America	USA	NA
EPI_ISL_903226	2020-03-23	GH	B.1	North.America	USA	NA
EPI_ISL_903223	2020-03-23	G	B.1	North.America	USA	NA
EPI_ISL_456717	2020-05-20	GR	B.1.1.1	Europe	United.Kingdom	NA
EPI_ISL_457167	2020-03-29	GR	B.1.1	Europe	United.Kingdom	NA
EPI_ISL_458271	2020-04-29	G	B.1	North.America	USA	NA
EPI_ISL_459938	2020-05-11	O	B.6.6	Asia	India	NA
EPI_ISL_459978	2020-04-20	GR	B.1.1	Africa	Morocco	NA
EPI_ISL_461754	2020-04-26	G	B.1.93	Europe	United.Kingdom	NA
EPI_ISL_462734	2020-04-24	GH	B.1	North.America	USA	NA
EPI_ISL_462982	2020-03-30	O	B.4.4	North.America	USA	NA
EPI_ISL_464835	2020-03-12	V	B.40	Europe	United.Kingdom	NA
EPI_ISL_464863	2020-03-11	L	B.23	Europe	United.Kingdom	NA
EPI_ISL_464923	2020-03-13	GR	B.1.1	Europe	United.Kingdom	NA
EPI_ISL_464946	2020-03-12	GR	B.1.1.1	Europe	United.Kingdom	NA
EPI_ISL_465753	2020-03-16	V	B.40	Europe	United.Kingdom	NA
EPI_ISL_467198	2020-04-02	S	A.5	Europe	Spain	NA
EPI_ISL_467211	2020-04-02	G	B.1	Europe	Spain	NA
EPI_ISL_467217	2020-04-02	G	B.1	Europe	Spain	NA
EPI_ISL_890842	2020-03-29	GH	B.1	North.America	Canada	NA
EPI_ISL_891230	2020-07-19	GR	B.1.1.347	Europe	Romania	NA
EPI_ISL_471147	2020-06-08	GH	B.1.3	North.America	USA	NA
EPI_ISL_471435	2020-05-23	GH	B.1.9.3	Europe	Belgium	NA
EPI_ISL_471843	2020-05-12	G	B.1.126	North.America	USA	NA
EPI_ISL_471848	2020-04-17	GH	B.1.507	North.America	USA	NA
EPI_ISL_890394	2020-03-20	G	B.1	North.America	Canada	NA
EPI_ISL_889935	2020-03-29	G	B.1.147	North.America	Canada	NA
EPI_ISL_889954	2020-03-31	GH	B.1	North.America	Canada	NA
EPI_ISL_889847	2020-04-02	GH	B.1.592	North.America	Canada	NA
EPI_ISL_889825	2020-03-29	G	B.1	North.America	Canada	NA
EPI_ISL_473483	2020-06-03	GR	B.1.1.1	Europe	United.Kingdom	NA
EPI_ISL_888672	2020-07-09	GR	B.1.1.28	South.America	Brazil	NA
EPI_ISL_475024	2020-04-11	GH	B.1	Asia	Israel	NA
EPI_ISL_476506	2020-04-08	G	B.1.147	North.America	Canada	NA
EPI_ISL_476713	2020-04-25	GH	B.1	North.America	USA	NA
EPI_ISL_476832	2020-04-27	O	B.1	Europe	Turkey	NA
EPI_ISL_476899	2020-03-23	GH	B.1	North.America	USA	NA
EPI_ISL_477205	2020-05-26	GR	B.1.1.46	Asia	India	NA
EPI_ISL_477687	2020-03-18	GH	B.1	North.America	USA	NA
EPI_ISL_477702	2020-03-20	GH	B.1.320	North.America	USA	NA
EPI_ISL_887412	2020-04-07	O	B.4	Europe	Germany	NA
EPI_ISL_887410	2020-03-26	G	B.1	Europe	Germany	NA
EPI_ISL_887387	2020-04-06	GR	B.1.1	Europe	Germany	NA
EPI_ISL_887369	2020-04-16	G	B.1	Europe	Germany	NA
EPI_ISL_887344	2020-03-29	G	B.1	Europe	Germany	NA
EPI_ISL_480410	2020-05-01	GH	B.1.162	North.America	USA	NA
EPI_ISL_480808	2020-04-01	GH	B.1	North.America	USA	NA
EPI_ISL_480832	2020-04-04	GH	B.1.332	North.America	USA	NA
EPI_ISL_481067	2020-05-14	G	B.1	Europe	Spain	NA
EPI_ISL_481262	2020-03-27	GR	B.1.1	Europe	Germany	NA
EPI_ISL_884494	2020-07-07	G	B.1	North.America	USA	NA
EPI_ISL_483297	2020-05-04	GH	B.1.245	North.America	USA	NA
EPI_ISL_484189	2020-03-13	GR	B.1.1	Europe	United.Kingdom	NA
EPI_ISL_484839	2020-06-07	G	B.1.139	North.America	USA	NA
EPI_ISL_485056	2020-04-24	GH	B.1	North.America	USA	NA
EPI_ISL_485110	2020-04-20	GH	B.1	North.America	USA	NA
EPI_ISL_485995	2020-03-30	GH	B.1.371	North.America	USA	NA
EPI_ISL_486001	2020-03-30	GH	B.1.586	North.America	USA	NA
EPI_ISL_486033	2020-03-29	GH	B.1.371	North.America	USA	NA
EPI_ISL_486061	2020-03-26	S	A.1	North.America	USA	NA
EPI_ISL_486059	2020-03-27	S	A.1	North.America	USA	NA
EPI_ISL_883161	2020-03-22	GH	B.1	Europe	Germany	NA
EPI_ISL_883178	2020-05-14	G	B.1	Europe	Germany	NA
EPI_ISL_486660	2020-02-23	G	B.1	Europe	Italy	NA
EPI_ISL_486876	2020-06-06	G	B.1	Europe	Spain	NA
EPI_ISL_487221	2020-04-25	GH	B.1.112	North.America	USA	NA
EPI_ISL_487230	2020-04-07	GH	B.1	North.America	USA	NA
EPI_ISL_883047	2020-04-01	G	B.1	North.America	USA	NA
EPI_ISL_883046	2020-04-01	G	B.1	North.America	USA	NA
EPI_ISL_883045	2020-03-31	G	B.1	North.America	USA	NA
EPI_ISL_883044	2020-04-01	G	B.1	North.America	USA	NA
EPI_ISL_883043	2020-04-01	G	B.1	North.America	USA	NA
EPI_ISL_883042	2020-04-01	G	B.1	North.America	USA	NA
EPI_ISL_487457	2020-04-12	S	A	Africa	Mali	NA
EPI_ISL_883065	2020-04-01	GH	B.1	North.America	USA	NA
EPI_ISL_883050	2020-04-02	GH	B.1	North.America	USA	NA
EPI_ISL_883054	2020-04-02	G	B.1	North.America	USA	NA
EPI_ISL_883049	2020-04-01	G	B.1	North.America	USA	NA
EPI_ISL_883059	2020-03-23	G	B.1	North.America	USA	NA
EPI_ISL_883060	2020-03-30	GH	B.1	North.America	USA	NA
EPI_ISL_883058	2020-05-21	GH	B.1	North.America	USA	NA
EPI_ISL_883057	2020-05-21	GH	B.1	North.America	USA	NA
EPI_ISL_883053	2020-04-02	G	B.1	North.America	USA	NA
EPI_ISL_489902	2020-07-03	GH	B.1.3	North.America	USA	NA
EPI_ISL_489943	2020-07-03	GH	B.1.3	North.America	USA	NA
EPI_ISL_491172	2020-03-24	GR	B.1.1.1	South.America	Peru	NA
EPI_ISL_491420	2020-07-02	GH	B.1.294	North.America	USA	NA
EPI_ISL_491427	2020-03-25	S	A.1	South.America	Peru	NA
EPI_ISL_492190	2020-06-02	GR	B.1.1.208	Europe	United.Kingdom	NA
EPI_ISL_493089	2020-04-22	G	B.1.384	North.America	USA	NA
EPI_ISL_494374	2020-04-03	G	B.1.552	North.America	USA	NA
EPI_ISL_494377	2020-04-04	G	B.1.552	North.America	USA	NA
EPI_ISL_494678	2020-04-23	GH	B.1	North.America	USA	NA
EPI_ISL_495299	2020-04-07	GH	B.1	North.America	USA	NA
EPI_ISL_497100	2020-06-15	GR	B.1.1.291	North.America	USA	NA
EPI_ISL_877611	2020-06-03	GH	B.1	North.America	USA	NA
EPI_ISL_877605	2020-04-24	GH	B.1	North.America	USA	NA
EPI_ISL_497558	2020-06-08	GH	B.1.371	North.America	USA	NA
EPI_ISL_876813	2020-04-11	GR	B.1.1	Europe	Italy	NA
EPI_ISL_876811	2020-04-21	GR	B.1.1	Europe	Italy	NA
EPI_ISL_500326	2020-04-07	G	B.1	Europe	Spain	NA
EPI_ISL_500335	2020-04-07	G	B.1	Europe	Spain	NA
EPI_ISL_500423	2020-03-24	S	A.2	Europe	Spain	NA
EPI_ISL_500450	2020-03-25	GH	B.1.356	Europe	Spain	NA
EPI_ISL_876584	2020-07-20	GH	B.1	North.America	USA	NA
EPI_ISL_876581	2020-07-22	GH	B.1.509	North.America	USA	NA
EPI_ISL_501101	2020-06-21	GH	B.1	North.America	USA	NA
EPI_ISL_501117	2020-06-29	GR	B.1.1	North.America	USA	NA
EPI_ISL_507043	2020-03-28	GH	B.1	Europe	United.Kingdom	NA
EPI_ISL_507054	2020-03-18	GR	B.1.1	Europe	United.Kingdom	NA
EPI_ISL_507282	2020-05-27	GR	B.1.1.163	Europe	Russia	NA
EPI_ISL_507290	2020-06-06	GR	B.1.1	Europe	Russia	NA
EPI_ISL_875676	2020-03-15	G	B.1	North.America	USA	NA
EPI_ISL_875675	2020-03-06	GH	B.1	North.America	USA	NA
EPI_ISL_507955	2020-04-23	S	A.1	North.America	USA	NA
EPI_ISL_508712	2020-06-10	GH	B.1	North.America	USA	NA
EPI_ISL_508711	2020-06-10	GH	B.1	North.America	USA	NA
EPI_ISL_508730	2020-06-19	GR	N.1	North.America	USA	NA
EPI_ISL_508887	2020-03-26	G	B.1.220	Europe	France	ARA
EPI_ISL_508943	2020-03-11	GH	B.1	Europe	France	ARA
EPI_ISL_509962	2020-06-04	G	B.1.415	North.America	USA	NA
EPI_ISL_510204	2020-03-17	G	B.1	Europe	Spain	NA
EPI_ISL_510248	2020-03-16	G	B.1	Europe	Spain	NA
EPI_ISL_510293	2020-03-18	G	B.1	Europe	Spain	NA
EPI_ISL_510490	2020-04-03	GR	B.1.1	Europe	Spain	NA
EPI_ISL_861656	2020-05-15	GR	B.1.1.28	South.America	Brazil	NA
EPI_ISL_861639	2020-04-23	GR	B.1.1.28	South.America	Brazil	NA
EPI_ISL_861630	2020-04-18	GR	B.1.1.28	South.America	Brazil	NA
EPI_ISL_514432	2020-04-15	G	B.1	Europe	Italy	NA
EPI_ISL_872032	2020-04-14	GR	B.1.1	Europe	Italy	NA
EPI_ISL_872031	2020-04-14	G	B.1	Europe	Italy	NA
EPI_ISL_872033	2020-04-08	G	B.1	Europe	Italy	NA
EPI_ISL_872029	2020-04-19	GR	B.1.1	Europe	Italy	NA
EPI_ISL_515262	2020-04-23	S	A.1	North.America	USA	NA
EPI_ISL_515353	2020-04-10	GH	B.1.320	North.America	USA	NA
EPI_ISL_871975	2020-02-29	V	B	Europe	Spain	NA
EPI_ISL_871973	2020-02-22	S	A.2	Europe	Spain	NA
EPI_ISL_871979	2020-03-08	V	B	Europe	Spain	NA
EPI_ISL_871981	2020-03-08	O	B	Europe	Spain	NA
EPI_ISL_871976	2020-03-03	O	B	Europe	Spain	NA
EPI_ISL_871980	2020-03-08	O	B	Europe	Spain	NA
EPI_ISL_871977	2020-03-04	O	B	Europe	Spain	NA
EPI_ISL_515929	2020-06-26	GH	B.1.369	North.America	USA	NA
EPI_ISL_871983	2020-03-10	O	B	Europe	Spain	NA
EPI_ISL_516498	2020-07-24	GH	B.1.595	North.America	USA	NA
EPI_ISL_516800	2020-06-22	GH	B.1.459	Asia	Indonesia	NA
EPI_ISL_522350	2020-06-10	S	B	Europe	Belgium	NA
EPI_ISL_522801	2020-05-21	GH	B.1	North.America	USA	NA
EPI_ISL_522864	2020-04-08	G	B.1	Europe	Italy	NA
EPI_ISL_869154	2020-04-17	GR	B.1.1	Europe	Ireland	NA
EPI_ISL_869157	2020-04-17	GR	B.1.1	Europe	Ireland	NA
EPI_ISL_525011	2020-05-28	GH	B.1.426	North.America	USA	NA
EPI_ISL_525250	2020-05-13	GH	B.1.426	North.America	USA	NA
EPI_ISL_525259	2020-05-15	G	B.1	North.America	USA	NA
EPI_ISL_525295	2020-05-11	G	B.1.384	North.America	USA	NA
EPI_ISL_526222	2020-05-14	GR	B.1.1.87	Europe	Hungary	NA
EPI_ISL_527331	2020-04-13	V	B.40	Europe	United.Kingdom	NA
EPI_ISL_527480	2020-05-13	GH	B.1.315	North.America	USA	NA
EPI_ISL_527482	2020-04-22	GH	B.1.315	North.America	USA	NA
EPI_ISL_528400	2020-04-16	GR	B.1.1	Europe	United.Kingdom	NA
EPI_ISL_528432	2020-04-24	G	B.1	Europe	United.Kingdom	NA
EPI_ISL_530000	2020-04-11	G	B.1	Europe	Spain	NA
EPI_ISL_530004	2020-04-13	G	B.1	Europe	Spain	NA
EPI_ISL_530083	2020-04-30	G	B.1	Europe	Spain	NA
EPI_ISL_534701	2020-07-09	GH	B.1.298	North.America	USA	NA
EPI_ISL_534829	2020-04-20	GR	B.1.1	Europe	United.Kingdom	NA
EPI_ISL_534899	2020-03-31	V	B.39	Europe	United.Kingdom	NA
EPI_ISL_862849	2020-03-31	GR	B.1.1.285	Asia	Japan	NA
EPI_ISL_862639	2020-04-08	G	B.1	Europe	Spain	NA
EPI_ISL_862658	2020-03-16	V	B	Europe	Spain	NA
EPI_ISL_862657	2020-03-19	V	B	Europe	Spain	NA
EPI_ISL_862656	2020-03-13	GR	B.1.1	Europe	Spain	NA
EPI_ISL_862638	2020-04-08	S	A.2	Europe	Spain	NA
EPI_ISL_862646	2020-03-05	S	A.2	Europe	Spain	NA
EPI_ISL_862519	2020-06-29	O	B.1	Asia	India	NA
EPI_ISL_862643	2020-03-02	S	B	Europe	Spain	NA
EPI_ISL_862642	2020-03-02	S	B	Europe	Spain	NA
EPI_ISL_862649	2020-03-09	S	A.2	Europe	Spain	NA
EPI_ISL_536495	2020-07-03	GR	C.4	South.America	Peru	NA
EPI_ISL_536499	2020-07-04	GR	B.1.1	South.America	Peru	NA
EPI_ISL_536533	2020-03-17	GR	B.1.1	South.America	Peru	NA
EPI_ISL_861905	2020-04-05	GR	B.1.1.28	South.America	Brazil	NA
EPI_ISL_861911	2020-04-14	GR	B.1.1	South.America	Brazil	NA
EPI_ISL_861914	2020-04-14	GR	B.1.1.28	South.America	Brazil	NA
EPI_ISL_861900	2020-03-30	GR	B.1.1.28	South.America	Brazil	NA
EPI_ISL_861889	2020-04-13	GR	B.1.1	South.America	Brazil	NA
EPI_ISL_861890	2020-03-20	GR	B.1.1.28	South.America	Brazil	NA
EPI_ISL_861874	2020-03-25	GR	B.1.1	South.America	Brazil	NA
EPI_ISL_861875	2020-07-16	GR	B.1.1.28	South.America	Brazil	NA
EPI_ISL_861867	2020-04-24	GR	B.1.1.28	South.America	Brazil	NA
EPI_ISL_861666	2020-05-30	GR	B.1.1.28	South.America	Brazil	NA
EPI_ISL_861665	2020-07-02	GR	B.1.1	South.America	Brazil	NA
EPI_ISL_537360	2020-04-13	G	B.1.182	Europe	Spain	NA
EPI_ISL_537427	2020-03-11	G	B.1	Europe	Spain	NA
EPI_ISL_537497	2020-03-31	GR	B.1.1	North.America	USA	NA
EPI_ISL_539335	2020-01-28	L	B	Asia	China	NA
EPI_ISL_533405	2020-05-14	GR	B.1.1	Europe	United.Kingdom	NA
EPI_ISL_542159	2020-03-18	G	B.1	Europe	Italy	NA
EPI_ISL_542200	2020-03-12	GR	B.1.1	Europe	Italy	NA
EPI_ISL_542315	2020-03-09	G	B.1	Europe	Italy	NA
EPI_ISL_542329	2020-03-12	G	B.1	Europe	Italy	NA
EPI_ISL_542620	2020-04-14	GH	B.1	North.America	USA	NA
EPI_ISL_543313	2020-06-16	G	B.1	North.America	USA	NA
EPI_ISL_543700	2020-06-21	GH	B.1	North.America	USA	NA
EPI_ISL_1534625	2020-06-15	GR	B.1.1	South.America	Peru	NA
EPI_ISL_544696	2020-04-06	G	B.1	North.America	USA	NA
EPI_ISL_545457	2020-06-05	GH	B.1	North.America	USA	NA
EPI_ISL_857023	2020-05-22	GH	B.1.503	North.America	USA	NA
EPI_ISL_857030	2020-05-14	GH	B.1.595	North.America	USA	NA
EPI_ISL_856883	2020-03-23	GR	B.1.1	Europe	Italy	NA
EPI_ISL_545770	2020-04-16	GH	B.1	North.America	USA	NA
EPI_ISL_857000	2020-06-17	GR	B.1.1.139	North.America	USA	NA
EPI_ISL_856999	2020-06-17	GH	B.1	North.America	USA	NA
EPI_ISL_857016	2020-06-01	GH	B.1	North.America	USA	NA
EPI_ISL_856987	2020-06-30	GH	B.1.453	North.America	USA	NA
EPI_ISL_855550	2020-03-09	G	B.1	Europe	Italy	NA
EPI_ISL_548289	2020-07-15	G	B.1.397	North.America	USA	NA
EPI_ISL_854477	2020-04-13	GH	B.1.279	North.America	Canada	NA
EPI_ISL_854593	2020-05-19	GH	B.1.279	North.America	Canada	NA
EPI_ISL_854502	2020-04-16	GH	B.1.279	North.America	Canada	NA
EPI_ISL_854571	2020-05-02	GH	B.1.279	North.America	Canada	NA
EPI_ISL_854564	2020-04-28	GH	B.1.279	North.America	Canada	NA
EPI_ISL_548963	2020-04-28	G	B.1.555	Europe	Sweden	NA
EPI_ISL_853275	2020-04-13	GH	B.1	North.America	USA	NA
EPI_ISL_852716	2020-03-21	G	B.1	Europe	Germany	NA
EPI_ISL_852661	2020-04-13	G	B.1	Europe	Germany	NA
EPI_ISL_851051	2020-07-21	O	B.1	Asia	India	NA
EPI_ISL_554532	2020-06-12	GR	B.1.1	Europe	United.Kingdom	NA
EPI_ISL_849661	2020-07-24	GH	B.1	Europe	Italy	NA
EPI_ISL_849662	2020-07-24	GR	C.35	Europe	Italy	NA
EPI_ISL_849663	2020-07-20	GR	B.1.1	Europe	Italy	NA
EPI_ISL_849321	2020-06-19	GR	N.3	South.America	Argentina	NA
EPI_ISL_849653	2020-06-22	GR	B.1.1	Europe	Italy	NA
EPI_ISL_849316	2020-06-26	GH	B.1.499	South.America	Argentina	NA
EPI_ISL_849320	2020-07-04	GH	B.1.499	South.America	Argentina	NA
EPI_ISL_849319	2020-06-11	GH	B.1	South.America	Argentina	NA
EPI_ISL_849315	2020-06-26	GH	B.1.499	South.America	Argentina	NA
EPI_ISL_849244	2020-06-16	GH	B.1	North.America	USA	NA
EPI_ISL_849242	2020-06-16	G	B.1.243	North.America	USA	NA
EPI_ISL_848592	2020-04-15	GR	B.1.1.28	South.America	Brazil	NA
EPI_ISL_848597	2020-03-23	G	B.1.212	South.America	Brazil	NA
EPI_ISL_848471	2020-04-29	GH	B.1	North.America	USA	NA
EPI_ISL_848582	2020-05-05	GR	B.1.1.28	South.America	Brazil	NA
EPI_ISL_848585	2020-04-28	GR	B.1.1.28	South.America	Brazil	NA
EPI_ISL_848615	2020-05-05	GR	B.1.1.28	South.America	Brazil	NA
EPI_ISL_848611	2020-06-11	GR	B.1.1.28	South.America	Brazil	NA
EPI_ISL_848616	2020-04-28	GR	B.1.1.33	South.America	Brazil	NA
EPI_ISL_848625	2020-03-27	GR	B.1.1	South.America	Brazil	NA
EPI_ISL_848639	2020-03-22	GH	B.1	North.America	USA	NA
EPI_ISL_848624	2020-03-31	GR	B.1.1.28	South.America	Brazil	NA
EPI_ISL_848574	2020-05-21	GR	B.1.1.33	South.America	Brazil	NA
EPI_ISL_848572	2020-05-28	GR	B.1.1.33	South.America	Brazil	NA
EPI_ISL_848113	2020-03-17	V	B.40	Europe	Ireland	NA
EPI_ISL_848561	2020-07-13	GR	B.1.1.33	South.America	Brazil	NA
EPI_ISL_848158	2020-03-17	GH	B.1	Europe	Ireland	NA
EPI_ISL_848166	2020-03-29	GR	B.1.1	Europe	Ireland	NA
EPI_ISL_848289	2020-04-29	GH	B.1	North.America	USA	NA
EPI_ISL_848185	2020-03-24	GH	B.1	North.America	USA	NA
EPI_ISL_848186	2020-03-25	GH	B.1.595	North.America	USA	NA
EPI_ISL_848183	2020-03-24	GH	B.1	North.America	USA	NA
EPI_ISL_560560	2020-06-11	G	B.1.181	North.America	USA	NA
EPI_ISL_560572	2020-04-26	G	B.1	Europe	France	CVL
EPI_ISL_560570	2020-03-30	GR	B.1.1	Europe	France	CVL
EPI_ISL_560598	2020-07-24	G	B.1.416.1	Europe	France	BRE
EPI_ISL_560700	2020-03-22	G	B.1	Europe	United.Kingdom	NA
EPI_ISL_561358	2020-03-17	GH	B.1	North.America	USA	NA
EPI_ISL_566108	2020-03-21	GH	B.1	North.America	USA	NA
EPI_ISL_569899	2020-07-09	GR	B.1.1.391	North.America	USA	NA
EPI_ISL_570083	2020-04-01	GH	B.1.371	North.America	USA	NA
EPI_ISL_570084	2020-04-01	GH	B.1	North.America	USA	NA
EPI_ISL_570129	2020-04-05	GH	B.1.371	North.America	USA	NA
EPI_ISL_570166	2020-04-06	GH	B.1	North.America	USA	NA
EPI_ISL_570877	2020-06-28	G	B.1.240	North.America	USA	NA
EPI_ISL_1241057	2020-05-03	G	B.1.147	North.America	Canada	NA
EPI_ISL_837584	2020-07-09	GH	B.1	North.America	Guatemala	NA
EPI_ISL_837579	2020-05-18	GH	B.1	North.America	Guatemala	NA
EPI_ISL_837580	2020-05-19	GH	B.1	North.America	Guatemala	NA
EPI_ISL_837581	2020-05-19	GH	B.1	North.America	Guatemala	NA
EPI_ISL_837588	2020-07-20	G	B.1	North.America	Guatemala	NA
EPI_ISL_837587	2020-07-14	GH	B.1	North.America	Guatemala	NA
EPI_ISL_837582	2020-05-27	GH	B.1	North.America	Guatemala	NA
EPI_ISL_574802	2020-03-16	GR	B.1.1	Europe	Switzerland	NA
EPI_ISL_574822	2020-03-21	G	B.1	Europe	Switzerland	NA
EPI_ISL_837721	2020-05-29	GR	B.1.1.222	North.America	Mexico	NA
EPI_ISL_837703	2020-05-19	G	B.1.189	North.America	Mexico	NA
EPI_ISL_837724	2020-05-31	GH	B.1.319	North.America	Mexico	NA
EPI_ISL_837745	2020-06-24	GR	B.1.1.222	North.America	Mexico	NA
EPI_ISL_837740	2020-06-19	G	B.1.243	North.America	Mexico	NA
EPI_ISL_837622	2020-04-01	G	B.1.609	North.America	Mexico	NA
EPI_ISL_837614	2020-03-24	G	B.1.609	North.America	Mexico	NA
EPI_ISL_837768	2020-07-15	GR	B.1.1	North.America	Mexico	NA
EPI_ISL_837629	2020-04-06	G	B.1	North.America	Mexico	NA
EPI_ISL_837748	2020-06-27	G	B.1	North.America	Mexico	NA
EPI_ISL_837730	2020-06-06	GR	B.1.1.222	North.America	Mexico	NA
EPI_ISL_837757	2020-07-06	G	B.1	North.America	Mexico	NA
EPI_ISL_837685	2020-05-06	GR	B.1.1	North.America	Mexico	NA
EPI_ISL_837670	2020-04-21	G	B.1.189	North.America	Mexico	NA
EPI_ISL_837679	2020-04-27	G	B.1	North.America	Mexico	NA
EPI_ISL_556394	2020-06-12	GR	B.1.1.301	Europe	United.Kingdom	NA
EPI_ISL_576499	2020-04-13	GH	B.1	North.America	USA	NA
EPI_ISL_557434	2020-07-01	GR	B.1.1.365	Europe	United.Kingdom	NA
EPI_ISL_578489	2020-04-20	GH	B.1	North.America	USA	NA
EPI_ISL_558804	2020-06-17	GR	B.1.1	Europe	United.Kingdom	NA
EPI_ISL_1533066	2020-07-17	GH	B.1.36.19	Asia	Indonesia	NA
EPI_ISL_582266	2020-03-24	GH	B.1	North.America	Canada	NA
EPI_ISL_1241156	2020-03-26	GH	B.1	North.America	Canada	NA
EPI_ISL_1532145	2020-07-17	GR	B.1.1	South.America	Peru	NA
EPI_ISL_1532305	2020-07-05	GR	B.1.1.27	Asia	Oman	NA
EPI_ISL_1532302	2020-07-01	GR	B.1.1.27	Asia	Oman	NA
EPI_ISL_1532202	2020-07-09	GR	B.1.1.10	South.America	Peru	NA
EPI_ISL_1531809	2020-05-14	G	B.1	North.America	Mexico	NA
EPI_ISL_1241140	2020-03-26	G	B.1	North.America	Canada	NA
EPI_ISL_833554	2020-04-23	G	B.1.69	Europe	Italy	NA
EPI_ISL_833493	2020-07-17	GR	B.1.1.398	Asia	Indonesia	NA
EPI_ISL_833392	2020-06-03	GH	B.1.459	Asia	Indonesia	NA
EPI_ISL_833500	2020-06-03	GH	B.1.459	Asia	Indonesia	NA
EPI_ISL_832023	2020-07-17	GH	B.1.2	North.America	USA	NA
EPI_ISL_832025	2020-07-17	G	B.1.243	North.America	USA	NA
EPI_ISL_832027	2020-07-17	G	B.1.126	North.America	USA	NA
EPI_ISL_831041	2020-04-02	S	A.5	Europe	Spain	NA
EPI_ISL_831069	2020-04-21	GR	B.1.1	Europe	Spain	NA
EPI_ISL_831044	2020-04-15	S	A.2	Europe	Spain	NA
EPI_ISL_831043	2020-04-15	G	B.1	Europe	Spain	NA
EPI_ISL_831040	2020-04-02	G	B.1	Europe	Spain	NA
EPI_ISL_831067	2020-04-23	S	A.2	Europe	Spain	NA
EPI_ISL_831057	2020-04-13	G	B.1	Europe	Spain	NA
EPI_ISL_831053	2020-04-12	G	B.1	Europe	Spain	NA
EPI_ISL_831050	2020-04-10	G	B.1	Europe	Spain	NA
EPI_ISL_831051	2020-04-10	G	B.1	Europe	Spain	NA
EPI_ISL_831065	2020-04-21	G	B.1.157	Europe	Spain	NA
EPI_ISL_831060	2020-04-17	G	B.1	Europe	Spain	NA
EPI_ISL_831074	2020-04-26	S	A.5	Europe	Spain	NA
EPI_ISL_831075	2020-04-26	G	B.1	Europe	Spain	NA
EPI_ISL_831083	2020-05-02	G	B.1	Europe	Spain	NA
EPI_ISL_831073	2020-04-22	G	B.1	Europe	Spain	NA
EPI_ISL_590796	2020-04-14	GH	B.1	North.America	USA	NA
EPI_ISL_593865	2020-06-30	GH	B.1.159	Europe	France	OCC
EPI_ISL_594112	2020-04-18	GH	B.1	North.America	USA	NA
EPI_ISL_594115	2020-04-18	G	B.1	North.America	USA	NA
EPI_ISL_1526822	2020-06-06	GR	B.1.1.291	North.America	USA	NA
EPI_ISL_594427	2020-04-23	GH	B.1.426	North.America	USA	NA
EPI_ISL_826599	2020-04-15	GH	B.1	North.America	USA	NA
EPI_ISL_826814	2020-03-30	GR	B.1.1	South.America	Ecuador	NA
EPI_ISL_826605	2020-04-03	GH	B.1	North.America	USA	NA
EPI_ISL_826603	2020-04-03	GH	B.1	North.America	USA	NA
EPI_ISL_826601	2020-04-15	GH	B.1	North.America	USA	NA
EPI_ISL_826604	2020-04-03	GH	B.1	North.America	USA	NA
EPI_ISL_826818	2020-03-30	GR	B.1.1	South.America	Ecuador	NA
EPI_ISL_826607	2020-04-03	GH	B.1	North.America	USA	NA
EPI_ISL_826602	2020-04-15	GH	B.1	North.America	USA	NA
EPI_ISL_826606	2020-04-03	GH	B.1	North.America	USA	NA
EPI_ISL_826612	2020-04-15	GH	B.1	North.America	USA	NA
EPI_ISL_826614	2020-04-15	V	B.40	North.America	USA	NA
EPI_ISL_826617	2020-04-15	GH	B.1	North.America	USA	NA
EPI_ISL_826627	2020-04-03	GH	B.1	North.America	USA	NA
EPI_ISL_826637	2020-04-06	GH	B.1	North.America	USA	NA
EPI_ISL_826632	2020-04-15	GH	B.1	North.America	USA	NA
EPI_ISL_826630	2020-04-15	GH	B.1	North.America	USA	NA
EPI_ISL_826636	2020-04-07	GH	B.1	North.America	USA	NA
EPI_ISL_826650	2020-05-11	GH	B.1	North.America	USA	NA
EPI_ISL_826635	2020-04-08	GH	B.1	North.America	USA	NA
EPI_ISL_826666	2020-04-06	GH	B.1	North.America	USA	NA
EPI_ISL_826166	2020-05-08	G	B.1.147	North.America	Canada	NA
EPI_ISL_654663	2020-03-31	G	B.1	Europe	Spain	NA
EPI_ISL_824389	2020-07-03	GR	B.1.1	North.America	USA	NA
EPI_ISL_603147	2020-06-12	GR	B.1.1	Europe	Italy	NA
EPI_ISL_604020	2020-03-15	GH	B.1	North.America	USA	NA
EPI_ISL_604313	2020-03-17	GH	B.1	North.America	USA	NA
EPI_ISL_801403	2020-05-12	GR	B.1.1.28	South.America	Brazil	NA
EPI_ISL_819306	2020-03-21	G	B.1	Europe	Spain	NA
EPI_ISL_819335	2020-04-27	G	B.1	Europe	Spain	NA
EPI_ISL_614122	2020-04-08	G	B.1	North.America	USA	NA
EPI_ISL_614120	2020-04-08	G	B.1	North.America	USA	NA
EPI_ISL_614121	2020-04-08	G	B.1	North.America	USA	NA
EPI_ISL_614446	2020-03-09	G	B.1.8	Europe	Denmark	NA
EPI_ISL_614655	2020-03-16	GH	B.1.39	Europe	Denmark	NA
EPI_ISL_614726	2020-04-20	G	B.1	Europe	Denmark	NA
EPI_ISL_615093	2020-05-22	GR	B.1.1	Europe	Sweden	NA
EPI_ISL_615092	2020-05-22	GR	B.1.1	Europe	Sweden	NA
EPI_ISL_815352	2020-07-18	G	B.1.527	Europe	Germany	NA
EPI_ISL_815256	2020-07-16	O	B.4.8	Asia	Iran	NA
EPI_ISL_815393	2020-07-22	GR	B.1.1	Europe	Russia	NA
EPI_ISL_815395	2020-07-22	GR	B.1.1	Europe	Russia	NA
EPI_ISL_814062	2020-06-15	GH	B.1.36	Europe	Turkey	NA
EPI_ISL_814065	2020-06-19	S	A	Europe	Turkey	NA
EPI_ISL_814070	2020-04-25	GH	B.1.36	Europe	Turkey	NA
EPI_ISL_814076	2020-04-04	GH	B.1.9.5	Europe	Turkey	NA
EPI_ISL_814067	2020-06-19	S	A	Europe	Turkey	NA
EPI_ISL_814074	2020-04-17	GR	B.1.1	Europe	Turkey	NA
EPI_ISL_814064	2020-06-19	GR	B.1.1	Europe	Turkey	NA
EPI_ISL_814063	2020-06-15	GH	B.1.36	Europe	Turkey	NA
EPI_ISL_814089	2020-05-15	GR	B.1.1.521	Europe	Turkey	NA
EPI_ISL_814075	2020-04-12	G	B.1.220	Europe	Turkey	NA
EPI_ISL_814082	2020-06-06	GR	B.1.1	Europe	Turkey	NA
EPI_ISL_814081	2020-06-05	GR	B.1.1	Europe	Turkey	NA
EPI_ISL_814083	2020-05-31	GR	B.1.1	Europe	Turkey	NA
EPI_ISL_814084	2020-06-07	GR	B.1.1	Europe	Turkey	NA
EPI_ISL_814085	2020-06-12	GR	B.1.1	Europe	Turkey	NA
EPI_ISL_619133	2020-04-06	GH	B.1.358	Europe	Denmark	NA
EPI_ISL_812794	2020-05-20	GH	B.1	Africa	Egypt	NA
EPI_ISL_812549	2020-07-20	GH	B.1.595	North.America	USA	NA
EPI_ISL_812313	2020-03-23	GH	B.1	North.America	USA	NA
EPI_ISL_812323	2020-03-31	G	B.1.415	North.America	USA	NA
EPI_ISL_812333	2020-03-31	GH	B.1.595	North.America	USA	NA
EPI_ISL_812340	2020-04-17	GH	B.1	North.America	USA	NA
EPI_ISL_812258	2020-06-06	GH	B.1.428.1	Asia	Iraq	NA
EPI_ISL_812266	2020-06-16	GH	B.1.428.1	Asia	Iraq	NA
EPI_ISL_812269	2020-06-16	GH	B.1.428.1	Asia	Iraq	NA
EPI_ISL_812271	2020-06-16	GH	B.1.428.1	Asia	Iraq	NA
EPI_ISL_812273	2020-06-16	GH	B.1.428.1	Asia	Iraq	NA
EPI_ISL_623089	2020-06-15	GH	B.1.614	Europe	Sweden	NA
EPI_ISL_811162	2020-07-10	G	B.1.560	Asia	India	NA
EPI_ISL_811173	2020-07-21	G	B.1.560	Asia	India	NA
EPI_ISL_811169	2020-07-06	G	B.1.1.306	Asia	India	NA
EPI_ISL_811177	2020-07-15	G	B.1	Asia	India	NA
EPI_ISL_811178	2020-07-22	G	B.1.538	Asia	India	NA
EPI_ISL_811181	2020-07-21	G	B.1.1.46	Asia	India	NA
EPI_ISL_811185	2020-06-25	G	B.1.538	Asia	India	NA
EPI_ISL_806496	2020-05-07	GH	B.1.279	North.America	Canada	NA
EPI_ISL_806499	2020-04-15	GH	B.1.279	North.America	Canada	NA
EPI_ISL_806489	2020-04-24	GH	B.1.279	North.America	Canada	NA
EPI_ISL_806487	2020-04-25	GH	B.1.279	North.America	Canada	NA
EPI_ISL_806442	2020-04-06	GH	B.1.279	North.America	Canada	NA
EPI_ISL_806445	2020-04-13	GH	B.1.279	North.America	Canada	NA
EPI_ISL_806459	2020-04-14	GH	B.1.279	North.America	Canada	NA
EPI_ISL_806436	2020-04-16	GH	B.1.279	North.America	Canada	NA
EPI_ISL_806449	2020-04-17	GH	B.1.279	North.America	Canada	NA
EPI_ISL_806529	2020-03-28	G	B.1	Europe	Germany	NA
EPI_ISL_806521	2020-05-08	GH	B.1.279	North.America	Canada	NA
EPI_ISL_806517	2020-04-24	GH	B.1.279	North.America	Canada	NA
EPI_ISL_806275	2020-05-14	GH	B.1.279	North.America	Canada	NA
EPI_ISL_806366	2020-04-08	S	A	North.America	Canada	NA
EPI_ISL_806355	2020-04-08	GH	B.1.279	North.America	Canada	NA
EPI_ISL_12150190	2020-04-15	GH	B.1	North.America	USA	NA
EPI_ISL_625476	2020-07-18	GR	B.1.1.25	Asia	Bangladesh	NA
EPI_ISL_625475	2020-07-24	GR	B.1.1	Asia	Bangladesh	NA
EPI_ISL_805962	2020-05-10	GH	B.1.279	North.America	Canada	NA
EPI_ISL_625595	2020-04-09	O	B.20	North.America	USA	NA
EPI_ISL_806064	2020-04-11	GR	B.1.1	North.America	Canada	NA
EPI_ISL_805821	2020-04-12	GH	B.1.279	North.America	Canada	NA
EPI_ISL_805811	2020-05-02	GH	B.1.279	North.America	Canada	NA
EPI_ISL_805594	2020-04-25	GH	B.1.279	North.America	Canada	NA
EPI_ISL_805694	2020-04-20	GH	B.1.279	North.America	Canada	NA
EPI_ISL_626381	2020-03-27	G	B.1.378	North.America	USA	NA
EPI_ISL_626379	2020-03-26	G	B.1.104	North.America	USA	NA
EPI_ISL_805031	2020-04-23	GH	B.1.279	North.America	Canada	NA
EPI_ISL_626532	2020-07-14	GH	B.1.36	North.America	USA	NA
EPI_ISL_626538	2020-07-21	GR	B.1.1	North.America	USA	NA
EPI_ISL_804851	2020-03-15	GH	B.1	North.America	USA	NA
EPI_ISL_804854	2020-03-29	GH	B.1.108	North.America	USA	NA
EPI_ISL_804853	2020-03-26	GH	B.1	North.America	USA	NA
EPI_ISL_804928	2020-07-17	GH	B.1.451	North.America	USA	NA
EPI_ISL_804921	2020-03-30	GH	B.1	North.America	USA	NA
EPI_ISL_804420	2020-04-08	G	B.1	Europe	Netherlands	NA
EPI_ISL_803884	2020-03-12	G	B.1	Europe	Italy	NA
EPI_ISL_803881	2020-03-26	GR	B.1.1	Europe	Italy	NA
EPI_ISL_803892	2020-03-25	GH	B.1	Europe	Italy	NA
EPI_ISL_803880	2020-03-26	G	B.1	Europe	Italy	NA
EPI_ISL_803882	2020-03-29	GR	B.1.1	Europe	Italy	NA
EPI_ISL_803891	2020-03-26	GR	B.1.1	Europe	Italy	NA
EPI_ISL_803886	2020-03-18	G	B.1	Europe	Italy	NA
EPI_ISL_803887	2020-03-27	G	B.1	Europe	Italy	NA
EPI_ISL_803885	2020-03-12	G	B.1	Europe	Italy	NA
EPI_ISL_804016	2020-07-04	GR	N.4	South.America	Chile	NA
EPI_ISL_12150198	2020-04-17	GH	B.1	North.America	USA	NA
EPI_ISL_12150192	2020-04-16	GH	B.1.311	North.America	USA	NA
EPI_ISL_12150189	2020-04-15	GR	B.1.1	North.America	USA	NA
EPI_ISL_888678	2020-04-03	G	B.1.258	Europe	Romania	NA
EPI_ISL_631393	2020-04-13	GH	B.1.320	North.America	USA	NA
EPI_ISL_631399	2020-07-23	G	B.1.139	North.America	USA	NA
EPI_ISL_632016	2020-03-26	GH	B.1.319	North.America	USA	NA
EPI_ISL_632122	2020-03-19	GH	B.1	North.America	USA	NA
EPI_ISL_634878	2020-06-03	GR	B.1.1	Europe	Belgium	NA
EPI_ISL_635502	2020-05-29	G	B.1	North.America	Mexico	NA
EPI_ISL_1511450	2020-05-20	GH	B.1	North.America	USA	NA
EPI_ISL_636184	2020-06-04	G	B.1	North.America	USA	NA
EPI_ISL_779264	2020-06-03	S	A	Asia	Pakistan	NA
EPI_ISL_639917	2020-07-02	GR	B.1.1	Europe	Russia	NA
EPI_ISL_639926	2020-06-02	GR	B.1.1.163	Europe	Russia	NA
EPI_ISL_1511455	2020-05-29	GH	B.1.439	North.America	USA	NA
EPI_ISL_796151	2020-03-23	S	B	Europe	Spain	NA
EPI_ISL_796154	2020-04-15	GR	B.1.1	Europe	Spain	NA
EPI_ISL_796149	2020-03-23	G	B.1	Europe	Spain	NA
EPI_ISL_796156	2020-04-15	G	B.1	Europe	Spain	NA
EPI_ISL_796128	2020-04-24	G	B.1	Europe	Spain	NA
EPI_ISL_796157	2020-04-16	GR	B.1.1	Europe	Spain	NA
EPI_ISL_796131	2020-05-14	GH	B.1	Europe	Spain	NA
EPI_ISL_796127	2020-04-17	G	B.1	Europe	Spain	NA
EPI_ISL_796132	2020-05-15	G	B.1	Europe	Spain	NA
EPI_ISL_796139	2020-03-21	G	B.1	Europe	Spain	NA
EPI_ISL_796115	2020-04-04	GR	B.1.1	Europe	Spain	NA
EPI_ISL_796126	2020-04-05	GR	B.1.1	Europe	Spain	NA
EPI_ISL_796120	2020-04-03	GR	B.1.1	Europe	Spain	NA
EPI_ISL_796104	2020-03-19	GR	B.1.1	Europe	Spain	NA
EPI_ISL_796096	2020-03-26	G	B.1	Europe	Spain	NA
EPI_ISL_796090	2020-04-13	GR	B.1.1	Europe	Spain	NA
EPI_ISL_796099	2020-03-26	GR	B.1.1	Europe	Spain	NA
EPI_ISL_796074	2020-04-07	GR	B.1.1	Europe	Spain	NA
EPI_ISL_796081	2020-04-09	GR	B.1.1	Europe	Spain	NA
EPI_ISL_796080	2020-04-09	GR	B.1.1	Europe	Spain	NA
EPI_ISL_796088	2020-04-11	GR	B.1.1	Europe	Spain	NA
EPI_ISL_792568	2020-06-26	GR	B.1.1	South.America	Brazil	NA
EPI_ISL_792442	2020-06-22	GH	B.1	South.America	Argentina	NA
EPI_ISL_792478	2020-03-23	GH	B.1.110	South.America	Argentina	NA
EPI_ISL_792521	2020-06-04	GH	B.1	South.America	Argentina	NA
EPI_ISL_792520	2020-06-03	GH	B.1	South.America	Argentina	NA
EPI_ISL_779769	2020-03-26	G	B.1	Europe	Spain	NA
EPI_ISL_792545	2020-07-06	GR	B.1.1.33	South.America	Argentina	NA
EPI_ISL_792544	2020-07-06	GR	B.1.1.33	South.America	Argentina	NA
EPI_ISL_792515	2020-06-10	GH	B.1	South.America	Argentina	NA
EPI_ISL_792492	2020-04-06	GH	B.1.110	South.America	Argentina	NA
EPI_ISL_792342	2020-05-02	GH	B.1.499	South.America	Argentina	NA
EPI_ISL_792400	2020-06-03	GH	B.1.499	South.America	Argentina	NA
EPI_ISL_792317	2020-05-13	GR	N.5	South.America	Argentina	NA
EPI_ISL_792397	2020-05-28	GR	N.3	South.America	Argentina	NA
EPI_ISL_792113	2020-04-28	GR	B.1.1.28	South.America	Brazil	NA
EPI_ISL_792112	2020-04-23	GR	B.1.1.28	South.America	Brazil	NA
EPI_ISL_792110	2020-04-22	GR	B.1.1.28	South.America	Brazil	NA
EPI_ISL_792092	2020-03-31	S	A.1	North.America	USA	NA
EPI_ISL_779773	2020-03-23	G	B.1	Europe	Spain	NA
EPI_ISL_12150231	2020-03-23	GH	B.1	North.America	USA	NA
EPI_ISL_1511443	2020-05-08	GH	B.1	North.America	USA	NA
EPI_ISL_648580	2020-05-13	GH	B.1.274	North.America	USA	NA
EPI_ISL_779760	2020-03-18	S	A.5	Europe	Spain	NA
EPI_ISL_779768	2020-03-26	G	B.1	Europe	Spain	NA
EPI_ISL_779767	2020-03-26	G	B.1	Europe	Spain	NA
EPI_ISL_779764	2020-03-18	G	B.1	Europe	Spain	NA
EPI_ISL_779765	2020-03-26	G	B.1	Europe	Spain	NA
EPI_ISL_791522	2020-04-01	GH	B.1	North.America	USA	NA
EPI_ISL_791519	2020-03-28	GH	B.1	North.America	USA	NA
EPI_ISL_649971	2020-04-27	G	B.1	Europe	France	NAQ
EPI_ISL_789502	2020-07-09	GH	B.1.606	North.America	USA	NA
EPI_ISL_789531	2020-07-08	G	B.1	North.America	USA	NA
EPI_ISL_789667	2020-07-09	GH	B.1.2	North.America	USA	NA
EPI_ISL_789344	2020-07-06	G	B.1	North.America	USA	NA
EPI_ISL_788947	2020-04-21	GR	B.1.1	Europe	Italy	NA
EPI_ISL_653115	2020-04-13	GH	B.1	North.America	USA	NA
EPI_ISL_653203	2020-06-29	GH	B.1.437	North.America	USA	NA
EPI_ISL_653281	2020-04-08	GH	B.1	North.America	USA	NA
EPI_ISL_653816	2020-04-11	GR	B.1.1	Europe	Italy	NA
EPI_ISL_654634	2020-04-16	G	B.1	Europe	Spain	NA
EPI_ISL_654633	2020-04-13	G	B.1	Europe	Spain	NA
EPI_ISL_654632	2020-03-11	G	B.1	Europe	Spain	NA
EPI_ISL_654644	2020-03-13	G	B.1	Europe	Spain	NA
EPI_ISL_654643	2020-03-12	G	B.1	Europe	Spain	NA
EPI_ISL_654651	2020-03-13	G	B.1	Europe	Spain	NA
EPI_ISL_654658	2020-03-19	G	B.1	Europe	Spain	NA
EPI_ISL_654672	2020-03-14	G	B.1	Europe	Spain	NA
EPI_ISL_785571	2020-07-10	GH	B.1.564	North.America	USA	NA
EPI_ISL_785537	2020-07-10	GH	B.1	North.America	USA	NA
EPI_ISL_784200	2020-06-30	GR	B.1.1	North.America	USA	NA
EPI_ISL_1510966	2020-07-24	GR	B.1.1.70	Europe	Slovenia	NA
EPI_ISL_660702	2020-04-24	GR	B.1.1	Europe	France	OCC
EPI_ISL_781102	2020-07-03	GH	B.1.355	North.America	USA	NA
EPI_ISL_779718	2020-03-12	G	B.1	Europe	Spain	NA
EPI_ISL_781021	2020-07-02	GH	B.1.574	North.America	USA	NA
EPI_ISL_780936	2020-07-03	GH	B.1	North.America	USA	NA
EPI_ISL_780816	2020-07-02	G	B.1.546	North.America	USA	NA
EPI_ISL_780875	2020-07-02	G	B.1.206	North.America	USA	NA
EPI_ISL_780874	2020-07-02	GH	B.1.571	North.America	USA	NA
EPI_ISL_780872	2020-07-02	G	B.1.206	North.America	USA	NA
EPI_ISL_780878	2020-07-02	GH	B.1.595	North.America	USA	NA
EPI_ISL_780894	2020-07-02	GH	B.1.501	North.America	USA	NA
EPI_ISL_780881	2020-07-02	GH	B.1	North.America	USA	NA
EPI_ISL_780882	2020-07-02	GH	B.1.369	North.America	USA	NA
EPI_ISL_780956	2020-07-02	G	B.1.546	North.America	USA	NA
EPI_ISL_780972	2020-07-02	GR	B.1.1.210	North.America	USA	NA
EPI_ISL_780856	2020-07-02	GH	B.1.564	North.America	USA	NA
EPI_ISL_780841	2020-07-02	GR	B.1.1.226	North.America	USA	NA
EPI_ISL_780852	2020-07-02	GH	B.1.571	North.America	USA	NA
EPI_ISL_779724	2020-03-12	G	B.1	Europe	Spain	NA
EPI_ISL_780974	2020-07-02	GH	B.1.564	North.America	USA	NA
EPI_ISL_780967	2020-07-02	GH	B.1.2	North.America	USA	NA
EPI_ISL_780673	2020-07-01	GR	B.1.1.356	North.America	USA	NA
EPI_ISL_779723	2020-03-12	G	B.1	Europe	Spain	NA
EPI_ISL_780571	2020-07-01	GH	B.1.595	North.America	USA	NA
EPI_ISL_780417	2020-04-24	GH	B.1	North.America	USA	NA
EPI_ISL_780523	2020-07-01	GH	B.1.336	North.America	USA	NA
EPI_ISL_1511005	2020-07-19	GR	B.1.1.70	Europe	Slovenia	NA
EPI_ISL_779176	2020-05-19	GR	B.1.1.344	North.America	Mexico	NA
EPI_ISL_779183	2020-07-05	G	B.1	North.America	Mexico	NA
EPI_ISL_778817	2020-06-29	GR	B.1.1.187	Europe	Italy	NA
EPI_ISL_778814	2020-06-29	GR	B.1.1.187	Europe	Italy	NA
EPI_ISL_778700	2020-04-03	GR	B.1.1	Europe	Italy	NA
EPI_ISL_778664	2020-04-14	G	B.1	Europe	Italy	NA
EPI_ISL_776774	2020-04-26	GH	B.1.413	North.America	USA	NA
EPI_ISL_776740	2020-05-29	GH	B.1	North.America	USA	NA
EPI_ISL_776757	2020-04-29	GR	B.1.1.28	South.America	Brazil	NA
EPI_ISL_776445	2020-03-28	S	A	Europe	Germany	NA
EPI_ISL_776675	2020-06-02	GR	B.1.1.291	North.America	USA	NA
EPI_ISL_776551	2020-03-15	G	B.1	Europe	Germany	NA
EPI_ISL_776508	2020-04-19	L	B.3	Europe	Germany	NA
EPI_ISL_776459	2020-06-06	GR	B.1.1	Europe	Germany	NA
EPI_ISL_776468	2020-05-02	S	A	Europe	Germany	NA
EPI_ISL_776481	2020-04-25	S	A	Europe	Germany	NA
EPI_ISL_776478	2020-04-23	S	A	Europe	Germany	NA
EPI_ISL_776302	2020-03-26	G	B.1	Europe	Germany	NA
EPI_ISL_776191	2020-03-22	O	B.4	Europe	Germany	NA
EPI_ISL_776286	2020-03-25	GR	B.1.1	Europe	Germany	NA
EPI_ISL_776210	2020-03-24	GH	B.1	Europe	Germany	NA
EPI_ISL_776332	2020-03-20	G	B.1.8	Europe	Germany	NA
EPI_ISL_776233	2020-03-24	GR	B.1.1	Europe	Germany	NA
EPI_ISL_775600	2020-04-23	GH	B.1	North.America	USA	NA
EPI_ISL_775259	2020-04-03	GR	B.1.1	Europe	Italy	NA
EPI_ISL_775009	2020-06-27	GR	B.1.1.25	Asia	Bangladesh	NA
EPI_ISL_774945	2020-07-05	GR	B.1.1.25	Asia	Bangladesh	NA
EPI_ISL_774947	2020-07-04	GR	B.1.1.25	Asia	Bangladesh	NA
EPI_ISL_774965	2020-06-28	GR	B.1.1.25	Asia	Bangladesh	NA
EPI_ISL_774935	2020-07-05	GR	B.1.1.25	Asia	Bangladesh	NA
EPI_ISL_774938	2020-06-30	GR	B.1.1.25	Asia	Bangladesh	NA
EPI_ISL_774923	2020-07-02	GR	B.1.1.25	Asia	Bangladesh	NA
EPI_ISL_774907	2020-04-29	GR	B.1.1	Asia	Bangladesh	NA
EPI_ISL_774908	2020-04-29	GR	B.1.1	Asia	Bangladesh	NA
EPI_ISL_774924	2020-07-02	GR	B.1.1.25	Asia	Bangladesh	NA
EPI_ISL_774878	2020-04-29	G	B.1	Asia	Bangladesh	NA
EPI_ISL_774880	2020-04-29	G	B.1	Asia	Bangladesh	NA
EPI_ISL_774873	2020-04-29	GR	B.1.1.25	Asia	Bangladesh	NA
EPI_ISL_774874	2020-04-29	GR	B.1.1	Asia	Bangladesh	NA
EPI_ISL_774897	2020-04-29	GR	B.1.1	Asia	Bangladesh	NA
EPI_ISL_774890	2020-04-29	GR	B.1.1	Asia	Bangladesh	NA
EPI_ISL_671369	2020-04-14	GH	B.1	Europe	Ireland	NA
EPI_ISL_768759	2020-04-13	G	B.1	Europe	Ireland	NA
EPI_ISL_768761	2020-04-08	GR	B.1.1.267	Europe	Ireland	NA
EPI_ISL_768729	2020-05-12	GR	B.1.1.25	Asia	Bangladesh	NA
EPI_ISL_767823	2020-04-17	GR	B.1.1	Europe	Ireland	NA
EPI_ISL_767825	2020-04-11	GR	B.1.1.1	Europe	Ireland	NA
EPI_ISL_767831	2020-04-10	GR	B.1.1	Europe	Ireland	NA
EPI_ISL_767830	2020-04-10	G	B.1	Europe	Ireland	NA
EPI_ISL_767731	2020-04-17	GR	B.1.1	Europe	Ireland	NA
EPI_ISL_767806	2020-04-16	GR	B.1.1	Europe	Ireland	NA
EPI_ISL_767796	2020-04-10	GR	B.1.1	Europe	Ireland	NA
EPI_ISL_767779	2020-04-13	GR	B.1.1	Europe	Ireland	NA
EPI_ISL_767775	2020-04-13	GR	B.1.1	Europe	Ireland	NA
EPI_ISL_766864	2020-07-15	GR	B.1.1	Africa	Algeria	NA
EPI_ISL_766865	2020-06-19	GR	B.1.1	Africa	Algeria	NA
EPI_ISL_766863	2020-06-15	GH	B.1.36	Africa	Algeria	NA
EPI_ISL_766861	2020-06-29	G	B.1.597	Africa	Algeria	NA
EPI_ISL_766867	2020-06-18	GH	B.1.597	Africa	Algeria	NA
EPI_ISL_765936	2020-06-21	GH	B.1.2	North.America	USA	NA
EPI_ISL_677000	2020-06-21	GH	B.1.334	North.America	USA	NA
EPI_ISL_677004	2020-06-24	G	B.1.384	North.America	USA	NA
EPI_ISL_678504	2020-04-03	G	B.1	Europe	France	ARA
EPI_ISL_763363	2020-04-05	GR	B.1.1.267	Europe	Ireland	NA
EPI_ISL_763076	2020-04-23	GH	B.1	North.America	USA	NA
EPI_ISL_763086	2020-03-19	GR	B.1.1	Europe	Germany	NA
EPI_ISL_763093	2020-04-03	GR	B.1.1	Europe	Germany	NA
EPI_ISL_763092	2020-04-01	GR	B.1.1	Europe	Germany	NA
EPI_ISL_681960	2020-04-10	GH	B.1	North.America	USA	NA
EPI_ISL_694727	2020-06-05	GH	B.1.319	North.America	USA	NA
EPI_ISL_759959	2020-03-30	L	B.56	Asia	Indonesia	NA
EPI_ISL_759961	2020-03-27	L	B.56	Asia	Indonesia	NA
EPI_ISL_759955	2020-04-19	GH	B.1	Asia	Indonesia	NA
EPI_ISL_759957	2020-04-27	GH	B.1.470	Asia	Indonesia	NA
EPI_ISL_696047	2020-04-28	GH	B.1	North.America	USA	NA
EPI_ISL_672565	2020-04-15	GH	B.1	North.America	USA	NA
EPI_ISL_678506	2020-04-10	G	B.1	Europe	France	ARA
EPI_ISL_631924	2020-04-03	GH	B.1	North.America	USA	NA
EPI_ISL_631922	2020-04-03	GH	B.1	North.America	USA	NA
EPI_ISL_632152	2020-03-20	GH	B.1	North.America	USA	NA
EPI_ISL_632204	2020-03-24	GH	B.1	North.America	USA	NA
EPI_ISL_755863	2020-03-29	GH	B.1	North.America	Canada	NA
EPI_ISL_1113374	2020-04-25	GH	B.1.319	North.America	USA	NA
EPI_ISL_602934	2020-06-19	GH	B.1.274	North.America	USA	NA
EPI_ISL_603177	2020-05-20	GR	B.1.1.202	Europe	Italy	NA
EPI_ISL_605799	2020-05-01	O	B.6	Asia	India	NA
EPI_ISL_1112958	2020-06-10	GR	B.1.1.210	North.America	USA	NA
EPI_ISL_1112951	2020-05-18	GH	B.1.595	North.America	USA	NA
EPI_ISL_1112997	2020-06-23	GH	B.1.595	North.America	USA	NA
EPI_ISL_614109	2020-05-01	GH	B.1	North.America	USA	NA
EPI_ISL_1113040	2020-07-03	GH	B.1.576	North.America	USA	NA
EPI_ISL_1112948	2020-04-29	GH	B.1.424	North.America	USA	NA
EPI_ISL_636470	2020-03-24	GR	B.1.1	Europe	Italy	NA
EPI_ISL_775999	2020-03-11	GH	B.1	Europe	Germany	NA
EPI_ISL_776476	2020-04-22	S	A	Europe	Germany	NA
EPI_ISL_471423	2020-06-04	G	B.1	Europe	Romania	NA
EPI_ISL_471419	2020-06-03	GR	B.1.1.371	Europe	Romania	NA
EPI_ISL_471417	2020-06-03	GR	B.1.1.371	Europe	Romania	NA
EPI_ISL_471418	2020-04-09	O	B.1	Europe	Romania	NA
EPI_ISL_455469	2020-05-12	G	B.1.408	Europe	Romania	NA
EPI_ISL_455473	2020-05-14	GR	B.1.1	Europe	Romania	NA
EPI_ISL_445220	2020-04-30	GR	B.1.1	Europe	Romania	NA
EPI_ISL_700410	2020-05-08	G	B.1	Europe	France	ARA
EPI_ISL_1111185	2020-03-25	GR	C.14	South.America	Peru	NA
EPI_ISL_1111182	2020-03-29	GR	C.14	South.America	Peru	NA
EPI_ISL_1111197	2020-03-16	GR	B.1.1	South.America	Peru	NA
EPI_ISL_1111183	2020-03-29	GR	C.14	South.America	Peru	NA
EPI_ISL_1111181	2020-03-30	GR	B.1.1	South.America	Peru	NA
EPI_ISL_1111274	2020-05-07	GR	B.1.1	South.America	Peru	NA
EPI_ISL_1111273	2020-05-08	GR	B.1.1.1	South.America	Peru	NA
EPI_ISL_1111260	2020-05-19	GR	C.14	South.America	Peru	NA
EPI_ISL_1111278	2020-05-07	G	B.1	South.America	Peru	NA
EPI_ISL_1111275	2020-05-07	G	B.1	South.America	Peru	NA
EPI_ISL_1111166	2020-05-19	GR	B.1.1	South.America	Peru	NA
EPI_ISL_1111276	2020-05-07	GR	C.32	South.America	Peru	NA
EPI_ISL_1111164	2020-03-30	S	A.5	South.America	Peru	NA
EPI_ISL_1111086	2020-05-02	GR	C.14	South.America	Peru	NA
EPI_ISL_1111173	2020-05-18	GR	C.14	South.America	Peru	NA
EPI_ISL_1111170	2020-03-30	GH	B.1	South.America	Peru	NA
EPI_ISL_1111084	2020-05-18	GR	C.14	South.America	Peru	NA
EPI_ISL_1111083	2020-05-18	GR	C.14	South.America	Peru	NA
EPI_ISL_1111099	2020-05-20	GR	C.14	South.America	Peru	NA
EPI_ISL_1111091	2020-03-31	GR	B.1.1	South.America	Peru	NA
EPI_ISL_1111105	2020-03-23	G	B.1.205	South.America	Peru	NA
EPI_ISL_1111107	2020-03-25	GR	C.14	South.America	Peru	NA
EPI_ISL_1111110	2020-03-27	GR	B.1.1	South.America	Peru	NA
EPI_ISL_1111116	2020-04-01	GR	B.1.1	South.America	Peru	NA
EPI_ISL_1111104	2020-03-24	GR	B.1.1	South.America	Peru	NA
EPI_ISL_1111109	2020-03-27	GR	C.14	South.America	Peru	NA
EPI_ISL_1111118	2020-03-28	GR	B.1.1	South.America	Peru	NA
EPI_ISL_1111103	2020-03-22	GR	C.14	South.America	Peru	NA
EPI_ISL_1111111	2020-03-28	GR	B.1.1.1	South.America	Peru	NA
EPI_ISL_1111112	2020-04-01	S	A.5	South.America	Peru	NA
EPI_ISL_1111124	2020-05-08	GR	C.13	South.America	Peru	NA
EPI_ISL_1111120	2020-03-23	GR	C.14	South.America	Peru	NA
EPI_ISL_1111115	2020-04-01	GR	B.1.1.1	South.America	Peru	NA
EPI_ISL_1111122	2020-05-08	G	B.1	South.America	Peru	NA
EPI_ISL_1111121	2020-05-20	GR	C.14	South.America	Peru	NA
EPI_ISL_1109624	2020-07-18	GR	C.36	Africa	Egypt	NA
EPI_ISL_1109630	2020-06-06	GR	C.36	Africa	Egypt	NA
EPI_ISL_428970	2020-03-11	G	B.1	Europe	Russia	NA
EPI_ISL_428985	2020-03-16	GH	B.1	Europe	Russia	NA
EPI_ISL_429110	2020-03-20	G	B.1	Europe	Russia	NA
EPI_ISL_428975	2020-03-11	GR	B.1.1	Europe	Russia	NA
EPI_ISL_1503354	2020-07-02	GH	B.1.2	North.America	USA	NA
EPI_ISL_728270	2020-06-13	GR	B.1.1.306	Asia	India	NA
EPI_ISL_728298	2020-05-19	G	B.1.1	Europe	Germany	NA
EPI_ISL_429109	2020-03-22	G	B.1	Europe	Russia	NA
EPI_ISL_1095614	2020-04-20	GR	B.1.1	Europe	Hungary	NA
EPI_ISL_1093178	2020-05-24	GR	C.14	South.America	Peru	NA
EPI_ISL_1093067	2020-06-18	G	B.1.243	North.America	USA	NA
EPI_ISL_1093064	2020-05-25	GH	B.1	North.America	USA	NA
EPI_ISL_1093068	2020-06-10	GH	B.1.518	North.America	USA	NA
EPI_ISL_1092361	2020-05-27	GR	B.1.1	North.America	Mexico	NA
EPI_ISL_1091272	2020-06-27	GR	B.1.1.222	North.America	Mexico	NA
EPI_ISL_1502818	2020-03-14	S	A.2.4	North.America	Panama	NA
EPI_ISL_778857	2020-04-23	GH	B.1.413	North.America	USA	NA
EPI_ISL_429126	2020-03-22	GR	B.1.1	Europe	Russia	NA
EPI_ISL_1502049	2020-05-12	GH	B.1	North.America	USA	NA
EPI_ISL_428988	2020-04-01	G	B.1	Europe	Russia	NA
EPI_ISL_1501801	2020-05-01	GH	B.1	North.America	USA	NA
EPI_ISL_1501798	2020-04-24	GH	B.1	North.America	USA	NA
EPI_ISL_1501744	2020-04-06	G	B.1.180	North.America	USA	NA
EPI_ISL_1500464	2020-05-28	GH	B.1	North.America	USA	NA
EPI_ISL_1500450	2020-05-21	GH	B.1	North.America	USA	NA
EPI_ISL_1500463	2020-05-28	GH	B.1	North.America	USA	NA
EPI_ISL_1500469	2020-06-11	G	B.1.609	North.America	USA	NA
EPI_ISL_1500448	2020-05-21	GH	B.1	North.America	USA	NA
EPI_ISL_1500454	2020-05-21	G	B.1	North.America	USA	NA
EPI_ISL_1500458	2020-05-28	GH	B.1	North.America	USA	NA
EPI_ISL_1499504	2020-02-28	G	B.1	Europe	Italy	NA
EPI_ISL_1499593	2020-04-27	GR	B.1.1	Europe	Italy	NA
EPI_ISL_1494397	2020-07-22	GH	B.1.595	North.America	USA	NA
EPI_ISL_766044	2020-04-23	L	B	Asia	Indonesia	NA
EPI_ISL_767043	2020-03-21	GR	B.1.1	Europe	Italy	NA
EPI_ISL_1489845	2020-04-24	GH	B.1	North.America	USA	NA
EPI_ISL_1489863	2020-05-06	G	B.1	North.America	USA	NA
EPI_ISL_776495	2020-04-29	S	A	Europe	Germany	NA
EPI_ISL_776749	2020-04-25	GH	B.1	North.America	USA	NA
EPI_ISL_778669	2020-04-16	G	B.1	Europe	Italy	NA
EPI_ISL_785434	2020-07-09	GR	B.1.1.426	North.America	USA	NA
EPI_ISL_1483238	2020-07-09	GH	B.1.110.3	North.America	USA	NA
EPI_ISL_785330	2020-07-09	GH	B.1.2	North.America	USA	NA
EPI_ISL_785351	2020-07-09	GH	B.1	North.America	USA	NA
EPI_ISL_789192	2020-07-05	GH	B.1	North.America	USA	NA
EPI_ISL_789300	2020-07-06	GH	B.1.576	North.America	USA	NA
EPI_ISL_789692	2020-07-09	GH	B.1	North.America	USA	NA
EPI_ISL_791981	2020-06-18	GH	B.1.468	Asia	Indonesia	NA
EPI_ISL_792114	2020-05-03	GR	B.1.1.28	South.America	Brazil	NA
EPI_ISL_792166	2020-05-04	GH	B.1.499	South.America	Argentina	NA
EPI_ISL_1477454	2020-05-23	GH	B.1.267	North.America	USA	NA
EPI_ISL_1476772	2020-04-06	G	B.1	Europe	United.Kingdom	NA
EPI_ISL_1476794	2020-04-08	V	B.40	Europe	United.Kingdom	NA
EPI_ISL_1476844	2020-04-17	GR	B.1.1	Europe	United.Kingdom	NA
EPI_ISL_1476793	2020-04-08	GR	B.1.1	Europe	United.Kingdom	NA
EPI_ISL_1476842	2020-04-08	GR	B.1.1.192	Europe	United.Kingdom	NA
EPI_ISL_1476848	2020-04-06	V	B.31	Europe	United.Kingdom	NA
EPI_ISL_1476810	2020-04-08	GR	B.1.1	Europe	United.Kingdom	NA
EPI_ISL_1476822	2020-04-21	GR	B.1.1	Europe	United.Kingdom	NA
EPI_ISL_1476833	2020-04-06	GR	B.1.1	Europe	United.Kingdom	NA
EPI_ISL_794745	2020-03-31	GR	B.1.1	Europe	Italy	NA
EPI_ISL_796069	2020-04-01	G	B.1.157	Europe	Spain	NA
EPI_ISL_1241013	2020-05-25	G	B.1.147	North.America	Canada	NA
EPI_ISL_1241127	2020-03-24	G	B.1	North.America	Canada	NA
EPI_ISL_1241060	2020-05-04	G	B.1.147	North.America	Canada	NA
EPI_ISL_1241242	2020-04-09	GH	B.1	North.America	Canada	NA
EPI_ISL_1241393	2020-04-02	G	B.1.147	North.America	Canada	NA
EPI_ISL_781113	2020-04-25	GH	B.1	North.America	USA	NA
EPI_ISL_792133	2020-04-28	GH	B.1.499	South.America	Argentina	NA
EPI_ISL_1469819	2020-06-24	GR	B.1.1.33	South.America	Brazil	NA
EPI_ISL_805125	2020-04-21	GH	B.1.279	North.America	Canada	NA
EPI_ISL_805249	2020-04-17	GH	B.1.279	North.America	Canada	NA
EPI_ISL_806019	2020-04-13	GH	B.1.279	North.America	Canada	NA
EPI_ISL_806400	2020-04-13	GH	B.1.279	North.America	Canada	NA
EPI_ISL_1463151	2020-04-30	GH	B.1	North.America	USA	NA
EPI_ISL_812845	2020-07-16	L	B	Africa	Egypt	NA
EPI_ISL_1447336	2020-05-01	O	B.6	Asia	Indonesia	NA
EPI_ISL_1446518	2020-05-05	GH	B.1.595	North.America	USA	NA
EPI_ISL_837650	2020-04-14	G	B.1.189	North.America	Mexico	NA
EPI_ISL_837653	2020-04-15	G	B.1	North.America	Mexico	NA
EPI_ISL_837688	2020-05-08	G	B.1.609	North.America	Mexico	NA
EPI_ISL_837689	2020-05-08	G	B.1.189	North.America	Mexico	NA
EPI_ISL_837771	2020-07-16	G	B.1.558	North.America	Mexico	NA
EPI_ISL_837772	2020-07-17	G	B.1	North.America	Mexico	NA
EPI_ISL_837775	2020-07-18	GR	B.1.1	North.America	Mexico	NA
EPI_ISL_843079	2020-03-30	GH	B.1	Europe	United.Kingdom	NA
EPI_ISL_1424063	2020-07-06	GH	B.1.111	South.America	Colombia	NA
EPI_ISL_2375496	2020-06-02	GR	B.1.1	North.America	USA	NA
EPI_ISL_2375502	2020-06-03	GR	B.1.1.231	North.America	USA	NA
EPI_ISL_2375304	2020-05-31	GH	B.1	North.America	USA	NA
EPI_ISL_872030	2020-04-15	GR	B.1.1	Europe	Italy	NA
EPI_ISL_497351	2020-06-03	GR	B.1.1.158	North.America	USA	NA
EPI_ISL_497413	2020-06-04	GR	B.1.1.26	North.America	USA	NA
EPI_ISL_2367458	2020-03-13	G	B.1	Europe	Switzerland	NA
EPI_ISL_2367379	2020-03-13	V	B	Europe	Switzerland	NA
EPI_ISL_2367378	2020-03-11	G	B.1	Europe	Switzerland	NA
EPI_ISL_2361881	2020-06-08	GR	B.1.1.25	Asia	Bangladesh	NA
EPI_ISL_2361890	2020-06-05	G	B.1	Asia	Bangladesh	NA
EPI_ISL_2350795	2020-05-03	GR	B.1.1.25	Asia	Bangladesh	NA
EPI_ISL_2350798	2020-05-10	GR	B.1.1.25	Asia	Bangladesh	NA
EPI_ISL_2350804	2020-05-12	GR	B.1.1.25	Asia	Bangladesh	NA
EPI_ISL_2350816	2020-05-23	GR	B.1.1.25	Asia	Bangladesh	NA
EPI_ISL_2970918	2020-04-20	GH	B.1	North.America	Canada	NA
EPI_ISL_2408224	2020-03-26	GH	B.1	Europe	Sweden	NA
EPI_ISL_495808	2020-05-16	GR	B.1.1	North.America	USA	NA
EPI_ISL_495816	2020-05-18	S	A.1	North.America	USA	NA
EPI_ISL_495840	2020-05-19	GR	B.1.1.291	North.America	USA	NA
EPI_ISL_495954	2020-05-24	GR	B.1.1.291	North.America	USA	NA
EPI_ISL_495968	2020-05-26	S	A.1	North.America	USA	NA
EPI_ISL_495979	2020-05-26	GR	B.1.1.291	North.America	USA	NA
EPI_ISL_495980	2020-05-26	GH	B.1.124	North.America	USA	NA
EPI_ISL_496031	2020-05-26	GR	B.1.1.291	North.America	USA	NA
EPI_ISL_496100	2020-05-29	GR	B.1.1.291	North.America	USA	NA
EPI_ISL_496963	2020-06-10	GR	B.1.1.291	North.America	USA	NA
EPI_ISL_497422	2020-06-04	GR	B.1.1.26	North.America	USA	NA
EPI_ISL_497432	2020-06-04	GR	B.1.1	North.America	USA	NA
EPI_ISL_497680	2020-06-09	GR	B.1.1.291	North.America	USA	NA
EPI_ISL_2408121	2020-03-27	GR	B.1.1	Europe	Sweden	NA
EPI_ISL_1296452	2020-04-15	O	B.6	Asia	Thailand	NA
EPI_ISL_1296456	2020-04-19	GH	B.1	Asia	Thailand	NA
EPI_ISL_4251930	2020-07-14	GH	B.1	Africa	Kenya	NA
EPI_ISL_4251935	2020-07-22	GH	B.1	Africa	Kenya	NA
EPI_ISL_2339862	2020-07-09	GR	B.1.1.348	South.America	Colombia	NA
EPI_ISL_7505711	2020-06-02	G	B.1	North.America	USA	NA
EPI_ISL_7505730	2020-06-22	G	B.1.206	North.America	USA	NA
EPI_ISL_571591	2020-03-24	GH	B.1	North.America	USA	NA
EPI_ISL_937543	2020-03-17	GR	B.1.1	Asia	Thailand	NA
EPI_ISL_7505878	2020-05-27	GR	B.1.1.148	North.America	USA	NA
EPI_ISL_2333187	2020-03-10	G	B.1	Europe	Norway	NA
EPI_ISL_497242	2020-06-18	GR	B.1.1.291	North.America	USA	NA
EPI_ISL_497107	2020-06-15	GR	B.1.1.291	North.America	USA	NA
EPI_ISL_497112	2020-06-15	GR	B.1.1.291	North.America	USA	NA
EPI_ISL_497349	2020-06-03	GR	B.1.1.158	North.America	USA	NA
EPI_ISL_497105	2020-06-16	GR	B.1.1.26	North.America	USA	NA
EPI_ISL_497233	2020-06-18	GH	B.1.124	North.America	USA	NA
EPI_ISL_497317	2020-06-22	GR	B.1.1.158	North.America	USA	NA
EPI_ISL_497316	2020-06-22	GR	B.1.1.291	North.America	USA	NA
EPI_ISL_497308	2020-06-22	GR	B.1.1.291	North.America	USA	NA
EPI_ISL_497307	2020-06-22	GR	B.1.1.291	North.America	USA	NA
EPI_ISL_497318	2020-06-22	GR	B.1.1.158	North.America	USA	NA
EPI_ISL_497310	2020-06-22	G	B.1.609	North.America	USA	NA
EPI_ISL_497322	2020-06-22	GR	B.1.1.291	North.America	USA	NA
EPI_ISL_497302	2020-06-22	G	B.1.391	North.America	USA	NA
EPI_ISL_497063	2020-06-14	GR	B.1.1.291	North.America	USA	NA
EPI_ISL_496998	2020-06-11	GR	B.1.1.26	North.America	USA	NA
EPI_ISL_496995	2020-06-10	GR	B.1.1.26	North.America	USA	NA
EPI_ISL_497071	2020-06-16	S	A.1	North.America	USA	NA
EPI_ISL_497054	2020-06-15	GR	B.1.1.291	North.America	USA	NA
EPI_ISL_496968	2020-06-11	GR	B.1.1.291	North.America	USA	NA
EPI_ISL_497072	2020-06-16	GR	B.1.1.291	North.America	USA	NA
EPI_ISL_496997	2020-06-11	GR	B.1.1.26	North.America	USA	NA
EPI_ISL_497081	2020-06-16	GR	B.1.1.26	North.America	USA	NA
EPI_ISL_497080	2020-06-16	GR	B.1.1.291	North.America	USA	NA
EPI_ISL_497051	2020-06-15	GR	B.1.1.291	North.America	USA	NA
EPI_ISL_497057	2020-06-15	GR	B.1.1.291	North.America	USA	NA
EPI_ISL_496960	2020-06-10	GR	B.1.1.26	North.America	USA	NA
EPI_ISL_497017	2020-06-13	GR	B.1.1.291	North.America	USA	NA
EPI_ISL_496964	2020-06-11	GR	B.1.1.291	North.America	USA	NA
EPI_ISL_496969	2020-06-11	GR	B.1.1.291	North.America	USA	NA
EPI_ISL_2329570	2020-06-10	G	B.1.241	North.America	USA	NA
EPI_ISL_2329558	2020-07-09	G	B.1.556	North.America	USA	NA
EPI_ISL_2329554	2020-06-19	G	B.1	North.America	USA	NA
EPI_ISL_496956	2020-06-11	GR	B.1.1.291	North.America	USA	NA
EPI_ISL_496983	2020-06-13	GR	B.1.1.291	North.America	USA	NA
EPI_ISL_497028	2020-06-14	G	B.1.1	North.America	USA	NA
EPI_ISL_497011	2020-06-12	GR	B.1.1.290	North.America	USA	NA
EPI_ISL_497043	2020-06-15	GR	B.1.1	North.America	USA	NA
EPI_ISL_496972	2020-06-10	GR	B.1.1.291	North.America	USA	NA
EPI_ISL_497010	2020-06-12	GR	B.1.1.291	North.America	USA	NA
EPI_ISL_496988	2020-06-11	GR	B.1.1.291	North.America	USA	NA
EPI_ISL_8525727	2020-05-30	GR	B.1.1	Africa	Senegal	NA
EPI_ISL_496985	2020-06-12	GR	B.1.1.291	North.America	USA	NA
EPI_ISL_497038	2020-06-15	GR	B.1.1.291	North.America	USA	NA
EPI_ISL_496982	2020-06-13	GR	B.1.1.291	North.America	USA	NA
EPI_ISL_497027	2020-06-14	GR	B.1.1	North.America	USA	NA
EPI_ISL_497040	2020-06-15	GR	B.1.1.291	North.America	USA	NA
EPI_ISL_496978	2020-06-12	GR	B.1.1.291	North.America	USA	NA
EPI_ISL_497031	2020-06-13	S	A.1	North.America	USA	NA
EPI_ISL_496980	2020-06-13	GR	B.1.1.291	North.America	USA	NA
EPI_ISL_497003	2020-06-10	GR	B.1.1.291	North.America	USA	NA
EPI_ISL_496949	2020-06-11	GH	B.1.371	North.America	USA	NA
EPI_ISL_496936	2020-06-12	GH	B.1.371	North.America	USA	NA
EPI_ISL_497097	2020-06-15	GR	B.1.1.291	North.America	USA	NA
EPI_ISL_497091	2020-06-15	GR	B.1.1.291	North.America	USA	NA
EPI_ISL_497000	2020-06-11	GR	B.1.1.290	North.America	USA	NA
EPI_ISL_525725	2020-07-14	GR	B.1.1.291	North.America	USA	NA
EPI_ISL_525726	2020-07-15	GH	B.1.509	North.America	USA	NA
EPI_ISL_525730	2020-07-16	GH	B.1.576	North.America	USA	NA
EPI_ISL_525713	2020-07-03	G	B.1.240	North.America	USA	NA
EPI_ISL_525732	2020-07-16	GH	B.1.576	North.America	USA	NA
EPI_ISL_525721	2020-07-11	GR	B.1.1	North.America	USA	NA
EPI_ISL_525720	2020-07-11	GR	B.1.1	North.America	USA	NA
EPI_ISL_525716	2020-07-07	GR	B.1.1.225	North.America	USA	NA
EPI_ISL_525722	2020-07-12	G	B.1.558	North.America	USA	NA
EPI_ISL_525709	2020-07-02	GH	B.1.371	North.America	USA	NA
EPI_ISL_525715	2020-07-07	GH	B.1.574	North.America	USA	NA
EPI_ISL_525739	2020-07-21	GH	B.1.426	North.America	USA	NA
EPI_ISL_497720	2020-06-09	GH	B.1.594	North.America	USA	NA
EPI_ISL_497725	2020-06-10	GR	B.1.1.291	North.America	USA	NA
EPI_ISL_497724	2020-06-10	GR	B.1.1.291	North.America	USA	NA
EPI_ISL_497713	2020-06-10	GR	B.1.1.291	North.America	USA	NA
EPI_ISL_497718	2020-06-09	GH	B.1.594	North.America	USA	NA
EPI_ISL_497700	2020-06-10	GR	B.1.1.158	North.America	USA	NA
EPI_ISL_497716	2020-06-10	GR	B.1.1.26	North.America	USA	NA
EPI_ISL_497686	2020-06-09	GR	B.1.1.290	North.America	USA	NA
EPI_ISL_497697	2020-06-09	GH	B.1.124	North.America	USA	NA
EPI_ISL_497690	2020-06-10	GR	B.1.1.291	North.America	USA	NA
EPI_ISL_497698	2020-06-09	GR	B.1.1.291	North.America	USA	NA
EPI_ISL_497687	2020-06-09	GR	B.1.1.291	North.America	USA	NA
EPI_ISL_497681	2020-06-09	GR	B.1.1.291	North.America	USA	NA
EPI_ISL_497636	2020-06-08	GR	B.1.1.291	North.America	USA	NA
EPI_ISL_497613	2020-06-08	GR	B.1.1.291	North.America	USA	NA
EPI_ISL_497513	2020-06-05	GR	B.1.1.291	North.America	USA	NA
EPI_ISL_497503	2020-06-05	S	A.1	North.America	USA	NA
EPI_ISL_497516	2020-06-05	GR	B.1.1	North.America	USA	NA
EPI_ISL_497517	2020-06-05	GR	B.1.1	North.America	USA	NA
EPI_ISL_497506	2020-06-06	GR	B.1.1.291	North.America	USA	NA
EPI_ISL_497501	2020-06-05	S	A.1	North.America	USA	NA
EPI_ISL_497504	2020-06-05	GR	B.1.1.291	North.America	USA	NA
EPI_ISL_497607	2020-06-08	GR	B.1.1.291	North.America	USA	NA
EPI_ISL_497637	2020-06-08	GR	B.1.1.291	North.America	USA	NA
EPI_ISL_497096	2020-06-15	GR	B.1.1.291	North.America	USA	NA
EPI_ISL_497509	2020-06-06	GR	B.1.1.291	North.America	USA	NA
EPI_ISL_497629	2020-06-08	GR	B.1.1.291	North.America	USA	NA
EPI_ISL_497491	2020-06-05	GR	B.1.1.291	North.America	USA	NA
EPI_ISL_497626	2020-06-08	GR	B.1.1.291	North.America	USA	NA
EPI_ISL_497463	2020-06-06	GR	B.1.1.26	North.America	USA	NA
EPI_ISL_497508	2020-06-06	GR	B.1.1.291	North.America	USA	NA
EPI_ISL_497393	2020-06-03	GR	B.1.1.158	North.America	USA	NA
EPI_ISL_497455	2020-06-05	G	B.1	North.America	USA	NA
EPI_ISL_497578	2020-06-08	GR	B.1.1.291	North.America	USA	NA
EPI_ISL_497397	2020-06-03	GR	B.1.1.291	North.America	USA	NA
EPI_ISL_497576	2020-06-08	GR	B.1.1.291	North.America	USA	NA
EPI_ISL_497583	2020-06-08	GR	B.1.1.291	North.America	USA	NA
EPI_ISL_497485	2020-06-05	GR	B.1.1.291	North.America	USA	NA
EPI_ISL_497468	2020-06-05	GR	B.1.1.291	North.America	USA	NA
EPI_ISL_497448	2020-06-05	GR	B.1.1.291	North.America	USA	NA
EPI_ISL_497574	2020-06-08	GR	B.1.1.291	North.America	USA	NA
EPI_ISL_497462	2020-06-07	GR	B.1.1.291	North.America	USA	NA
EPI_ISL_497565	2020-06-08	GR	B.1.1.291	North.America	USA	NA
EPI_ISL_497599	2020-06-08	GR	B.1.1.291	North.America	USA	NA
EPI_ISL_497450	2020-06-05	GH	B.1.124	North.America	USA	NA
EPI_ISL_497483	2020-06-05	GR	B.1.1.291	North.America	USA	NA
EPI_ISL_497482	2020-06-06	S	A.1	North.America	USA	NA
EPI_ISL_497596	2020-06-08	GR	B.1.1	North.America	USA	NA
EPI_ISL_497466	2020-06-05	S	A.1	North.America	USA	NA
EPI_ISL_497595	2020-06-09	GR	B.1.1.291	North.America	USA	NA
EPI_ISL_497656	2020-06-09	GR	B.1.1.291	North.America	USA	NA
EPI_ISL_497663	2020-06-09	GR	B.1.1.291	North.America	USA	NA
EPI_ISL_497420	2020-06-04	GR	B.1.1.291	North.America	USA	NA
EPI_ISL_497643	2020-06-08	G	B.1.609	North.America	USA	NA
EPI_ISL_497411	2020-06-04	GR	B.1.1.291	North.America	USA	NA
EPI_ISL_497539	2020-06-08	GR	B.1.1.291	North.America	USA	NA
EPI_ISL_497532	2020-06-06	GR	B.1.1.291	North.America	USA	NA
EPI_ISL_497416	2020-06-04	GR	B.1.1.290	North.America	USA	NA
EPI_ISL_497536	2020-06-08	GR	B.1.1.291	North.America	USA	NA
EPI_ISL_497415	2020-06-04	GR	B.1.1.291	North.America	USA	NA
EPI_ISL_497660	2020-06-09	GR	B.1.1.291	North.America	USA	NA
EPI_ISL_497400	2020-06-03	GR	B.1.1.291	North.America	USA	NA
EPI_ISL_497644	2020-06-08	GR	B.1.1.291	North.America	USA	NA
EPI_ISL_497404	2020-06-03	GR	B.1.1.291	North.America	USA	NA
EPI_ISL_497523	2020-06-05	GR	B.1.1.291	North.America	USA	NA
EPI_ISL_497521	2020-06-05	GR	B.1.1.291	North.America	USA	NA
EPI_ISL_497525	2020-06-05	GR	B.1.1.291	North.America	USA	NA
EPI_ISL_497408	2020-06-03	GR	B.1.1.291	North.America	USA	NA
EPI_ISL_497531	2020-06-06	GR	B.1.1.291	North.America	USA	NA
EPI_ISL_497436	2020-06-04	GR	B.1.1.291	North.America	USA	NA
EPI_ISL_497675	2020-06-09	GR	B.1.1.291	North.America	USA	NA
EPI_ISL_497652	2020-06-08	GR	B.1.1.291	North.America	USA	NA
EPI_ISL_497435	2020-06-04	GR	B.1.1.291	North.America	USA	NA
EPI_ISL_497665	2020-06-09	GR	B.1.1.26	North.America	USA	NA
EPI_ISL_497562	2020-06-08	GH	B.1.371	North.America	USA	NA
EPI_ISL_497670	2020-06-09	GR	B.1.1.26	North.America	USA	NA
EPI_ISL_497561	2020-06-08	GH	B.1.371	North.America	USA	NA
EPI_ISL_497664	2020-06-09	GR	B.1.1.291	North.America	USA	NA
EPI_ISL_497669	2020-06-09	GR	B.1.1.291	North.America	USA	NA
EPI_ISL_497672	2020-06-09	GR	B.1.1.291	North.America	USA	NA
EPI_ISL_497547	2020-06-07	GR	B.1.1.291	North.America	USA	NA
EPI_ISL_497426	2020-06-04	GR	B.1.1	North.America	USA	NA
EPI_ISL_497551	2020-06-07	GR	B.1.1.291	North.America	USA	NA
EPI_ISL_497189	2020-06-17	GH	B.1.594	North.America	USA	NA
EPI_ISL_497550	2020-06-07	GR	B.1.1.291	North.America	USA	NA
EPI_ISL_497136	2020-06-17	GR	B.1.1.26	North.America	USA	NA
EPI_ISL_497174	2020-06-16	GR	B.1.1.291	North.America	USA	NA
EPI_ISL_497298	2020-06-21	GR	B.1.1.26	North.America	USA	NA
EPI_ISL_497172	2020-06-17	S	A.1	North.America	USA	NA
EPI_ISL_497299	2020-06-19	GH	B.1.371	North.America	USA	NA
EPI_ISL_497378	2020-06-03	GR	B.1.1.290	North.America	USA	NA
EPI_ISL_497297	2020-06-21	GR	B.1.1.291	North.America	USA	NA
EPI_ISL_497194	2020-06-17	S	A.1	North.America	USA	NA
EPI_ISL_497384	2020-06-02	GR	B.1.1.291	North.America	USA	NA
EPI_ISL_497387	2020-06-04	GH	B.1	North.America	USA	NA
EPI_ISL_497385	2020-06-03	GR	B.1.1.291	North.America	USA	NA
EPI_ISL_497380	2020-06-03	GR	B.1.1.291	North.America	USA	NA
EPI_ISL_497145	2020-06-17	GR	B.1.1.291	North.America	USA	NA
EPI_ISL_954384	2020-04-12	G	B.1.147	North.America	Canada	NA
EPI_ISL_497130	2020-06-17	GR	B.1.1	North.America	USA	NA
EPI_ISL_497144	2020-06-17	GR	B.1.1.291	North.America	USA	NA
EPI_ISL_497253	2020-06-19	GR	B.1.1.291	North.America	USA	NA
EPI_ISL_497367	2020-06-03	GR	B.1.1.291	North.America	USA	NA
EPI_ISL_497373	2020-06-02	GR	B.1.1.26	North.America	USA	NA
EPI_ISL_497133	2020-06-17	GR	B.1.1.26	North.America	USA	NA
EPI_ISL_497164	2020-06-15	GR	B.1.1.291	North.America	USA	NA
EPI_ISL_497370	2020-06-02	GR	B.1.1.290	North.America	USA	NA
EPI_ISL_955250	2020-04-07	G	B.1.609	North.America	Mexico	NA
EPI_ISL_497161	2020-06-16	GH	B.1.594	North.America	USA	NA
EPI_ISL_497149	2020-06-15	GR	B.1.1.291	North.America	USA	NA
EPI_ISL_497276	2020-06-20	GH	B.1	North.America	USA	NA
EPI_ISL_497337	2020-06-22	GR	B.1.1.291	North.America	USA	NA
EPI_ISL_497339	2020-06-22	GR	B.1.1.291	North.America	USA	NA
EPI_ISL_497340	2020-06-22	GR	B.1.1.291	North.America	USA	NA
EPI_ISL_497102	2020-06-16	GH	B.1.124	North.America	USA	NA
EPI_ISL_497329	2020-06-22	GR	B.1.1.291	North.America	USA	NA
EPI_ISL_497238	2020-06-18	GH	B.1.369	North.America	USA	NA
EPI_ISL_497212	2020-06-18	GR	B.1.1.291	North.America	USA	NA
EPI_ISL_497202	2020-06-18	GR	B.1.1.291	North.America	USA	NA
EPI_ISL_956270	2020-05-12	GH	B.1.470	Asia	Indonesia	NA
EPI_ISL_497237	2020-06-18	GR	B.1.1.290	North.America	USA	NA
EPI_ISL_497341	2020-06-03	GR	B.1.1.158	North.America	USA	NA
EPI_ISL_497346	2020-06-02	GR	B.1.1.291	North.America	USA	NA
EPI_ISL_497323	2020-06-22	GR	B.1.1.291	North.America	USA	NA
EPI_ISL_497359	2020-06-03	GH	B.1.124	North.America	USA	NA
EPI_ISL_497118	2020-06-16	GR	B.1.1.291	North.America	USA	NA
EPI_ISL_497114	2020-06-15	GR	B.1.1.291	North.America	USA	NA
EPI_ISL_497104	2020-06-15	GR	B.1.1.291	North.America	USA	NA
EPI_ISL_497345	2020-06-02	GR	B.1.1.291	North.America	USA	NA
EPI_ISL_496307	2020-05-28	GR	B.1.1.291	North.America	USA	NA
EPI_ISL_496306	2020-05-28	GR	B.1.1.291	North.America	USA	NA
EPI_ISL_496171	2020-06-02	O	A.1	North.America	USA	NA
EPI_ISL_496298	2020-05-27	S	A.1	North.America	USA	NA
EPI_ISL_496290	2020-05-27	GH	B.1.371	North.America	USA	NA
EPI_ISL_496302	2020-05-28	GH	B.1	North.America	USA	NA
EPI_ISL_496300	2020-05-27	GH	B.1.371	North.America	USA	NA
EPI_ISL_496305	2020-05-28	GR	B.1.1.291	North.America	USA	NA
EPI_ISL_496303	2020-05-28	GR	B.1.1.291	North.America	USA	NA
EPI_ISL_496174	2020-06-01	GR	B.1.1.291	North.America	USA	NA
EPI_ISL_496308	2020-05-28	GR	B.1.1.291	North.America	USA	NA
EPI_ISL_496299	2020-05-27	GH	B.1.371	North.America	USA	NA
EPI_ISL_496278	2020-05-27	GR	B.1.1.291	North.America	USA	NA
EPI_ISL_496295	2020-05-27	S	A.1	North.America	USA	NA
EPI_ISL_496297	2020-05-27	GR	B.1.1.291	North.America	USA	NA
EPI_ISL_496176	2020-06-01	GR	B.1.1.291	North.America	USA	NA
EPI_ISL_6949316	2020-07-17	GR	B.1.1	North.America	USA	NA
EPI_ISL_496158	2020-06-01	GR	B.1.1	North.America	USA	NA
EPI_ISL_496162	2020-06-01	GR	B.1.1.291	North.America	USA	NA
EPI_ISL_496283	2020-05-27	GR	B.1.1.291	North.America	USA	NA
EPI_ISL_496199	2020-06-01	GR	B.1.1.291	North.America	USA	NA
EPI_ISL_496182	2020-06-01	GR	B.1.1.291	North.America	USA	NA
EPI_ISL_496184	2020-06-01	GR	B.1.1.291	North.America	USA	NA
EPI_ISL_495895	2020-05-21	G	B.1.391	North.America	USA	NA
EPI_ISL_496246	2020-06-02	GR	B.1.1.291	North.America	USA	NA
EPI_ISL_496183	2020-06-01	GR	B.1.1.291	North.America	USA	NA
EPI_ISL_496188	2020-06-01	GR	B.1.1.291	North.America	USA	NA
EPI_ISL_496125	2020-05-31	GR	B.1.1.26	North.America	USA	NA
EPI_ISL_496128	2020-05-31	GR	B.1.1.291	North.America	USA	NA
EPI_ISL_496132	2020-06-01	S	A.1	North.America	USA	NA
EPI_ISL_496234	2020-06-02	GR	B.1.1.291	North.America	USA	NA
EPI_ISL_496149	2020-06-01	GR	B.1.1	North.America	USA	NA
EPI_ISL_496237	2020-06-02	GR	B.1.1.291	North.America	USA	NA
EPI_ISL_496114	2020-05-30	GR	B.1.1.291	North.America	USA	NA
EPI_ISL_496115	2020-05-30	GR	B.1.1.291	North.America	USA	NA
EPI_ISL_496113	2020-05-30	GR	B.1.1.291	North.America	USA	NA
EPI_ISL_496151	2020-06-01	GR	B.1.1.291	North.America	USA	NA
EPI_ISL_6949408	2020-07-17	GH	B.1	North.America	USA	NA
EPI_ISL_2321436	2020-04-23	GH	B.1.332	North.America	USA	NA
EPI_ISL_496269	2020-05-27	GR	B.1.1.291	North.America	USA	NA
EPI_ISL_496146	2020-06-01	GR	B.1.1	North.America	USA	NA
EPI_ISL_496118	2020-05-31	GR	B.1.1.291	North.America	USA	NA
EPI_ISL_496150	2020-06-01	GR	B.1.1	North.America	USA	NA
EPI_ISL_496263	2020-05-27	GR	B.1.1	North.America	USA	NA
EPI_ISL_496267	2020-05-27	GR	B.1.1.26	North.America	USA	NA
EPI_ISL_495893	2020-05-21	GH	B.1	North.America	USA	NA
EPI_ISL_496136	2020-05-31	GR	B.1.1.26	North.America	USA	NA
EPI_ISL_496272	2020-05-27	GR	B.1.1.26	North.America	USA	NA
EPI_ISL_496271	2020-05-27	GR	B.1.1.291	North.America	USA	NA
EPI_ISL_496256	2020-05-27	GR	B.1.1.291	North.America	USA	NA
EPI_ISL_6949477	2020-07-17	G	B.1	North.America	USA	NA
EPI_ISL_496135	2020-06-01	GR	B.1.1.291	North.America	USA	NA
EPI_ISL_495891	2020-05-20	GH	B.1	North.America	USA	NA
EPI_ISL_496147	2020-06-01	GR	B.1.1.291	North.America	USA	NA
EPI_ISL_496275	2020-05-27	GR	B.1.1.291	North.America	USA	NA
EPI_ISL_496145	2020-06-01	GR	B.1.1.290	North.America	USA	NA
EPI_ISL_496137	2020-06-01	GH	B.1	North.America	USA	NA
EPI_ISL_496206	2020-06-02	S	A.1	North.America	USA	NA
EPI_ISL_496265	2020-05-27	GR	B.1.1.290	North.America	USA	NA
EPI_ISL_496327	2020-05-28	GR	B.1.1.291	North.America	USA	NA
EPI_ISL_496209	2020-06-02	GR	B.1.1.291	North.America	USA	NA
EPI_ISL_496317	2020-05-28	GR	B.1.1.290	North.America	USA	NA
EPI_ISL_495844	2020-05-19	S	A.1	North.America	USA	NA
EPI_ISL_496144	2020-06-01	GR	B.1.1.291	North.America	USA	NA
EPI_ISL_496207	2020-06-02	GR	B.1.1.26	North.America	USA	NA
EPI_ISL_496312	2020-05-28	GR	B.1.1.291	North.America	USA	NA
EPI_ISL_496316	2020-05-28	O	B.1.1.291	North.America	USA	NA
EPI_ISL_496332	2020-05-29	GR	B.1.1.291	North.America	USA	NA
EPI_ISL_496233	2020-06-02	GR	B.1.1.291	North.America	USA	NA
EPI_ISL_496326	2020-05-28	GR	B.1.1.26	North.America	USA	NA
EPI_ISL_496321	2020-05-28	G	B.1	North.America	USA	NA
EPI_ISL_496104	2020-05-29	GR	B.1.1.291	North.America	USA	NA
EPI_ISL_496224	2020-06-02	GR	B.1.1.291	North.America	USA	NA
EPI_ISL_496214	2020-06-02	GR	B.1.1.291	North.America	USA	NA
EPI_ISL_496320	2020-05-28	GR	B.1.1.291	North.America	USA	NA
EPI_ISL_496200	2020-06-01	GR	B.1.1	North.America	USA	NA
EPI_ISL_496225	2020-06-02	GR	B.1.1.291	North.America	USA	NA
EPI_ISL_496106	2020-05-29	GR	B.1.1.291	North.America	USA	NA
EPI_ISL_6949359	2020-07-18	GH	B.1.595	North.America	USA	NA
EPI_ISL_495997	2020-05-26	GR	B.1.1.291	North.America	USA	NA
EPI_ISL_496333	2020-05-29	GR	B.1.1.26	North.America	USA	NA
EPI_ISL_496221	2020-06-02	GR	B.1.1	North.America	USA	NA
EPI_ISL_496091	2020-05-29	GH	B.1	North.America	USA	NA
EPI_ISL_496099	2020-05-29	S	A.1	North.America	USA	NA
EPI_ISL_495677	2020-05-09	GR	B.1.1.291	North.America	USA	NA
EPI_ISL_496219	2020-06-02	GR	B.1.1.291	North.America	USA	NA
EPI_ISL_496338	2020-05-29	GR	B.1.1.291	North.America	USA	NA
EPI_ISL_496080	2020-05-29	GR	B.1.1.291	North.America	USA	NA
EPI_ISL_496337	2020-05-29	GR	B.1.1.291	North.America	USA	NA
EPI_ISL_496083	2020-05-29	GR	B.1.1.291	North.America	USA	NA
EPI_ISL_496097	2020-05-30	GR	B.1.1.291	North.America	USA	NA
EPI_ISL_496094	2020-05-29	GR	B.1.1.291	North.America	USA	NA
EPI_ISL_496085	2020-05-29	GR	B.1.1.291	North.America	USA	NA
EPI_ISL_496082	2020-05-29	GH	B.1	North.America	USA	NA
EPI_ISL_495860	2020-05-19	GR	B.1.1.26	North.America	USA	NA
EPI_ISL_496053	2020-05-27	GR	B.1.1.291	North.America	USA	NA
EPI_ISL_495880	2020-05-21	GH	B.1	North.America	USA	NA
EPI_ISL_496052	2020-05-27	O	B.1.1.291	North.America	USA	NA
EPI_ISL_496054	2020-05-27	GR	B.1.1.291	North.America	USA	NA
EPI_ISL_496042	2020-05-27	S	A.1	North.America	USA	NA
EPI_ISL_495676	2020-05-09	GR	B.1.1	North.America	USA	NA
EPI_ISL_496055	2020-05-27	GR	B.1.1.291	North.America	USA	NA
EPI_ISL_495984	2020-05-26	GR	B.1.1.291	North.America	USA	NA
EPI_ISL_495864	2020-05-19	GR	B.1.1.291	North.America	USA	NA
EPI_ISL_6949227	2020-07-16	GR	B.1.1.230	North.America	USA	NA
EPI_ISL_495863	2020-05-20	GH	B.1.371	North.America	USA	NA
EPI_ISL_496039	2020-05-26	GR	B.1.1.291	North.America	USA	NA
EPI_ISL_496040	2020-05-26	GR	B.1.1.291	North.America	USA	NA
EPI_ISL_495981	2020-05-26	GH	B.1.124	North.America	USA	NA
EPI_ISL_495982	2020-05-26	GR	B.1.1.26	North.America	USA	NA
EPI_ISL_495868	2020-05-19	GR	B.1.1.291	North.America	USA	NA
EPI_ISL_495899	2020-05-21	GH	B.1	North.America	USA	NA
EPI_ISL_495898	2020-05-21	GR	B.1.1.291	North.America	USA	NA
EPI_ISL_496043	2020-05-27	S	A.1	North.America	USA	NA
EPI_ISL_496071	2020-05-27	GH	B.1.371	North.America	USA	NA
EPI_ISL_496059	2020-05-27	GR	B.1.1	North.America	USA	NA
EPI_ISL_495883	2020-05-20	GH	B.1.124	North.America	USA	NA
EPI_ISL_6949216	2020-07-16	GH	B.1	North.America	USA	NA
EPI_ISL_496070	2020-05-27	GH	B.1	North.America	USA	NA
EPI_ISL_6949336	2020-07-17	GK	B.1	North.America	USA	NA
EPI_ISL_496058	2020-05-27	GR	B.1.1.291	North.America	USA	NA
EPI_ISL_495952	2020-05-23	GR	B.1.1.291	North.America	USA	NA
EPI_ISL_6949448	2020-07-17	GH	B.1.567	North.America	USA	NA
EPI_ISL_496076	2020-05-29	GR	B.1.1.291	North.America	USA	NA
EPI_ISL_496066	2020-05-26	GH	B.1	North.America	USA	NA
EPI_ISL_495830	2020-05-19	GR	B.1.1.26	North.America	USA	NA
EPI_ISL_495837	2020-05-18	GH	B.1.371	North.America	USA	NA
EPI_ISL_495956	2020-05-24	GR	B.1.1.291	North.America	USA	NA
EPI_ISL_495889	2020-05-21	GR	B.1.1	North.America	USA	NA
EPI_ISL_6949442	2020-07-17	G	B.1	North.America	USA	NA
EPI_ISL_495950	2020-05-23	GR	B.1.1.291	North.America	USA	NA
EPI_ISL_496006	2020-05-26	GR	B.1.1.291	North.America	USA	NA
EPI_ISL_496063	2020-05-27	GH	B.1	North.America	USA	NA
EPI_ISL_6949200	2020-07-16	GH	B.1.564	North.America	USA	NA
EPI_ISL_495838	2020-05-19	S	A.1	North.America	USA	NA
EPI_ISL_496061	2020-05-27	GH	B.1	North.America	USA	NA
EPI_ISL_495951	2020-05-23	GR	B.1.1	North.America	USA	NA
EPI_ISL_495826	2020-05-18	GH	B.1	North.America	USA	NA
EPI_ISL_495946	2020-05-23	GR	B.1.1.26	North.America	USA	NA
EPI_ISL_495831	2020-05-19	GR	B.1.1.26	North.America	USA	NA
EPI_ISL_496007	2020-05-26	GH	B.1.124	North.America	USA	NA
EPI_ISL_496012	2020-05-26	GR	B.1.1.291	North.America	USA	NA
EPI_ISL_495972	2020-05-26	GR	B.1.1.291	North.America	USA	NA
EPI_ISL_495674	2020-05-09	S	A.1	North.America	USA	NA
EPI_ISL_495823	2020-05-18	GR	B.1.1.290	North.America	USA	NA
EPI_ISL_495944	2020-05-22	GR	B.1.1.291	North.America	USA	NA
EPI_ISL_495827	2020-05-19	O	B	North.America	USA	NA
EPI_ISL_496000	2020-05-26	GR	B.1.1.291	North.America	USA	NA
EPI_ISL_495974	2020-05-26	GR	B.1.1.291	North.America	USA	NA
EPI_ISL_6949277	2020-07-16	GH	B.1.2	North.America	USA	NA
EPI_ISL_495829	2020-05-19	S	A.1	North.America	USA	NA
EPI_ISL_495828	2020-05-19	S	A.1	North.America	USA	NA
EPI_ISL_496001	2020-05-26	GR	B.1.1.291	North.America	USA	NA
EPI_ISL_495975	2020-05-26	GR	B.1.1.291	North.America	USA	NA
EPI_ISL_495965	2020-05-26	O	B.1	North.America	USA	NA
EPI_ISL_495845	2020-05-19	GH	B.1.371	North.America	USA	NA
EPI_ISL_495843	2020-05-19	S	A.1	North.America	USA	NA
EPI_ISL_496025	2020-05-26	GR	B.1.1.291	North.America	USA	NA
EPI_ISL_495962	2020-05-25	O	B.1.124	North.America	USA	NA
EPI_ISL_495966	2020-05-26	GR	B.1.1.26	North.America	USA	NA
EPI_ISL_495847	2020-05-19	GR	B.1.1.26	North.America	USA	NA
EPI_ISL_495977	2020-05-26	GH	B.1.320	North.America	USA	NA
EPI_ISL_495848	2020-05-18	GR	B.1.1.26	North.America	USA	NA
EPI_ISL_495910	2020-05-22	GH	B.1.371	North.America	USA	NA
EPI_ISL_495817	2020-05-18	S	A.1	North.America	USA	NA
EPI_ISL_495906	2020-05-21	G	B.1.391	North.America	USA	NA
EPI_ISL_495932	2020-05-22	S	A.1	North.America	USA	NA
EPI_ISL_495918	2020-05-21	GR	B.1.1.291	North.America	USA	NA
EPI_ISL_495967	2020-05-26	S	A.1	North.America	USA	NA
EPI_ISL_496024	2020-05-26	GR	B.1.1.291	North.America	USA	NA
EPI_ISL_495912	2020-05-21	GR	B.1.1	North.America	USA	NA
EPI_ISL_495908	2020-05-21	GH	B.1	North.America	USA	NA
EPI_ISL_495905	2020-05-22	G	B.1.391	North.America	USA	NA
EPI_ISL_495904	2020-05-22	GR	B.1.1.291	North.America	USA	NA
EPI_ISL_495810	2020-05-18	GR	B.1.1.291	North.America	USA	NA
EPI_ISL_495919	2020-05-22	GR	B.1.1.291	North.America	USA	NA
EPI_ISL_495812	2020-05-18	S	A.1	North.America	USA	NA
EPI_ISL_495809	2020-05-18	GR	B.1.1.291	North.America	USA	NA
EPI_ISL_495938	2020-05-22	GR	B.1.1.291	North.America	USA	NA
EPI_ISL_495929	2020-05-21	GR	B.1.1.291	North.America	USA	NA
EPI_ISL_962569	2020-01-25	L	B	Asia	China	NA
EPI_ISL_962570	2020-02-03	L	B	Asia	China	NA
EPI_ISL_962579	2020-01-28	S	A	Asia	China	NA
EPI_ISL_495799	2020-05-16	GH	B.1.371	North.America	USA	NA
EPI_ISL_495681	2020-05-09	GR	B.1.1.291	North.America	USA	NA
EPI_ISL_6949257	2020-07-16	GR	B.1.1.117	North.America	USA	NA
EPI_ISL_495789	2020-05-13	GH	B.1.371	North.America	USA	NA
EPI_ISL_495668	2020-05-08	GR	B.1.1.291	North.America	USA	NA
EPI_ISL_495665	2020-05-04	GH	B.1	North.America	USA	NA
EPI_ISL_6949376	2020-07-17	G	B.1	North.America	USA	NA
EPI_ISL_495667	2020-05-08	GR	B.1.1	North.America	USA	NA
EPI_ISL_495670	2020-05-09	GH	B.1.371	North.America	USA	NA
EPI_ISL_495787	2020-05-05	GH	B.1	North.America	USA	NA
EPI_ISL_495793	2020-05-13	GH	B.1.371	North.America	USA	NA
EPI_ISL_495790	2020-05-13	GH	B.1.371	North.America	USA	NA
EPI_ISL_962874	2020-01-29	S	A	Asia	China	NA
EPI_ISL_495686	2020-05-06	GH	B.1.124	North.America	USA	NA
EPI_ISL_495687	2020-05-11	GR	B.1.1.291	North.America	USA	NA
EPI_ISL_495697	2020-05-11	GR	B.1.1.291	North.America	USA	NA
EPI_ISL_495685	2020-05-06	S	A.1	North.America	USA	NA
EPI_ISL_495750	2020-05-14	GR	B.1.1.291	North.America	USA	NA
EPI_ISL_495742	2020-05-13	GR	B.1.1	North.America	USA	NA
EPI_ISL_495760	2020-05-14	GH	B.1.124	North.America	USA	NA
EPI_ISL_6949253	2020-07-16	GH	B.1.2	North.America	USA	NA
EPI_ISL_495744	2020-05-14	GR	B.1.1	North.America	USA	NA
EPI_ISL_495748	2020-05-15	S	A.1	North.America	USA	NA
EPI_ISL_495775	2020-05-15	GR	B.1.1	North.America	USA	NA
EPI_ISL_495734	2020-05-12	GR	B.1.1	North.America	USA	NA
EPI_ISL_495654	2020-05-01	S	A.1	North.America	USA	NA
EPI_ISL_495653	2020-05-10	GR	B.1.1	North.America	USA	NA
EPI_ISL_495781	2020-05-14	G	B.1.391	North.America	USA	NA
EPI_ISL_495658	2020-03-28	GH	B.1.369	North.America	USA	NA
EPI_ISL_495657	2020-03-23	S	A.1	North.America	USA	NA
EPI_ISL_495761	2020-05-13	GR	B.1.1.291	North.America	USA	NA
EPI_ISL_495763	2020-05-13	GR	B.1.1.26	North.America	USA	NA
EPI_ISL_495764	2020-05-13	GR	B.1.1.291	North.America	USA	NA
EPI_ISL_495647	2020-05-07	GR	B.1.1.291	North.America	USA	NA
EPI_ISL_495713	2020-05-13	GR	B.1.1	North.America	USA	NA
EPI_ISL_495718	2020-05-11	GH	B.1	North.America	USA	NA
EPI_ISL_495762	2020-05-13	GR	B.1.1.26	North.America	USA	NA
EPI_ISL_495765	2020-05-13	GR	B.1.1.291	North.America	USA	NA
EPI_ISL_495707	2020-05-13	GH	B.1.371	North.America	USA	NA
EPI_ISL_495709	2020-05-13	GH	B.1.371	North.America	USA	NA
EPI_ISL_495710	2020-05-13	GH	B.1.371	North.America	USA	NA
EPI_ISL_495738	2020-05-14	GH	B.1.371	North.America	USA	NA
EPI_ISL_495720	2020-05-11	GH	B.1.371	North.America	USA	NA
EPI_ISL_495705	2020-05-13	GH	B.1.371	North.America	USA	NA
EPI_ISL_495730	2020-05-12	GH	B.1.124	North.America	USA	NA
EPI_ISL_6949361	2020-07-17	GH	B.1.612	North.America	USA	NA
EPI_ISL_495729	2020-05-12	GH	B.1.124	North.America	USA	NA
EPI_ISL_495722	2020-05-11	GH	B.1	North.America	USA	NA
EPI_ISL_495728	2020-05-12	GR	B.1.1	North.America	USA	NA
EPI_ISL_495800	2020-05-17	GH	B.1.371	North.America	USA	NA
EPI_ISL_495803	2020-05-17	GH	B.1.371	North.America	USA	NA
EPI_ISL_495802	2020-05-15	GH	B.1.371	North.America	USA	NA
EPI_ISL_6949197	2020-07-16	GH	B.1	North.America	USA	NA
EPI_ISL_6949188	2020-07-16	G	B.1	North.America	USA	NA
EPI_ISL_6949184	2020-07-16	G	B.1.396	North.America	USA	NA
EPI_ISL_965595	2020-04-02	GR	B.1.1.71	Europe	Netherlands	NA
EPI_ISL_6949285	2020-07-17	G	B.1.240	North.America	USA	NA
EPI_ISL_966373	2020-06-08	GR	B.1.1.437	North.America	USA	NA
EPI_ISL_6949281	2020-07-16	G	B.1	North.America	USA	NA
EPI_ISL_6944534	2020-07-12	GH	B.1.499	South.America	Paraguay	NA
EPI_ISL_6944639	2020-03-31	GR	B.1.1.33	South.America	Paraguay	NA
EPI_ISL_470353	2020-04-14	GH	B.1	Europe	United.Kingdom	NA
EPI_ISL_6948596	2020-07-17	GH	B.1.326	North.America	USA	NA
EPI_ISL_6948507	2020-07-16	G	B.1.233	North.America	USA	NA
EPI_ISL_6948621	2020-07-16	GH	B.1.612	North.America	USA	NA
EPI_ISL_6948609	2020-07-17	GH	B.1.590	North.America	USA	NA
EPI_ISL_977445	2020-07-21	GR	AE.1	Africa	Zambia	NA
EPI_ISL_6948668	2020-07-16	GH	B.1	North.America	USA	NA
EPI_ISL_6948535	2020-07-16	GH	B.1.2	North.America	USA	NA
EPI_ISL_979150	2020-05-13	L	B.46	North.America	USA	NA
EPI_ISL_6948528	2020-07-16	GH	B.1.564	North.America	USA	NA
EPI_ISL_6948588	2020-07-16	GH	B.1.2	North.America	USA	NA
EPI_ISL_6948585	2020-07-17	GH	B.1.359	North.America	USA	NA
EPI_ISL_6948693	2020-07-16	GH	B.1	North.America	USA	NA
EPI_ISL_6948671	2020-07-18	G	B.1.206	North.America	USA	NA
EPI_ISL_983357	2020-05-21	GH	B.1	North.America	USA	NA
EPI_ISL_985405	2020-03-21	G	B.1	Europe	Croatia	NA
EPI_ISL_1112992	2020-06-23	GH	B.1.369	North.America	USA	NA
EPI_ISL_1112962	2020-06-15	GR	B.1.1.210	North.America	USA	NA
EPI_ISL_625500	2020-05-31	GH	B.1	North.America	USA	NA
EPI_ISL_625502	2020-06-01	GH	B.1.320	North.America	USA	NA
EPI_ISL_548336	2020-07-21	GR	B.1.1.128	North.America	USA	NA
EPI_ISL_672137	2020-05-09	GH	B.1	North.America	USA	NA
EPI_ISL_672168	2020-06-03	GH	B.1.336	North.America	USA	NA
EPI_ISL_672187	2020-07-11	G	B.1.243	North.America	USA	NA
EPI_ISL_672214	2020-05-20	GH	B.1.503	North.America	USA	NA
EPI_ISL_672216	2020-06-21	GR	B.1.1.514	North.America	USA	NA
EPI_ISL_672234	2020-07-11	GH	B.1.503	North.America	USA	NA
EPI_ISL_672239	2020-05-16	GR	B.1.1.463	North.America	USA	NA
EPI_ISL_672237	2020-06-22	GR	B.1.1.463	North.America	USA	NA
EPI_ISL_672354	2020-07-17	GH	B.1.369	North.America	USA	NA
EPI_ISL_582973	2020-07-23	GR	B.1.1	North.America	USA	NA
EPI_ISL_672345	2020-05-08	GH	B.1.503	North.America	USA	NA
EPI_ISL_672337	2020-05-04	GH	B.1.586	North.America	USA	NA
EPI_ISL_672443	2020-05-01	GH	B.1.453	North.America	USA	NA
EPI_ISL_672451	2020-05-13	GH	B.1.453	North.America	USA	NA
EPI_ISL_672322	2020-05-15	GH	B.1.503	North.America	USA	NA
EPI_ISL_672439	2020-05-02	GH	B.1.453	North.America	USA	NA
EPI_ISL_672494	2020-06-11	GH	B.1.320	North.America	USA	NA
EPI_ISL_672171	2020-06-06	GH	B.1	North.America	USA	NA
EPI_ISL_672323	2020-05-15	GH	B.1.453	North.America	USA	NA
EPI_ISL_672331	2020-05-17	GH	B.1.453	North.America	USA	NA
EPI_ISL_672493	2020-06-11	GH	B.1.508	North.America	USA	NA
EPI_ISL_672318	2020-05-14	GR	B.1.1.174	North.America	USA	NA
EPI_ISL_2304313	2020-04-11	GH	B.1.427	North.America	USA	NA
EPI_ISL_672315	2020-05-14	GR	B.1.1.174	North.America	USA	NA
EPI_ISL_672309	2020-05-12	GH	B.1.453	North.America	USA	NA
EPI_ISL_672305	2020-05-10	GH	B.1.503	North.America	USA	NA
EPI_ISL_672502	2020-07-17	G	B.1.243	North.America	USA	NA
EPI_ISL_672353	2020-05-13	GH	B.1.503	North.America	USA	NA
EPI_ISL_672503	2020-07-17	G	B.1.243	North.America	USA	NA
EPI_ISL_672500	2020-06-11	GH	B.1.508	North.America	USA	NA
EPI_ISL_672347	2020-05-08	L	B	North.America	USA	NA
EPI_ISL_672329	2020-05-16	GH	B.1.503	North.America	USA	NA
EPI_ISL_672392	2020-07-17	GR	B.1.1.174	North.America	USA	NA
EPI_ISL_940521	2020-05-28	GH	B.1	Europe	France	IDF
EPI_ISL_672445	2020-04-30	GH	B.1.166	North.America	USA	NA
EPI_ISL_672452	2020-05-13	GH	B.1	North.America	USA	NA
EPI_ISL_672384	2020-07-19	GR	B.1.1.423	North.America	USA	NA
EPI_ISL_672497	2020-06-11	GH	B.1.320	North.America	USA	NA
EPI_ISL_672391	2020-07-17	GR	B.1.1.174	North.America	USA	NA
EPI_ISL_672498	2020-06-11	GH	B.1.320	North.America	USA	NA
EPI_ISL_672377	2020-07-21	GR	B.1.1.376	North.America	USA	NA
EPI_ISL_672375	2020-07-21	GR	B.1.1.376	North.America	USA	NA
EPI_ISL_672357	2020-07-12	GH	B.1.369	North.America	USA	NA
EPI_ISL_672383	2020-07-01	GR	B.1.1.423	North.America	USA	NA
EPI_ISL_672492	2020-06-11	GH	B.1.320	North.America	USA	NA
EPI_ISL_672328	2020-05-16	GH	B.1.453	North.America	USA	NA
EPI_ISL_672312	2020-05-11	GH	B.1.320	North.America	USA	NA
EPI_ISL_672327	2020-05-16	GH	B.1.453	North.America	USA	NA
EPI_ISL_672207	2020-06-02	G	B.1.243	North.America	USA	NA
EPI_ISL_672193	2020-05-15	GH	B.1.453	North.America	USA	NA
EPI_ISL_672310	2020-05-11	GH	B.1.503	North.America	USA	NA
EPI_ISL_672199	2020-05-19	GH	B.1.503	North.America	USA	NA
EPI_ISL_672196	2020-06-12	G	B.1	North.America	USA	NA
EPI_ISL_672186	2020-07-11	GH	B.1.309	North.America	USA	NA
EPI_ISL_672184	2020-04-01	GH	B.1	North.America	USA	NA
EPI_ISL_672170	2020-06-01	GR	B.1.1.205	North.America	USA	NA
EPI_ISL_672198	2020-05-19	GH	B.1.453	North.America	USA	NA
EPI_ISL_672191	2020-07-10	GR	B.1.1.228	North.America	USA	NA
EPI_ISL_672087	2020-07-14	G	B.1	North.America	USA	NA
EPI_ISL_672160	2020-03-11	GR	B.1.1	North.America	USA	NA
EPI_ISL_672275	2020-04-08	L	B.20	North.America	USA	NA
EPI_ISL_672173	2020-06-23	GR	B.1.1.463	North.America	USA	NA
EPI_ISL_672273	2020-05-19	GH	B.1.452	North.America	USA	NA
EPI_ISL_672165	2020-06-03	GH	B.1.110	North.America	USA	NA
EPI_ISL_672147	2020-04-28	GH	B.1	North.America	USA	NA
EPI_ISL_672135	2020-05-05	GH	B.1.503	North.America	USA	NA
EPI_ISL_672127	2020-04-13	S	A.1	North.America	USA	NA
EPI_ISL_672172	2020-03-31	GR	B.1.1.174	North.America	USA	NA
EPI_ISL_672145	2020-04-23	S	A.1	North.America	USA	NA
EPI_ISL_672263	2020-05-13	GH	B.1.452	North.America	USA	NA
EPI_ISL_672128	2020-04-13	S	A.1	North.America	USA	NA
EPI_ISL_672140	2020-04-16	GH	B.1.503	North.America	USA	NA
EPI_ISL_672151	2020-04-23	GH	B.1	North.America	USA	NA
EPI_ISL_672144	2020-04-22	GH	B.1.503	North.America	USA	NA
EPI_ISL_672262	2020-05-11	GR	B.1.1.113	North.America	USA	NA
EPI_ISL_672270	2020-05-16	GH	B.1.452	North.America	USA	NA
EPI_ISL_672258	2020-05-11	GR	B.1.1.463	North.America	USA	NA
EPI_ISL_672243	2020-06-23	GH	B.1	North.America	USA	NA
EPI_ISL_672125	2020-04-06	GH	B.1	North.America	USA	NA
EPI_ISL_672116	2020-04-07	GH	B.1	North.America	USA	NA
EPI_ISL_672121	2020-04-08	GH	B.1	North.America	USA	NA
EPI_ISL_672115	2020-04-06	GH	B.1	North.America	USA	NA
EPI_ISL_672235	2020-04-07	G	B.1.403	North.America	USA	NA
EPI_ISL_672120	2020-04-07	GH	B.1	North.America	USA	NA
EPI_ISL_672248	2020-06-17	GR	B.1.1.113	North.America	USA	NA
EPI_ISL_672252	2020-05-14	G	B.1.243	North.America	USA	NA
EPI_ISL_672222	2020-06-11	GH	B.1.166	North.America	USA	NA
EPI_ISL_672255	2020-04-30	GH	B.1.503	North.America	USA	NA
EPI_ISL_672123	2020-04-06	GH	B.1	North.America	USA	NA
EPI_ISL_672119	2020-04-07	GR	B.1.1	North.America	USA	NA
EPI_ISL_672242	2020-05-15	GR	B.1.1.174	North.America	USA	NA
EPI_ISL_672348	2020-05-09	GH	B.1.166	North.America	USA	NA
EPI_ISL_672118	2020-04-07	GR	B.1.1	North.America	USA	NA
EPI_ISL_672349	2020-05-12	GH	B.1.453	North.America	USA	NA
EPI_ISL_672352	2020-05-13	GH	B.1.453	North.America	USA	NA
EPI_ISL_672339	2020-05-03	GH	B.1.166	North.America	USA	NA
EPI_ISL_672342	2020-05-07	GH	B.1.110	North.America	USA	NA
EPI_ISL_672217	2020-05-19	G	B.1	North.America	USA	NA
EPI_ISL_672335	2020-05-16	GH	B.1	North.America	USA	NA
EPI_ISL_672224	2020-06-29	GH	B.1.452	North.America	USA	NA
EPI_ISL_672336	2020-05-03	GH	B.1.166	North.America	USA	NA
EPI_ISL_648534	2020-05-14	GH	B.1	North.America	USA	NA
EPI_ISL_649152	2020-07-14	G	B.1.243	North.America	USA	NA
EPI_ISL_625578	2020-07-18	G	B.1	North.America	USA	NA
EPI_ISL_625594	2020-04-10	L	B.20	North.America	USA	NA
EPI_ISL_625549	2020-07-12	G	B.1.240	North.America	USA	NA
EPI_ISL_625563	2020-07-24	G	B.1.243	North.America	USA	NA
EPI_ISL_625560	2020-07-24	GR	B.1.1	North.America	USA	NA
EPI_ISL_625556	2020-07-16	GR	B.1.1.376	North.America	USA	NA
EPI_ISL_625553	2020-07-16	GR	B.1.1.376	North.America	USA	NA
EPI_ISL_625558	2020-07-16	GH	B.1.320	North.America	USA	NA
EPI_ISL_625515	2020-05-29	GH	B.1.503	North.America	USA	NA
EPI_ISL_625521	2020-05-23	GH	B.1.453	North.America	USA	NA
EPI_ISL_1073011	2020-06-09	GH	B.1.36	Asia	India	NA
EPI_ISL_1073018	2020-05-29	O	B.6	Asia	India	NA
EPI_ISL_625508	2020-05-28	GR	B.1.1.174	North.America	USA	NA
EPI_ISL_625516	2020-05-30	GR	B.1.1.205	North.America	USA	NA
EPI_ISL_583214	2020-07-17	GH	B.1.320	North.America	USA	NA
EPI_ISL_583215	2020-07-17	GR	B.1.1.432	North.America	USA	NA
EPI_ISL_583186	2020-05-08	GH	B.1	North.America	USA	NA
EPI_ISL_583086	2020-07-22	GH	B.1.340	North.America	USA	NA
EPI_ISL_583068	2020-07-08	GR	B.1.1.344	North.America	USA	NA
EPI_ISL_583081	2020-07-19	GH	B.1.564	North.America	USA	NA
EPI_ISL_583076	2020-07-13	GH	B.1.595	North.America	USA	NA
EPI_ISL_583090	2020-07-24	G	B.1.243	North.America	USA	NA
EPI_ISL_583050	2020-06-22	GR	B.1.1.344	North.America	USA	NA
EPI_ISL_583179	2020-05-08	GH	B.1	North.America	USA	NA
EPI_ISL_583182	2020-05-08	GH	B.1	North.America	USA	NA
EPI_ISL_583069	2020-07-08	GR	B.1.1.344	North.America	USA	NA
EPI_ISL_583074	2020-07-13	G	B.1.240	North.America	USA	NA
EPI_ISL_583183	2020-05-08	GH	B.1	North.America	USA	NA
EPI_ISL_583184	2020-05-08	GH	B.1	North.America	USA	NA
EPI_ISL_583188	2020-05-01	GR	B.1.1.514	North.America	USA	NA
EPI_ISL_583177	2020-05-08	GH	B.1	North.America	USA	NA
EPI_ISL_582886	2020-07-14	G	B.1.243	North.America	USA	NA
EPI_ISL_582877	2020-07-06	G	B.1.243	North.America	USA	NA
EPI_ISL_582871	2020-07-01	G	B.1.243	North.America	USA	NA
EPI_ISL_582861	2020-06-27	G	B.1.243	North.America	USA	NA
EPI_ISL_582860	2020-06-27	G	B.1.243	North.America	USA	NA
EPI_ISL_582869	2020-06-27	G	B.1.243	North.America	USA	NA
EPI_ISL_582854	2020-06-27	G	B.1.243	North.America	USA	NA
EPI_ISL_582964	2020-07-17	GH	B.1.267	North.America	USA	NA
EPI_ISL_582970	2020-07-23	GH	B.1.369	North.America	USA	NA
EPI_ISL_582963	2020-07-12	GH	B.1.369	North.America	USA	NA
EPI_ISL_548461	2020-06-05	GH	B.1.320	North.America	USA	NA
EPI_ISL_548482	2020-07-16	G	B.1.243	North.America	USA	NA
EPI_ISL_548490	2020-07-23	G	B.1.189	North.America	USA	NA
EPI_ISL_548525	2020-07-21	GR	B.1.1.463	North.America	USA	NA
EPI_ISL_548519	2020-07-24	GH	B.1.267	North.America	USA	NA
EPI_ISL_548518	2020-07-21	G	B.1.403	North.America	USA	NA
EPI_ISL_548511	2020-07-21	G	B.1.243	North.America	USA	NA
EPI_ISL_548401	2020-07-17	GR	B.1.1.376	North.America	USA	NA
EPI_ISL_548540	2020-07-23	GR	B.1.1.376	North.America	USA	NA
EPI_ISL_548423	2020-07-17	GR	B.1.1	North.America	USA	NA
EPI_ISL_548557	2020-07-23	GR	B.1.1.376	North.America	USA	NA
EPI_ISL_2659775	2020-03-23	GH	B.1	Europe	France	PACA
EPI_ISL_548409	2020-06-12	GR	C.28	North.America	USA	NA
EPI_ISL_548457	2020-07-24	GH	B.1.369	North.America	USA	NA
EPI_ISL_2659785	2020-03-24	GH	B.1	Europe	France	PACA
EPI_ISL_548408	2020-07-22	G	B.1	North.America	USA	NA
EPI_ISL_548561	2020-07-23	G	B.1	North.America	USA	NA
EPI_ISL_548460	2020-07-22	G	B.1.397	North.America	USA	NA
EPI_ISL_548463	2020-07-24	G	B.1	North.America	USA	NA
EPI_ISL_548473	2020-04-14	GH	B.1.163	North.America	USA	NA
EPI_ISL_548442	2020-05-13	GH	B.1.369	North.America	USA	NA
EPI_ISL_548444	2020-07-21	GH	B.1.336	North.America	USA	NA
EPI_ISL_548377	2020-07-21	GR	B.1.1.8	North.America	USA	NA
EPI_ISL_548498	2020-07-21	GR	B.1.1.205	North.America	USA	NA
EPI_ISL_548471	2020-06-04	GH	B.1.320	North.America	USA	NA
EPI_ISL_548480	2020-04-14	GH	B.1.163	North.America	USA	NA
EPI_ISL_548379	2020-07-21	GR	B.1.1.463	North.America	USA	NA
EPI_ISL_548299	2020-07-17	GH	B.1.110	North.America	USA	NA
EPI_ISL_548477	2020-07-15	G	B.1.189	North.America	USA	NA
EPI_ISL_548374	2020-07-20	G	B.1.189	North.America	USA	NA
EPI_ISL_548488	2020-07-24	GH	B.1.452	North.America	USA	NA
EPI_ISL_422195	2020-03-26	L	B.3.1	Europe	United.Kingdom	NA
EPI_ISL_548296	2020-07-14	GR	B.1.1.416	North.America	USA	NA
EPI_ISL_2659835	2020-03-28	G	B.1	Europe	France	PACA
EPI_ISL_548303	2020-07-19	G	B.1.243	North.America	USA	NA
EPI_ISL_548328	2020-07-12	G	B.1.609	North.America	USA	NA
EPI_ISL_548322	2020-07-17	G	B.1	North.America	USA	NA
EPI_ISL_548300	2020-07-13	GR	B.1.1.228	North.America	USA	NA
EPI_ISL_2659837	2020-03-28	GH	B.1	Europe	France	PACA
EPI_ISL_548327	2020-07-20	GR	B.1.1.139	North.America	USA	NA
EPI_ISL_548313	2020-07-09	GR	B.1.1.380	North.America	USA	NA
EPI_ISL_548315	2020-07-13	GR	B.1.1.132	North.America	USA	NA
EPI_ISL_548329	2020-07-17	GH	B.1	North.America	USA	NA
EPI_ISL_548323	2020-07-15	G	B.1	North.America	USA	NA
EPI_ISL_548550	2020-07-17	GH	B.1.369	North.America	USA	NA
EPI_ISL_548578	2020-07-21	G	B.1.243	North.America	USA	NA
EPI_ISL_582879	2020-07-06	G	B.1.243	North.America	USA	NA
EPI_ISL_582881	2020-07-14	G	B.1.243	North.America	USA	NA
EPI_ISL_548345	2020-07-21	GH	B.1.110	North.America	USA	NA
EPI_ISL_548349	2020-03-17	S	A.1	North.America	USA	NA
EPI_ISL_548358	2020-03-25	GH	B.1	North.America	USA	NA
EPI_ISL_548264	2020-07-20	GR	B.1.1.463	North.America	USA	NA
EPI_ISL_548363	2020-07-13	G	B.1.243	North.America	USA	NA
EPI_ISL_2659858	2020-03-29	GH	B.1	Europe	France	PACA
EPI_ISL_1069211	2020-02-02	L	B	Asia	China	NA
EPI_ISL_1069192	2020-01-26	L	B	Asia	China	NA
EPI_ISL_2659874	2020-03-31	GH	B.1	Europe	France	PACA
EPI_ISL_1069155	2020-06-22	GH	B.1.36	Asia	India	NA
EPI_ISL_2659878	2020-05-27	GH	B.1	Europe	France	PACA
EPI_ISL_2659879	2020-05-27	GH	B.1	Europe	France	PACA
EPI_ISL_1069172	2020-07-04	GR	B.1.1.171	Asia	India	NA
EPI_ISL_2659881	2020-05-01	GH	B.1	Europe	France	PACA
EPI_ISL_2659908	2020-05-05	GH	B.1	Europe	France	PACA
EPI_ISL_548271	2020-07-12	G	B.1.240	North.America	USA	NA
EPI_ISL_2659911	2020-05-05	GH	B.1	Europe	France	PACA
EPI_ISL_548274	2020-07-15	GR	B.1.1.416	North.America	USA	NA
EPI_ISL_1068239	2020-05-11	G	B.1.195	South.America	Brazil	NA
EPI_ISL_1068230	2020-07-20	GR	B.1.1.33	South.America	Brazil	NA
EPI_ISL_1068238	2020-05-12	G	B.1.195	South.America	Brazil	NA
EPI_ISL_1068118	2020-04-15	G	B.1.195	South.America	Brazil	NA
EPI_ISL_853556	2020-04-12	L	B.46	North.America	USA	NA
EPI_ISL_1068244	2020-05-26	GR	B.1.1.28	South.America	Brazil	NA
EPI_ISL_1068210	2020-04-13	GR	B.1.1.28	South.America	Brazil	NA
EPI_ISL_853550	2020-04-13	L	B.46	North.America	USA	NA
EPI_ISL_853551	2020-04-12	L	B.46	North.America	USA	NA
EPI_ISL_1068212	2020-05-23	G	B.1.195	South.America	Brazil	NA
EPI_ISL_1068218	2020-05-19	GR	B.1.1.28	South.America	Brazil	NA
EPI_ISL_1068216	2020-05-19	GR	B.1.1.33	South.America	Brazil	NA
EPI_ISL_853548	2020-04-13	L	B.46	North.America	USA	NA
EPI_ISL_1068214	2020-06-09	GR	B.1.1.28	South.America	Brazil	NA
EPI_ISL_1068197	2020-05-24	GR	B.1.1.28	South.America	Brazil	NA
EPI_ISL_1068193	2020-04-08	G	B.1.195	South.America	Brazil	NA
EPI_ISL_1068176	2020-04-14	G	B.1.195	South.America	Brazil	NA
EPI_ISL_1068179	2020-04-07	G	B.1.195	South.America	Brazil	NA
EPI_ISL_1068172	2020-06-06	GR	B.1.1.28	South.America	Brazil	NA
EPI_ISL_1068173	2020-06-08	G	B.1.195	South.America	Brazil	NA
EPI_ISL_1068168	2020-05-17	GR	B.1.1.28	South.America	Brazil	NA
EPI_ISL_548272	2020-07-10	G	B.1	North.America	USA	NA
EPI_ISL_1068079	2020-04-07	G	B.1.195	South.America	Brazil	NA
EPI_ISL_1068088	2020-04-28	G	B.1.195	South.America	Brazil	NA
EPI_ISL_1068083	2020-04-22	GR	B.1.1.33	South.America	Brazil	NA
EPI_ISL_548284	2020-07-21	GH	B.1.267	North.America	USA	NA
EPI_ISL_1712291	2020-06-04	GR	B.1.1.372	Europe	Russia	NA
EPI_ISL_2455472	2020-07-13	GH	B.1.582	North.America	USA	NA
EPI_ISL_1712288	2020-05-27	GR	B.1.1.163	Europe	Russia	NA
EPI_ISL_1712286	2020-05-22	GR	B.1.1	Europe	Russia	NA
EPI_ISL_1712287	2020-05-24	GR	B.1.1	Europe	Russia	NA
EPI_ISL_1712241	2020-05-18	GR	B.1.1	Europe	Russia	NA
EPI_ISL_1712248	2020-06-16	GR	B.1.1	Europe	Russia	NA
EPI_ISL_1712246	2020-05-22	GR	B.1.1	Europe	Russia	NA
EPI_ISL_1712243	2020-06-01	GR	B.1.1	Europe	Russia	NA
EPI_ISL_424658	2020-04-05	G	B.1	Europe	Belgium	NA
EPI_ISL_1712244	2020-05-22	GR	B.1.1	Europe	Russia	NA
EPI_ISL_1712245	2020-06-16	GR	B.1.1	Europe	Russia	NA
EPI_ISL_1712279	2020-05-30	GR	B.1.1	Europe	Russia	NA
EPI_ISL_1712272	2020-05-31	GR	B.1.1.317	Europe	Russia	NA
EPI_ISL_1712270	2020-05-22	GR	B.1.1	Europe	Russia	NA
EPI_ISL_1712271	2020-05-20	GR	B.1.1	Europe	Russia	NA
EPI_ISL_1712283	2020-06-16	GR	B.1.1.317	Europe	Russia	NA
EPI_ISL_1712280	2020-05-29	GR	B.1.1.294	Europe	Russia	NA
EPI_ISL_1712282	2020-05-31	GR	B.1.1.294	Europe	Russia	NA
EPI_ISL_1712258	2020-05-18	GR	B.1.1	Europe	Russia	NA
EPI_ISL_1712259	2020-06-15	GR	B.1.1	Europe	Russia	NA
EPI_ISL_1712250	2020-06-07	GR	B.1.1.294	Europe	Russia	NA
EPI_ISL_1712252	2020-05-27	GR	B.1.1	Europe	Russia	NA
EPI_ISL_1712253	2020-05-27	GR	B.1.1	Europe	Russia	NA
EPI_ISL_1712257	2020-05-18	GR	B.1.1	Europe	Russia	NA
EPI_ISL_1712254	2020-06-04	GR	B.1.1	Europe	Russia	NA
EPI_ISL_1712262	2020-05-18	GR	B.1.1	Europe	Russia	NA
EPI_ISL_1712256	2020-05-18	GR	B.1.1	Europe	Russia	NA
EPI_ISL_1712267	2020-06-05	GR	B.1.1	Europe	Russia	NA
EPI_ISL_1712260	2020-05-22	GR	B.1.1	Europe	Russia	NA
EPI_ISL_1712266	2020-06-13	GR	B.1.1	Europe	Russia	NA
EPI_ISL_1064078	2020-02-26	V	B	Europe	Italy	NA
EPI_ISL_497655	2020-06-09	GR	B.1.1.26	North.America	USA	NA
EPI_ISL_1064060	2020-02-28	V	B	Europe	Italy	NA
EPI_ISL_1064091	2020-02-24	V	B	Europe	Italy	NA
EPI_ISL_1064099	2020-02-23	V	B	Europe	Italy	NA
EPI_ISL_1064094	2020-02-24	V	B	Europe	Italy	NA
EPI_ISL_6565010	2020-07-17	GR	B.1.1	Europe	Russia	NA
EPI_ISL_6565011	2020-07-21	GR	B.1.1	Europe	Russia	NA
EPI_ISL_1064087	2020-02-25	V	B	Europe	Italy	NA
EPI_ISL_1064088	2020-02-25	V	B	Europe	Italy	NA
EPI_ISL_1064085	2020-02-25	V	B	Europe	Italy	NA
EPI_ISL_1712242	2020-06-06	GR	B.1.1	Europe	Russia	NA
EPI_ISL_1712249	2020-05-24	GR	B.1.1	Europe	Russia	NA
EPI_ISL_1712263	2020-05-18	GR	B.1.1.317	Europe	Russia	NA
EPI_ISL_1712275	2020-06-04	GR	B.1.1	Europe	Russia	NA
EPI_ISL_2300099	2020-05-15	GH	B.1	North.America	USA	NA
EPI_ISL_1064039	2020-03-08	V	B	Europe	Italy	NA
EPI_ISL_1064036	2020-03-09	V	B	Europe	Italy	NA
EPI_ISL_1064035	2020-03-09	V	B	Europe	Italy	NA
EPI_ISL_1064033	2020-03-08	V	B	Europe	Italy	NA
EPI_ISL_1064057	2020-03-05	V	B	Europe	Italy	NA
EPI_ISL_1064050	2020-03-07	V	B	Europe	Italy	NA
EPI_ISL_610228	2020-07-15	GR	B.1.1	Europe	Russia	NA
EPI_ISL_1064049	2020-03-07	V	B	Europe	Italy	NA
EPI_ISL_1064047	2020-03-07	V	B	Europe	Italy	NA
EPI_ISL_1064046	2020-03-07	V	B	Europe	Italy	NA
EPI_ISL_1064044	2020-03-07	V	B	Europe	Italy	NA
EPI_ISL_1064111	2020-02-22	V	B	Europe	Italy	NA
EPI_ISL_1063906	2020-03-09	GH	B.1	Europe	France	IDF
EPI_ISL_1063789	2020-06-23	GR	B.1.1.28	South.America	Brazil	NA
EPI_ISL_1063531	2020-05-12	G	B.1.210	Asia	India	NA
EPI_ISL_1063526	2020-04-21	GR	B.1.1.306	Asia	India	NA
EPI_ISL_1048627	2020-06-16	G	B.1	North.America	USA	NA
EPI_ISL_1041963	2020-04-23	G	B.1	Europe	Spain	NA
EPI_ISL_1041964	2020-04-23	G	B.1	Europe	Spain	NA
EPI_ISL_1041959	2020-04-09	G	B.1	Europe	Spain	NA
EPI_ISL_1039991	2020-04-09	GR	B.1.1	Europe	Hungary	NA
EPI_ISL_1039996	2020-04-09	GR	B.1.1	Europe	Hungary	NA
EPI_ISL_1039838	2020-06-24	GR	C.35	Europe	Hungary	NA
EPI_ISL_1039995	2020-04-09	O	B.1.1	Europe	Hungary	NA
EPI_ISL_1039993	2020-04-09	O	B.1.1.409	Europe	Hungary	NA
EPI_ISL_1040034	2020-02-15	S	A	Asia	China	NA
EPI_ISL_1039831	2020-03-19	GH	B.1	Europe	Hungary	NA
EPI_ISL_1040042	2020-02-20	O	B	Asia	China	NA
EPI_ISL_1038842	2020-07-15	G	B.1.403	North.America	USA	NA
EPI_ISL_1034760	2020-06-06	G	B.1	Asia	Afghanistan	NA
EPI_ISL_1034305	2020-04-22	G	B.1.195	South.America	Brazil	NA
EPI_ISL_816736	2020-04-10	GR	B.1.1	Europe	United.Kingdom	NA
EPI_ISL_816742	2020-04-10	GR	B.1.1	Europe	United.Kingdom	NA
EPI_ISL_825640	2020-07-01	GH	B.1.611	North.America	Canada	NA
EPI_ISL_825662	2020-07-09	GR	B.1.1.157	North.America	Canada	NA
EPI_ISL_1020161	2020-04-16	G	B.1	Europe	Italy	NA
EPI_ISL_1020172	2020-03-17	G	B.1	Europe	Belgium	NA
EPI_ISL_1017442	2020-06-06	G	B.1.134	North.America	USA	NA
EPI_ISL_1017037	2020-05-15	GH	B.1.413	North.America	USA	NA
EPI_ISL_1048623	2020-06-04	G	B.1	North.America	USA	NA
EPI_ISL_1015267	2020-04-19	GH	B.1	Europe	France	IDF
EPI_ISL_1015261	2020-03-24	G	B.1.178	Europe	France	IDF
EPI_ISL_1015263	2020-04-01	GH	B.1	Europe	France	IDF
EPI_ISL_1015268	2020-04-22	G	B.1	Europe	France	IDF
EPI_ISL_1015247	2020-03-20	GH	B.1	Europe	France	IDF
EPI_ISL_1015248	2020-03-20	GR	B.1.1	Europe	France	IDF
EPI_ISL_1015251	2020-03-21	GH	B.1	Europe	France	IDF
EPI_ISL_1015255	2020-03-22	GH	B.1	Europe	France	IDF
EPI_ISL_1015254	2020-03-22	GH	B.1	Europe	France	IDF
EPI_ISL_1015234	2020-03-18	G	B.1.220	Europe	France	IDF
EPI_ISL_1015239	2020-03-19	GH	B.1	Europe	France	IDF
EPI_ISL_1015230	2020-03-18	GH	B.1	Europe	France	IDF
EPI_ISL_1015235	2020-03-18	GH	B.1	Europe	France	IDF
EPI_ISL_1015237	2020-03-19	GH	B.1	Europe	France	IDF
EPI_ISL_1015273	2020-05-12	GH	B.1	Europe	France	IDF
EPI_ISL_1015108	2020-03-24	GH	B.1	Europe	France	IDF
EPI_ISL_1015227	2020-03-16	GH	B.1	Europe	France	IDF
EPI_ISL_1015106	2020-03-23	GH	B.1	Europe	France	IDF
EPI_ISL_1015215	2020-03-08	G	B.1	Europe	France	IDF
EPI_ISL_1015027	2020-03-22	GH	B.1	Europe	France	IDF
EPI_ISL_1015021	2020-03-20	GH	B.1	Europe	France	IDF
EPI_ISL_1015012	2020-03-18	GH	B.1	Europe	France	IDF
EPI_ISL_1015026	2020-03-19	GH	B.1	Europe	France	IDF
EPI_ISL_1015015	2020-03-18	GH	B.1.356	Europe	France	IDF
EPI_ISL_1015013	2020-03-19	GH	B.1	Europe	France	IDF
EPI_ISL_1015019	2020-03-22	G	B.1	Europe	France	IDF
EPI_ISL_1015061	2020-03-16	GH	B.1	Europe	France	IDF
EPI_ISL_1015009	2020-03-23	GH	B.1	Europe	France	IDF
EPI_ISL_1015060	2020-03-16	GR	B.1.1	Europe	France	IDF
EPI_ISL_1015069	2020-03-18	GH	B.1.356	Europe	France	IDF
EPI_ISL_1015067	2020-03-17	GH	B.1	Europe	France	IDF
EPI_ISL_1015051	2020-03-09	GH	B.1	Europe	France	IDF
EPI_ISL_1015055	2020-03-14	GH	B.1.356	Europe	France	IDF
EPI_ISL_1015063	2020-03-17	GH	B.1	Europe	France	IDF
EPI_ISL_1015033	2020-03-20	GH	B.1	Europe	France	IDF
EPI_ISL_1015039	2020-03-15	GH	B.1.356	Europe	France	IDF
EPI_ISL_1015032	2020-03-16	GR	B.1.1	Europe	France	IDF
EPI_ISL_1015092	2020-03-21	GH	B.1	Europe	France	IDF
EPI_ISL_1015086	2020-03-20	GH	B.1	Europe	France	IDF
EPI_ISL_1015097	2020-03-21	GH	B.1	Europe	France	IDF
EPI_ISL_1015098	2020-03-22	GH	B.1.159	Europe	France	IDF
EPI_ISL_1015090	2020-03-21	GH	B.1	Europe	France	IDF
EPI_ISL_1015088	2020-03-20	V	B.40	Europe	France	IDF
EPI_ISL_1014682	2020-05-05	O	B.4	Asia	Iran	NA
EPI_ISL_1010733	2020-05-11	GH	B.1	North.America	USA	NA
EPI_ISL_1009365	2020-04-17	S	A.1	North.America	USA	NA
EPI_ISL_1009424	2020-05-12	GR	B.1.1.513	North.America	USA	NA
EPI_ISL_1009376	2020-04-17	GH	B.1	North.America	USA	NA
EPI_ISL_1009378	2020-04-17	GH	B.1	North.America	USA	NA
EPI_ISL_1009377	2020-04-17	GR	B.1.1.513	North.America	USA	NA
EPI_ISL_1009371	2020-04-17	S	A	North.America	USA	NA
EPI_ISL_1009385	2020-04-22	GR	B.1.1.513	North.America	USA	NA
EPI_ISL_1009389	2020-04-24	GH	B.1	North.America	USA	NA
EPI_ISL_1009393	2020-04-24	GR	B.1.1.513	North.America	USA	NA
EPI_ISL_1009392	2020-04-24	G	B.1	North.America	USA	NA
EPI_ISL_1009390	2020-04-24	GR	B.1.1.513	North.America	USA	NA
EPI_ISL_1009397	2020-04-27	GR	B.1.1.513	North.America	USA	NA
EPI_ISL_1009416	2020-05-08	GH	B.1	North.America	USA	NA
EPI_ISL_1009145	2020-04-30	GH	B.1	North.America	Canada	NA
EPI_ISL_1009137	2020-04-30	GH	B.1	North.America	Canada	NA
EPI_ISL_1009136	2020-04-30	GH	B.1	North.America	Canada	NA
EPI_ISL_1009143	2020-04-30	G	B.1.147	North.America	Canada	NA
EPI_ISL_1009351	2020-04-15	G	B.1	North.America	USA	NA
EPI_ISL_1009362	2020-04-17	GR	B.1.1.513	North.America	USA	NA
EPI_ISL_1009158	2020-05-13	G	B.1.147	North.America	Canada	NA
EPI_ISL_1009298	2020-04-01	GR	B.1.1.513	North.America	USA	NA
EPI_ISL_1009289	2020-04-01	GR	B.1.1.513	North.America	USA	NA
EPI_ISL_1009304	2020-04-03	GH	B.1	North.America	USA	NA
EPI_ISL_1009302	2020-04-01	GH	B.1	North.America	USA	NA
EPI_ISL_1009338	2020-04-14	GR	B.1.1.513	North.America	USA	NA
EPI_ISL_1009348	2020-04-15	O	B.1	North.America	USA	NA
EPI_ISL_1009340	2020-04-14	GR	B.1.1.513	North.America	USA	NA
EPI_ISL_1009333	2020-04-14	O	B.1.1.513	North.America	USA	NA
EPI_ISL_1009316	2020-04-08	O	B.1.1.513	North.America	USA	NA
EPI_ISL_1009345	2020-04-15	O	B.1	North.America	USA	NA
EPI_ISL_1009312	2020-04-06	V	B.29	North.America	USA	NA
EPI_ISL_1009311	2020-04-06	GH	B.1	North.America	USA	NA
EPI_ISL_1009324	2020-04-10	S	A.1	North.America	USA	NA
EPI_ISL_1009326	2020-04-10	GH	B.1	North.America	USA	NA
EPI_ISL_1009322	2020-04-08	GH	B.1	North.America	USA	NA
EPI_ISL_1004180	2020-07-25	GR	B.1.1.158	North.America	USA	NA
EPI_ISL_1004184	2020-07-25	GR	B.1.1.158	North.America	USA	NA
EPI_ISL_1004188	2020-07-25	GR	B.1.1.291	North.America	USA	NA
EPI_ISL_1004196	2020-07-25	GR	B.1.1.291	North.America	USA	NA
EPI_ISL_2286000	2020-05-01	GH	B.1.320	North.America	USA	NA
EPI_ISL_2285838	2020-07-17	GH	B.1.426	North.America	USA	NA
EPI_ISL_2285827	2020-07-15	GR	B.1.1.135	North.America	USA	NA
EPI_ISL_2285992	2020-05-01	GH	B.1.289	North.America	USA	NA
EPI_ISL_2285149	2020-04-09	G	B.1	Europe	Spain	NA
EPI_ISL_2285148	2020-04-08	GH	B.1	Europe	Spain	NA
EPI_ISL_1001092	2020-04-26	G	B.1.128	North.America	Canada	NA
EPI_ISL_1001098	2020-04-28	GH	B.1	North.America	Canada	NA
EPI_ISL_1001091	2020-04-26	G	B.1.128	North.America	Canada	NA
EPI_ISL_1001097	2020-04-28	G	B.1.147	North.America	Canada	NA
EPI_ISL_1001088	2020-04-26	G	B.1.147	North.America	Canada	NA
EPI_ISL_1001090	2020-04-26	GH	B.1	North.America	Canada	NA
EPI_ISL_1001093	2020-04-26	G	B.1.128	North.America	Canada	NA
EPI_ISL_1001087	2020-04-26	GH	B.1	North.America	Canada	NA
EPI_ISL_1001089	2020-04-26	GH	B.1	North.America	Canada	NA
EPI_ISL_1001106	2020-04-28	G	B.1.147	North.America	Canada	NA
EPI_ISL_1001105	2020-04-28	G	B.1.147	North.America	Canada	NA
EPI_ISL_2285152	2020-04-13	G	B.1	Europe	Spain	NA
EPI_ISL_1001070	2020-04-14	G	B.1.147	North.America	Canada	NA
EPI_ISL_1001074	2020-04-18	GH	B.1	North.America	Canada	NA
EPI_ISL_1001000	2020-06-02	GH	B.1	Asia	Afghanistan	NA
EPI_ISL_1001003	2020-06-15	G	B.1	Asia	Afghanistan	NA
EPI_ISL_1001059	2020-05-07	G	B.1	Africa	Cameroon	NA
EPI_ISL_2281797	2020-05-01	GH	B.1.462	Africa	Niger	NA
EPI_ISL_2281763	2020-05-24	GH	B.1	Africa	Niger	NA
EPI_ISL_2281764	2020-06-06	GR	B.1.1	Africa	Niger	NA
EPI_ISL_2281784	2020-03-21	S	A	Africa	Niger	NA
EPI_ISL_1255390	2020-07-21	GR	B.1.1.306	Asia	India	NA
EPI_ISL_1255389	2020-07-19	G	B.1	Asia	India	NA
EPI_ISL_2695981	2020-05-26	O	B.1	North.America	USA	NA
EPI_ISL_421448	2020-03-19	S	A.4	North.America	USA	NA
EPI_ISL_435122	2020-03-21	GH	B.1	North.America	USA	NA
EPI_ISL_444803	2020-03-31	GH	B.1.264	North.America	USA	NA
EPI_ISL_944075	2020-05-18	GR	B.1.1.33	South.America	Brazil	NA
EPI_ISL_944073	2020-06-15	GR	B.1.1.33	South.America	Brazil	NA
EPI_ISL_944072	2020-04-14	GR	B.1.1.33	South.America	Brazil	NA
EPI_ISL_444970	2020-03-17	GR	B.1.1	North.America	USA	NA
EPI_ISL_944070	2020-06-02	GR	B.1.1.33	South.America	Brazil	NA
EPI_ISL_944076	2020-05-20	G	B.1.91	South.America	Brazil	NA
EPI_ISL_444811	2020-03-26	GR	B.1.1	North.America	USA	NA
EPI_ISL_944060	2020-07-16	G	B.1.91	South.America	Brazil	NA
EPI_ISL_444815	2020-03-26	GH	B.1	North.America	USA	NA
EPI_ISL_2695998	2020-04-17	O	B.1	North.America	USA	NA
EPI_ISL_944056	2020-07-16	GR	B.1.1.33	South.America	Brazil	NA
EPI_ISL_944057	2020-07-22	GR	B.1.1.33	South.America	Brazil	NA
EPI_ISL_3164381	2020-04-07	GH	B.1.595	North.America	USA	NA
EPI_ISL_492064	2020-04-15	GR	B.1.1.33	South.America	Brazil	NA
EPI_ISL_3164383	2020-04-08	GH	B.1.595	North.America	USA	NA
EPI_ISL_3164382	2020-03-24	GH	B.1	North.America	USA	NA
EPI_ISL_3164380	2020-04-08	GH	B.1.595	North.America	USA	NA
EPI_ISL_492103	2020-06-01	GR	B.1.1.33	South.America	Brazil	NA
EPI_ISL_492100	2020-05-27	GR	B.1.1.33	South.America	Brazil	NA
EPI_ISL_492101	2020-05-29	GR	B.1.1.33	South.America	Brazil	NA
EPI_ISL_492102	2020-05-29	GR	B.1.1.33	South.America	Brazil	NA
EPI_ISL_492088	2020-04-29	GR	B.1.1.33	South.America	Brazil	NA
EPI_ISL_492089	2020-04-17	GR	B.1.1.33	South.America	Brazil	NA
EPI_ISL_492091	2020-06-01	GR	B.1.1.28	South.America	Brazil	NA
EPI_ISL_492090	2020-05-29	GR	B.1.1.33	South.America	Brazil	NA
EPI_ISL_492093	2020-04-29	GR	B.1.1.33	South.America	Brazil	NA
EPI_ISL_492095	2020-04-30	GR	B.1.1.33	South.America	Brazil	NA
EPI_ISL_492094	2020-04-29	GR	B.1.1.33	South.America	Brazil	NA
EPI_ISL_492096	2020-04-30	GR	B.1.1.33	South.America	Brazil	NA
EPI_ISL_492099	2020-05-27	GR	B.1.1.33	South.America	Brazil	NA
EPI_ISL_492098	2020-05-25	GR	B.1.1.33	South.America	Brazil	NA
EPI_ISL_421444	2020-03-24	S	A.4	North.America	USA	NA
EPI_ISL_421453	2020-03-25	G	B.1	North.America	USA	NA
EPI_ISL_421400	2020-03-26	GH	B.1	North.America	USA	NA
EPI_ISL_421412	2020-03-18	GH	B.1	North.America	USA	NA
EPI_ISL_421416	2020-03-22	G	B.1	North.America	USA	NA
EPI_ISL_421413	2020-03-19	V	B	North.America	USA	NA
EPI_ISL_421409	2020-03-22	S	A.1	North.America	USA	NA
EPI_ISL_421406	2020-03-25	G	B.1.378	North.America	USA	NA
EPI_ISL_421443	2020-03-25	GH	B.1	North.America	USA	NA
EPI_ISL_421402	2020-03-24	G	B.1	North.America	USA	NA
EPI_ISL_421432	2020-03-23	S	A.4	North.America	USA	NA
EPI_ISL_421430	2020-03-24	S	A.1	North.America	USA	NA
EPI_ISL_421397	2020-03-25	G	B.1	North.America	USA	NA
EPI_ISL_421396	2020-03-24	G	B.1.378	North.America	USA	NA
EPI_ISL_421399	2020-03-24	GH	B.1	North.America	USA	NA
EPI_ISL_421398	2020-03-25	S	A	North.America	USA	NA
EPI_ISL_421395	2020-03-23	V	B.40	North.America	USA	NA
EPI_ISL_1692737	2020-03-16	G	B.1	Europe	Italy	NA
EPI_ISL_1692748	2020-07-03	G	B.1	Europe	Italy	NA
EPI_ISL_1692728	2020-04-28	G	B.1	Europe	Italy	NA
EPI_ISL_1692788	2020-03-24	G	B.1	Europe	Italy	NA
EPI_ISL_529032	2020-06-19	GR	C.36	Africa	Egypt	NA
EPI_ISL_572335	2020-04-20	GR	B.1.1	South.America	Brazil	NA
EPI_ISL_572334	2020-04-08	GR	B.1.1	South.America	Brazil	NA
EPI_ISL_572353	2020-04-27	GR	B.1.1	South.America	Brazil	NA
EPI_ISL_572351	2020-04-26	GR	B.1.1	South.America	Brazil	NA
EPI_ISL_572386	2020-05-10	GR	B.1.1	South.America	Brazil	NA
EPI_ISL_572371	2020-05-06	GR	B.1.1.28	South.America	Brazil	NA
EPI_ISL_572366	2020-05-02	GR	B.1.1	South.America	Brazil	NA
EPI_ISL_500486	2020-04-07	GR	B.1.1	South.America	Brazil	NA
EPI_ISL_500471	2020-04-06	GR	B.1.1	South.America	Brazil	NA
EPI_ISL_500475	2020-04-09	GR	B.1.1	South.America	Brazil	NA
EPI_ISL_500480	2020-04-13	GR	B.1.1	South.America	Brazil	NA
EPI_ISL_500485	2020-04-08	GR	B.1.1	South.America	Brazil	NA
EPI_ISL_500477	2020-04-08	GR	B.1.1	South.America	Brazil	NA
EPI_ISL_500473	2020-04-08	GR	B.1.1	South.America	Brazil	NA
EPI_ISL_500482	2020-04-08	GR	B.1.1	South.America	Brazil	NA
EPI_ISL_500481	2020-04-08	GR	B.1.1	South.America	Brazil	NA
EPI_ISL_500483	2020-04-08	GR	B.1.1.28	South.America	Brazil	NA
EPI_ISL_500460	2020-04-07	GR	B.1.1.117	South.America	Brazil	NA
EPI_ISL_500484	2020-04-08	GR	B.1.1	South.America	Brazil	NA
EPI_ISL_500462	2020-04-09	GR	B.1.1	South.America	Brazil	NA
EPI_ISL_500461	2020-04-07	GR	B.1.1	South.America	Brazil	NA
EPI_ISL_500463	2020-04-09	L	B	South.America	Brazil	NA
EPI_ISL_2821285	2020-06-01	GR	B.1.1.28	South.America	Brazil	NA
EPI_ISL_2821286	2020-06-02	GR	B.1.1	South.America	Brazil	NA
EPI_ISL_2821287	2020-06-23	GR	B.1.1.28	South.America	Brazil	NA
EPI_ISL_2821288	2020-07-14	GR	B.1.1	South.America	Brazil	NA
EPI_ISL_2821290	2020-07-24	GR	B.1.1	South.America	Brazil	NA
EPI_ISL_906065	2020-04-17	GR	B.1.1.28	South.America	Brazil	NA
EPI_ISL_906066	2020-04-21	GR	B.1.1.28	South.America	Brazil	NA
EPI_ISL_906067	2020-05-11	GR	B.1.1.28	South.America	Brazil	NA
EPI_ISL_861644	2020-05-05	GR	B.1.1.28	South.America	Brazil	NA
EPI_ISL_861643	2020-04-30	GR	B.1.1.28	South.America	Brazil	NA
EPI_ISL_861646	2020-05-21	GR	B.1.1.28	South.America	Brazil	NA
EPI_ISL_861645	2020-05-07	GR	B.1.1.28	South.America	Brazil	NA
EPI_ISL_861648	2020-05-28	GR	B.1.1.28	South.America	Brazil	NA
EPI_ISL_861647	2020-05-25	GR	B.1.1.28	South.America	Brazil	NA
EPI_ISL_861649	2020-05-28	GR	B.1.1.28	South.America	Brazil	NA
EPI_ISL_861651	2020-05-10	GR	B.1.1.33	South.America	Brazil	NA
EPI_ISL_861650	2020-05-08	GR	B.1.1.28	South.America	Brazil	NA
EPI_ISL_861653	2020-05-13	GR	B.1.1.33	South.America	Brazil	NA
EPI_ISL_861652	2020-05-09	GR	B.1.1.28	South.America	Brazil	NA
EPI_ISL_861655	2020-05-12	GR	B.1.1.28	South.America	Brazil	NA
EPI_ISL_861658	2020-05-18	GR	B.1.1.28	South.America	Brazil	NA
EPI_ISL_861663	2020-04-22	GR	B.1.1.28	South.America	Brazil	NA
EPI_ISL_861654	2020-05-12	GR	B.1.1.28	South.America	Brazil	NA
EPI_ISL_861657	2020-05-17	GR	B.1.1.28	South.America	Brazil	NA
EPI_ISL_861659	2020-05-15	GR	B.1.1.28	South.America	Brazil	NA
EPI_ISL_861660	2020-05-16	GR	B.1.1.28	South.America	Brazil	NA
EPI_ISL_861662	2020-05-18	GR	B.1.1.33	South.America	Brazil	NA
EPI_ISL_861661	2020-05-15	GR	B.1.1.28	South.America	Brazil	NA
EPI_ISL_861626	2020-03-26	GR	B.1.1.28	South.America	Brazil	NA
EPI_ISL_861629	2020-04-17	GR	B.1.1.28	South.America	Brazil	NA
EPI_ISL_861631	2020-04-19	GR	B.1.1.28	South.America	Brazil	NA
EPI_ISL_861628	2020-03-20	GR	B.1.1.28	South.America	Brazil	NA
EPI_ISL_861632	2020-04-18	GR	B.1.1.28	South.America	Brazil	NA
EPI_ISL_861634	2020-04-07	GR	B.1.1.28	South.America	Brazil	NA
EPI_ISL_861636	2020-03-27	GR	B.1.1.28	South.America	Brazil	NA
EPI_ISL_861642	2020-04-26	GR	B.1.1.33	South.America	Brazil	NA
EPI_ISL_861637	2020-04-21	GR	B.1.1	South.America	Brazil	NA
EPI_ISL_861638	2020-04-22	GR	B.1.1.33	South.America	Brazil	NA
EPI_ISL_861640	2020-04-20	GR	B.1.1.28	South.America	Brazil	NA
EPI_ISL_861641	2020-04-20	GR	B.1.1.28	South.America	Brazil	NA
EPI_ISL_534313	2020-04-02	GR	B.1.1.33	South.America	Brazil	NA
EPI_ISL_861667	2020-06-29	GR	B.1.1.28	South.America	Brazil	NA
EPI_ISL_583491	2020-04-15	GR	B.1.1.33	South.America	Brazil	NA
EPI_ISL_833152	2020-03-23	GR	B.1.1.28	South.America	Brazil	NA
EPI_ISL_833153	2020-03-30	GR	B.1.1.28	South.America	Brazil	NA
EPI_ISL_833156	2020-07-02	GR	B.1.1.28	South.America	Brazil	NA
EPI_ISL_833155	2020-04-27	GR	B.1.1.33	South.America	Brazil	NA
EPI_ISL_833154	2020-04-22	GR	B.1.1.28	South.America	Brazil	NA
EPI_ISL_792109	2020-04-22	GR	B.1.1.28	South.America	Brazil	NA
EPI_ISL_792115	2020-06-29	GR	B.1.1.28	South.America	Brazil	NA
EPI_ISL_792116	2020-07-02	GR	B.1.1.28	South.America	Brazil	NA
EPI_ISL_792111	2020-04-22	GR	B.1.1.28	South.America	Brazil	NA
EPI_ISL_792103	2020-03-31	GR	B.1.1.28	South.America	Brazil	NA
EPI_ISL_792107	2020-03-31	GR	B.1.1.28	South.America	Brazil	NA
EPI_ISL_792108	2020-04-17	GR	B.1.1.28	South.America	Brazil	NA
EPI_ISL_792102	2020-03-28	GR	B.1.1	South.America	Brazil	NA
EPI_ISL_776758	2020-04-29	GR	B.1.1.28	South.America	Brazil	NA
EPI_ISL_776755	2020-04-24	GR	B.1.1.28	South.America	Brazil	NA
EPI_ISL_776761	2020-03-26	GR	B.1.1.28	South.America	Brazil	NA
EPI_ISL_776762	2020-03-23	GR	B.1.1.33	South.America	Brazil	NA
EPI_ISL_776765	2020-07-01	GR	B.1.1.28	South.America	Brazil	NA
EPI_ISL_776760	2020-03-24	G	B.1.195	South.America	Brazil	NA
EPI_ISL_776754	2020-03-31	GR	B.1.1.33	South.America	Brazil	NA
EPI_ISL_776756	2020-04-24	GR	B.1.1.28	South.America	Brazil	NA
EPI_ISL_776759	2020-04-30	GR	B.1.1.33	South.America	Brazil	NA
EPI_ISL_776764	2020-07-01	GR	B.1.1	South.America	Brazil	NA
EPI_ISL_776750	2020-04-17	GR	B.1.1.28	South.America	Brazil	NA
EPI_ISL_776753	2020-03-31	GR	B.1.1.28	South.America	Brazil	NA
EPI_ISL_792106	2020-03-22	GR	B.1.1.28	South.America	Brazil	NA
EPI_ISL_1040850	2020-07-22	GR	B.1.1.28	South.America	Brazil	NA
EPI_ISL_1040851	2020-07-22	GR	N.4	South.America	Brazil	NA
EPI_ISL_1040849	2020-07-23	GR	B.1.1.28	South.America	Brazil	NA
EPI_ISL_735433	2020-07-01	GR	P.7	South.America	Brazil	NA
EPI_ISL_735420	2020-07-01	GR	B.1	South.America	Brazil	NA
EPI_ISL_735414	2020-06-26	GR	B.1.1.33	South.America	Brazil	NA
EPI_ISL_735430	2020-07-01	GR	B.1.1.33	South.America	Brazil	NA
EPI_ISL_735431	2020-07-02	GR	B.1.1.28	South.America	Brazil	NA
EPI_ISL_735425	2020-06-20	GR	B.1.1.33	South.America	Brazil	NA
EPI_ISL_735423	2020-07-01	GR	B.1.1.332	South.America	Brazil	NA
EPI_ISL_735415	2020-06-25	GR	B.1.1.33	South.America	Brazil	NA
EPI_ISL_735419	2020-07-01	GR	B.1.1.28	South.America	Brazil	NA
EPI_ISL_735427	2020-07-01	GR	B.1.1.33	South.America	Brazil	NA
EPI_ISL_735416	2020-06-26	GR	B.1.1.33	South.America	Brazil	NA
EPI_ISL_735428	2020-07-02	GR	B.1.1.28	South.America	Brazil	NA
EPI_ISL_735421	2020-07-01	GR	B.1.1.28	South.America	Brazil	NA
EPI_ISL_735422	2020-06-20	GR	B.1.1.28	South.America	Brazil	NA
EPI_ISL_735424	2020-07-01	GR	B.1.1.28	South.America	Brazil	NA
EPI_ISL_735408	2020-06-25	GR	B.1.1.28	South.America	Brazil	NA
EPI_ISL_735409	2020-06-17	GR	B.1.1.28	South.America	Brazil	NA
EPI_ISL_735412	2020-06-15	GR	B.1.1.28	South.America	Brazil	NA
EPI_ISL_735417	2020-06-26	GR	B.1.1.28	South.America	Brazil	NA
EPI_ISL_735411	2020-07-06	GR	B.1.1.28	South.America	Brazil	NA
EPI_ISL_735413	2020-06-17	GR	B.1.1.28	South.America	Brazil	NA
EPI_ISL_735406	2020-07-08	GR	B.1.1.28	South.America	Brazil	NA
EPI_ISL_735404	2020-07-04	GR	B.1.1.28	South.America	Brazil	NA
EPI_ISL_735405	2020-06-16	GR	B.1.1.28	South.America	Brazil	NA
EPI_ISL_735401	2020-07-04	GR	B.1.1.28	South.America	Brazil	NA
EPI_ISL_735400	2020-07-09	GR	B.1.1.28	South.America	Brazil	NA
EPI_ISL_735397	2020-07-09	GR	B.1.1.28	South.America	Brazil	NA
EPI_ISL_708529	2020-06-29	GR	B.1.1.33	South.America	Brazil	NA
EPI_ISL_693199	2020-05-20	GR	B.1.1.28	South.America	Brazil	NA
EPI_ISL_693200	2020-04-29	GR	B.1.1.28	South.America	Brazil	NA
EPI_ISL_693205	2020-06-22	GR	B.1.1.28	South.America	Brazil	NA
EPI_ISL_693219	2020-06-16	GR	B.1.1.33	South.America	Brazil	NA
EPI_ISL_693215	2020-07-06	GR	B.1.1.28	South.America	Brazil	NA
EPI_ISL_693203	2020-04-21	GR	B.1.1.28	South.America	Brazil	NA
EPI_ISL_693209	2020-07-01	GR	B.1.1.28	South.America	Brazil	NA
EPI_ISL_693206	2020-06-21	GR	B.1.1.28	South.America	Brazil	NA
EPI_ISL_693211	2020-07-06	GR	B.1.1.28	South.America	Brazil	NA
EPI_ISL_693217	2020-07-05	GR	B.1.1.28	South.America	Brazil	NA
EPI_ISL_693216	2020-07-05	GR	B.1.1.28	South.America	Brazil	NA
EPI_ISL_693213	2020-06-18	GR	B.1.1.33	South.America	Brazil	NA
EPI_ISL_693207	2020-06-24	GR	B.1.1.28	South.America	Brazil	NA
EPI_ISL_693210	2020-07-06	GR	B.1.1.28	South.America	Brazil	NA
EPI_ISL_693212	2020-07-06	GR	B.1.1.28	South.America	Brazil	NA
EPI_ISL_693220	2020-07-01	GR	B.1.1.28	South.America	Brazil	NA
EPI_ISL_693242	2020-06-30	GR	B.1.1.28	South.America	Brazil	NA
EPI_ISL_693226	2020-06-16	GR	B.1.1.28	South.America	Brazil	NA
EPI_ISL_693232	2020-05-30	GR	B.1.1.28	South.America	Brazil	NA
EPI_ISL_693236	2020-07-02	GR	B.1.1.28	South.America	Brazil	NA
EPI_ISL_693225	2020-07-06	GR	B.1.1.28	South.America	Brazil	NA
EPI_ISL_693223	2020-07-02	GR	B.1.1.28	South.America	Brazil	NA
EPI_ISL_693228	2020-06-22	GR	B.1.1.28	South.America	Brazil	NA
EPI_ISL_693239	2020-06-30	GR	B.1.1.28	South.America	Brazil	NA
EPI_ISL_693240	2020-06-30	GR	B.1.1.28	South.America	Brazil	NA
EPI_ISL_693234	2020-06-30	GR	B.1.1.28	South.America	Brazil	NA
EPI_ISL_693233	2020-06-12	GR	B.1.1.28	South.America	Brazil	NA
EPI_ISL_693237	2020-07-01	GR	B.1.1.28	South.America	Brazil	NA
EPI_ISL_693243	2020-06-27	GR	B.1.1.28	South.America	Brazil	NA
EPI_ISL_693245	2020-07-02	GR	B.1.1.28	South.America	Brazil	NA
EPI_ISL_693244	2020-07-02	GR	B.1.1.28	South.America	Brazil	NA
EPI_ISL_693246	2020-06-30	GR	B.1.1.33	South.America	Brazil	NA
EPI_ISL_603039	2020-07-17	GR	B.1.1.33	South.America	Brazil	NA
EPI_ISL_603033	2020-07-13	GR	B.1.1.28	South.America	Brazil	NA
EPI_ISL_603023	2020-06-07	GR	B.1.1.28	South.America	Brazil	NA
EPI_ISL_603021	2020-07-15	GR	B.1.1.28	South.America	Brazil	NA
EPI_ISL_603026	2020-06-21	GR	B.1.1.33	South.America	Brazil	NA
EPI_ISL_603024	2020-06-20	GR	B.1.1.28	South.America	Brazil	NA
EPI_ISL_583502	2020-06-21	GR	B.1.1.28	South.America	Brazil	NA
EPI_ISL_583504	2020-06-20	GR	B.1.1.28	South.America	Brazil	NA
EPI_ISL_583497	2020-06-17	GR	B.1.1.28	South.America	Brazil	NA
EPI_ISL_583499	2020-06-24	GR	B.1.1.28	South.America	Brazil	NA
EPI_ISL_574591	2020-04-01	GR	B.1.1.28	South.America	Brazil	NA
EPI_ISL_574593	2020-04-30	GR	B.1.1.33	South.America	Brazil	NA
EPI_ISL_574597	2020-06-18	GR	B.1.1.28	South.America	Brazil	NA
EPI_ISL_574598	2020-06-20	GR	B.1.1.28	South.America	Brazil	NA
EPI_ISL_574588	2020-04-27	GR	B.1.1.28	South.America	Brazil	NA
EPI_ISL_574596	2020-06-19	GR	B.1.1.33	South.America	Brazil	NA
EPI_ISL_574592	2020-03-31	GR	B.1.1.28	South.America	Brazil	NA
EPI_ISL_574594	2020-07-10	GR	B.1.1.28	South.America	Brazil	NA
EPI_ISL_574589	2020-04-26	GR	B.1.1.28	South.America	Brazil	NA
EPI_ISL_547571	2020-06-01	GR	B.1.1.33	South.America	Brazil	NA
EPI_ISL_547577	2020-07-06	GR	B.1.1	South.America	Brazil	NA
EPI_ISL_547570	2020-04-30	GR	B.1.1.33	South.America	Brazil	NA
EPI_ISL_547575	2020-06-16	GR	B.1.1.28	South.America	Brazil	NA
EPI_ISL_547576	2020-06-23	GR	B.1.1.28	South.America	Brazil	NA
EPI_ISL_547578	2020-07-05	GR	B.1.1.33	South.America	Brazil	NA
EPI_ISL_547573	2020-06-01	GR	B.1.1.28	South.America	Brazil	NA
EPI_ISL_547574	2020-06-19	GR	B.1.1.33	South.America	Brazil	NA
EPI_ISL_547580	2020-07-09	GR	B.1.1.33	South.America	Brazil	NA
EPI_ISL_534325	2020-04-25	GR	B.1.1.33	South.America	Brazil	NA
EPI_ISL_534317	2020-05-05	GR	B.1.1.28	South.America	Brazil	NA
EPI_ISL_534324	2020-04-25	GR	B.1.1	South.America	Brazil	NA
EPI_ISL_534318	2020-05-03	GR	B.1.1.28	South.America	Brazil	NA
EPI_ISL_534323	2020-04-25	GR	B.1.1.33	South.America	Brazil	NA
EPI_ISL_534321	2020-05-07	GR	B.1.1.28	South.America	Brazil	NA
EPI_ISL_534320	2020-05-05	GR	B.1.1.28	South.America	Brazil	NA
EPI_ISL_527868	2020-04-17	GR	B.1.1.28	South.America	Brazil	NA
EPI_ISL_527867	2020-04-22	GR	B.1.1.33	South.America	Brazil	NA
EPI_ISL_527864	2020-04-24	GR	B.1.1.33	South.America	Brazil	NA
EPI_ISL_527860	2020-04-17	GR	B.1.1.28	South.America	Brazil	NA
EPI_ISL_527866	2020-04-21	GR	B.1.1.28	South.America	Brazil	NA
EPI_ISL_527863	2020-04-12	GR	B.1.1.28	South.America	Brazil	NA
EPI_ISL_527859	2020-04-21	GR	B.1.1.28	South.America	Brazil	NA
EPI_ISL_527858	2020-03-23	GR	B.1.1.33	South.America	Brazil	NA
EPI_ISL_527865	2020-04-22	GR	B.1.1.28	South.America	Brazil	NA
EPI_ISL_527857	2020-04-17	GR	B.1.1.28	South.America	Brazil	NA
EPI_ISL_524468	2020-05-01	GR	B.1.1.28	South.America	Brazil	NA
EPI_ISL_524466	2020-04-22	GR	B.1.1.28	South.America	Brazil	NA
EPI_ISL_524469	2020-05-05	GR	B.1.1.28	South.America	Brazil	NA
EPI_ISL_524465	2020-04-17	GR	B.1.1.28	South.America	Brazil	NA
EPI_ISL_524467	2020-04-22	GR	B.1.1.33	South.America	Brazil	NA
EPI_ISL_524463	2020-03-20	GR	B.1.1.28	South.America	Brazil	NA
EPI_ISL_523991	2020-04-22	GR	B.1.1.33	South.America	Brazil	NA
EPI_ISL_523990	2020-04-19	GR	B.1.1.28	South.America	Brazil	NA
EPI_ISL_523992	2020-04-23	GR	B.1.1.33	South.America	Brazil	NA
EPI_ISL_523989	2020-04-20	GR	B.1.1.28	South.America	Brazil	NA
EPI_ISL_523981	2020-04-10	GR	B.1.1.28	South.America	Brazil	NA
EPI_ISL_523980	2020-04-02	GR	B.1.1.28	South.America	Brazil	NA
EPI_ISL_523988	2020-04-21	GR	B.1.1.28	South.America	Brazil	NA
EPI_ISL_523982	2020-03-25	GR	B.1.1.28	South.America	Brazil	NA
EPI_ISL_523977	2020-04-10	GR	B.1.1.28	South.America	Brazil	NA
EPI_ISL_523976	2020-04-10	GR	B.1.1.33	South.America	Brazil	NA
EPI_ISL_523971	2020-03-25	GR	B.1.1.28	South.America	Brazil	NA
EPI_ISL_523986	2020-04-23	GR	B.1.1.28	South.America	Brazil	NA
EPI_ISL_523978	2020-04-10	GR	B.1.1.28	South.America	Brazil	NA
EPI_ISL_523967	2020-04-18	GR	B.1.1	South.America	Brazil	NA
EPI_ISL_523984	2020-04-19	GR	B.1.1.28	South.America	Brazil	NA
EPI_ISL_523973	2020-04-03	GR	B.1.1.33	South.America	Brazil	NA
EPI_ISL_523965	2020-03-19	GR	B.1.1.28	South.America	Brazil	NA
EPI_ISL_523985	2020-04-18	GR	B.1.1.28	South.America	Brazil	NA
EPI_ISL_523970	2020-04-02	GR	B.1.1.28	South.America	Brazil	NA
EPI_ISL_523975	2020-04-03	GR	B.1.1.28	South.America	Brazil	NA
EPI_ISL_523961	2020-04-17	GR	B.1.1.33	South.America	Brazil	NA
EPI_ISL_523972	2020-04-11	G	B.1	South.America	Brazil	NA
EPI_ISL_523957	2020-04-04	GR	B.1.1.28	South.America	Brazil	NA
EPI_ISL_523969	2020-03-31	GR	B.1.1.28	South.America	Brazil	NA
EPI_ISL_523955	2020-04-02	GR	B.1.1.28	South.America	Brazil	NA
EPI_ISL_523958	2020-04-15	GR	B.1.1.28	South.America	Brazil	NA
EPI_ISL_515562	2020-04-13	GR	B.1.1.28	South.America	Brazil	NA
EPI_ISL_515551	2020-03-22	GR	B.1.1	South.America	Brazil	NA
EPI_ISL_515552	2020-04-16	GR	B.1.1.28	South.America	Brazil	NA
EPI_ISL_515560	2020-04-19	GR	B.1.1.28	South.America	Brazil	NA
EPI_ISL_515561	2020-04-16	GR	B.1.1.28	South.America	Brazil	NA
EPI_ISL_515565	2020-03-24	GR	B.1.1.28	South.America	Brazil	NA
EPI_ISL_515546	2020-03-19	GR	B.1.1.28	South.America	Brazil	NA
EPI_ISL_515557	2020-04-15	GR	B.1.1.33	South.America	Brazil	NA
EPI_ISL_515548	2020-03-20	GR	B.1.1.28	South.America	Brazil	NA
EPI_ISL_515543	2020-04-01	GR	B.1.1.33	South.America	Brazil	NA
EPI_ISL_515545	2020-03-22	GR	B.1.1.28	South.America	Brazil	NA
EPI_ISL_515542	2020-04-20	GR	B.1.1.28	South.America	Brazil	NA
EPI_ISL_515529	2020-03-24	GR	B.1.1.28	South.America	Brazil	NA
EPI_ISL_515525	2020-06-30	GR	B.1.1.33	South.America	Brazil	NA
EPI_ISL_515527	2020-03-18	GR	B.1.1.33	South.America	Brazil	NA
EPI_ISL_515524	2020-04-01	GR	B.1.1.28	South.America	Brazil	NA
EPI_ISL_515526	2020-03-23	GR	B.1.1	South.America	Brazil	NA
EPI_ISL_515522	2020-03-31	GR	B.1.1.33	South.America	Brazil	NA
EPI_ISL_515523	2020-04-02	O	B.1.1.33	South.America	Brazil	NA
EPI_ISL_515521	2020-03-28	O	B.1.1.33	South.America	Brazil	NA
EPI_ISL_471541	2020-04-02	GR	B.1.1.28	South.America	Brazil	NA
EPI_ISL_471548	2020-04-10	GR	B.1.1.28	South.America	Brazil	NA
EPI_ISL_471549	2020-04-13	GR	B.1.1.28	South.America	Brazil	NA
EPI_ISL_471554	2020-03-29	GR	B.1.1.33	South.America	Brazil	NA
EPI_ISL_471556	2020-04-18	GR	B.1.1.28	South.America	Brazil	NA
EPI_ISL_471551	2020-04-10	GR	B.1.1.33	South.America	Brazil	NA
EPI_ISL_471552	2020-04-01	GR	B.1.1.28	South.America	Brazil	NA
EPI_ISL_471581	2020-04-29	GR	B.1.1.28	South.America	Brazil	NA
EPI_ISL_471647	2020-04-30	GR	B.1.1.28	South.America	Brazil	NA
EPI_ISL_414014	2020-03-02	GR	B.1.1	South.America	Brazil	NA
EPI_ISL_1201883	2020-03-19	GR	B.1.1.33	South.America	Brazil	NA
EPI_ISL_1196284	2020-07-07	GR	N.4	South.America	Brazil	NA
EPI_ISL_1139062	2020-04-14	GR	B.1.1.33	South.America	Brazil	NA
EPI_ISL_1139065	2020-03-27	G	B.1.547	South.America	Brazil	NA
EPI_ISL_1139064	2020-04-25	G	B.1	South.America	Brazil	NA
EPI_ISL_1139061	2020-04-08	GR	B.1.1.33	South.America	Brazil	NA
EPI_ISL_1139060	2020-04-03	GR	B.1.1.28	South.America	Brazil	NA
EPI_ISL_1139057	2020-05-14	GR	B.1.1.28	South.America	Brazil	NA
EPI_ISL_1139054	2020-05-17	GR	B.1.1.28	South.America	Brazil	NA
EPI_ISL_1139055	2020-05-17	GR	B.1.1.33	South.America	Brazil	NA
EPI_ISL_1139058	2020-04-06	G	B.1.212	South.America	Brazil	NA
EPI_ISL_1139056	2020-05-14	GR	B.1.1.28	South.America	Brazil	NA
EPI_ISL_1196283	2020-05-30	GR	B.1.1.33	South.America	Brazil	NA
EPI_ISL_693218	2020-06-16	GR	B.1.1.33	South.America	Brazil	NA
EPI_ISL_693235	2020-06-30	GR	B.1.1.28	South.America	Brazil	NA
EPI_ISL_603028	2020-06-30	GR	B.1.1.28	South.America	Brazil	NA
EPI_ISL_603034	2020-07-11	GR	B.1.1.28	South.America	Brazil	NA
EPI_ISL_2614543	2020-05-29	GR	P.2	South.America	Brazil	NA
EPI_ISL_468308	2020-03-23	GR	B.1.1.28	South.America	Brazil	NA
EPI_ISL_468313	2020-03-23	GR	B.1.1.28	South.America	Brazil	NA
EPI_ISL_943988	2020-06-24	GR	B.1.1.28	South.America	Brazil	NA
EPI_ISL_940608	2020-06-26	GR	B.1.1.28	South.America	Brazil	NA
EPI_ISL_515563	2020-04-16	GR	B.1.1.28	South.America	Brazil	NA
EPI_ISL_524470	2020-05-06	GR	B.1.1.33	South.America	Brazil	NA
EPI_ISL_527870	2020-04-26	GR	B.1.1.28	South.America	Brazil	NA
EPI_ISL_583490	2020-04-15	GR	B.1.1.28	South.America	Brazil	NA
EPI_ISL_583498	2020-06-22	GR	B.1.1.28	South.America	Brazil	NA
EPI_ISL_583501	2020-07-08	GR	B.1.1.28	South.America	Brazil	NA
EPI_ISL_583503	2020-06-22	GR	B.1.1.28	South.America	Brazil	NA
EPI_ISL_583505	2020-06-26	GR	B.1.1.28	South.America	Brazil	NA
EPI_ISL_882657	2020-07-23	GR	P.2	South.America	Brazil	NA
EPI_ISL_603022	2020-07-16	GR	B.1.1	South.America	Brazil	NA
EPI_ISL_603025	2020-06-11	GR	B.1.1.33	South.America	Brazil	NA
EPI_ISL_603037	2020-07-20	GR	B.1.1.28	South.America	Brazil	NA
EPI_ISL_603038	2020-07-20	GR	B.1.1.28	South.America	Brazil	NA
EPI_ISL_693198	2020-05-04	GR	B.1.1.28	South.America	Brazil	NA
EPI_ISL_693201	2020-04-01	GR	B.1.1.28	South.America	Brazil	NA
EPI_ISL_693204	2020-06-22	GR	B.1.1.28	South.America	Brazil	NA
EPI_ISL_693208	2020-07-01	GR	B.1.1.28	South.America	Brazil	NA
EPI_ISL_693214	2020-07-19	GR	B.1.1.28	South.America	Brazil	NA
EPI_ISL_693222	2020-06-16	GR	B.1.1.33	South.America	Brazil	NA
EPI_ISL_693247	2020-06-30	GR	B.1.1.33	South.America	Brazil	NA
EPI_ISL_735396	2020-07-05	GR	B.1.1.28	South.America	Brazil	NA
EPI_ISL_735398	2020-07-09	GR	B.1.1.28	South.America	Brazil	NA
EPI_ISL_735403	2020-07-04	GR	B.1.1.28	South.America	Brazil	NA
EPI_ISL_735407	2020-06-26	GR	B.1.1.33	South.America	Brazil	NA
EPI_ISL_735410	2020-07-03	GR	B.1.1.33	South.America	Brazil	NA
EPI_ISL_735418	2020-06-27	GR	B.1.1.28	South.America	Brazil	NA
EPI_ISL_486862	2020-04-25	GR	B.1.1	Africa	Senegal	NA
EPI_ISL_482876	2020-06-17	G	B.1.416	Africa	Senegal	NA
EPI_ISL_482877	2020-06-17	GH	B.1.356	Africa	Senegal	NA
EPI_ISL_482874	2020-06-13	GR	B.1.1	Africa	Senegal	NA
EPI_ISL_610231	2020-07-16	GR	B.1.1	Europe	Russia	NA
EPI_ISL_610230	2020-07-16	GR	B.1.1	Europe	Russia	NA
EPI_ISL_610232	2020-07-16	G	B.1	Europe	Russia	NA
EPI_ISL_610234	2020-07-16	GR	B.1.1	Europe	Russia	NA
EPI_ISL_610237	2020-03-31	GH	B.1	Europe	Russia	NA
EPI_ISL_610227	2020-07-14	GH	B.1	Europe	Russia	NA
EPI_ISL_610236	2020-07-16	GR	B.1.1	Europe	Russia	NA
EPI_ISL_610229	2020-07-15	GR	B.1.1	Europe	Russia	NA
EPI_ISL_660436	2020-07-16	GR	B.1.1.317	Europe	Russia	NA
EPI_ISL_660435	2020-07-16	GR	B.1.1.317	Europe	Russia	NA
EPI_ISL_6633638	2020-07-13	GR	B.1.1.33	South.America	Brazil	NA
EPI_ISL_6633655	2020-07-15	GR	B.1.1.28	South.America	Brazil	NA
EPI_ISL_6633669	2020-06-30	GR	B.1.1.28	South.America	Brazil	NA
EPI_ISL_6633694	2020-07-10	GR	P.2	South.America	Brazil	NA
EPI_ISL_6633764	2020-07-17	GR	B.1.1.33	South.America	Brazil	NA
EPI_ISL_476469	2020-03-24	GR	B.1.1.28	South.America	Brazil	NA
EPI_ISL_476439	2020-03-24	GR	B.1.1.33	South.America	Brazil	NA
EPI_ISL_11758994	2020-05-13	G	B.1	North.America	USA	NA
EPI_ISL_514673	2020-04-18	GH	B.1	North.America	USA	NA
EPI_ISL_539796	2020-04-16	GH	B.1	North.America	USA	NA
EPI_ISL_539797	2020-04-20	GH	B.1	North.America	USA	NA
EPI_ISL_475227	2020-05-05	GR	B.1.1.113	North.America	USA	NA
EPI_ISL_475189	2020-05-04	GH	B.1	North.America	USA	NA
EPI_ISL_475186	2020-05-04	GR	B.1.1.113	North.America	USA	NA
EPI_ISL_475187	2020-05-04	GR	B.1.1.113	North.America	USA	NA
EPI_ISL_475228	2020-05-05	GH	B.1	North.America	USA	NA
EPI_ISL_475225	2020-05-05	GR	B.1.1.113	North.America	USA	NA
EPI_ISL_475185	2020-05-04	GR	B.1.1.113	North.America	USA	NA
EPI_ISL_475209	2020-05-03	GH	B.1.518	North.America	USA	NA
EPI_ISL_475203	2020-05-04	GH	B.1.315	North.America	USA	NA
EPI_ISL_475210	2020-05-05	GH	B.1.518	North.America	USA	NA
EPI_ISL_475221	2020-05-05	GH	B.1.518	North.America	USA	NA
EPI_ISL_475197	2020-05-04	GR	B.1.1.113	North.America	USA	NA
EPI_ISL_475201	2020-05-04	S	A.3	North.America	USA	NA
EPI_ISL_475217	2020-05-05	GR	B.1.1.113	North.America	USA	NA
EPI_ISL_475213	2020-05-05	GH	B.1	North.America	USA	NA
EPI_ISL_475194	2020-05-04	GH	B.1.315	North.America	USA	NA
EPI_ISL_466675	2020-05-04	GH	B.1	North.America	USA	NA
EPI_ISL_466668	2020-05-04	GH	B.1	North.America	USA	NA
EPI_ISL_435156	2020-04-10	G	B.1.84	Africa	DemocraticRepublicoftheCongo	NA
EPI_ISL_429254	2020-04-03	G	B.1	Africa	DemocraticRepublicoftheCongo	NA
EPI_ISL_417441	2020-03-17	G	B.1.178	Africa	DemocraticRepublicoftheCongo	NA
EPI_ISL_539800	2020-04-24	GH	B.1	North.America	USA	NA
EPI_ISL_515375	2020-04-15	GH	B.1	North.America	USA	NA
EPI_ISL_515452	2020-05-27	GH	B.1	North.America	USA	NA
EPI_ISL_515455	2020-05-27	G	B.1	North.America	USA	NA
EPI_ISL_515444	2020-05-20	GH	B.1.586	North.America	USA	NA
EPI_ISL_515460	2020-06-02	GH	B.1	North.America	USA	NA
EPI_ISL_515457	2020-05-27	GH	B.1	North.America	USA	NA
EPI_ISL_515449	2020-05-26	GH	B.1	North.America	USA	NA
EPI_ISL_515451	2020-05-27	GH	B.1	North.America	USA	NA
EPI_ISL_515427	2020-05-16	GH	B.1.336	North.America	USA	NA
EPI_ISL_515442	2020-05-20	GH	B.1.586	North.America	USA	NA
EPI_ISL_515445	2020-05-20	GH	B.1.336	North.America	USA	NA
EPI_ISL_515437	2020-05-19	G	B.1	North.America	USA	NA
EPI_ISL_515419	2020-05-14	GH	B.1.336	North.America	USA	NA
EPI_ISL_515425	2020-05-15	GH	B.1.336	North.America	USA	NA
EPI_ISL_515426	2020-05-15	GH	B.1	North.America	USA	NA
EPI_ISL_515433	2020-05-18	GH	B.1.586	North.America	USA	NA
EPI_ISL_515416	2020-05-14	GR	B.1.1	North.America	USA	NA
EPI_ISL_515412	2020-05-03	G	B.1	North.America	USA	NA
EPI_ISL_515422	2020-05-15	GR	B.1.1	North.America	USA	NA
EPI_ISL_515407	2020-04-30	GH	B.1	North.America	USA	NA
EPI_ISL_515404	2020-04-30	GH	B.1.586	North.America	USA	NA
EPI_ISL_515391	2020-04-21	GH	B.1.320	North.America	USA	NA
EPI_ISL_515390	2020-04-20	GH	B.1.320	North.America	USA	NA
EPI_ISL_515393	2020-04-26	GH	B.1.586	North.America	USA	NA
EPI_ISL_515399	2020-04-29	GH	B.1.586	North.America	USA	NA
EPI_ISL_515394	2020-04-26	GH	B.1.586	North.America	USA	NA
EPI_ISL_515386	2020-04-20	G	B.1	North.America	USA	NA
EPI_ISL_515362	2020-04-13	GH	B.1.586	North.America	USA	NA
EPI_ISL_515368	2020-04-13	GH	B.1.320	North.America	USA	NA
EPI_ISL_515384	2020-04-18	GH	B.1	North.America	USA	NA
EPI_ISL_515358	2020-04-13	O	B.1	North.America	USA	NA
EPI_ISL_515337	2020-03-28	GH	B.1	North.America	USA	NA
EPI_ISL_515352	2020-04-08	GH	B.1.586	North.America	USA	NA
EPI_ISL_515349	2020-04-07	GH	B.1.320	North.America	USA	NA
EPI_ISL_515333	2020-03-25	S	A.1	North.America	USA	NA
EPI_ISL_515339	2020-03-28	GH	B.1	North.America	USA	NA
EPI_ISL_515320	2020-03-21	GH	B.1.586	North.America	USA	NA
EPI_ISL_515328	2020-03-24	GH	B.1	North.America	USA	NA
EPI_ISL_515334	2020-03-26	GH	B.1	North.America	USA	NA
EPI_ISL_515329	2020-03-24	GH	B.1	North.America	USA	NA
EPI_ISL_515336	2020-03-27	GH	B.1	North.America	USA	NA
EPI_ISL_515322	2020-03-23	S	A.1	North.America	USA	NA
EPI_ISL_515319	2020-03-21	GH	B.1.586	North.America	USA	NA
EPI_ISL_515313	2020-03-19	L	B	North.America	USA	NA
EPI_ISL_493126	2020-04-02	GH	B.1	North.America	USA	NA
EPI_ISL_493063	2020-04-01	GH	B.1.301	North.America	USA	NA
EPI_ISL_493062	2020-03-31	GH	B.1.371	North.America	USA	NA
EPI_ISL_540921	2020-05-18	GH	B.1.492	North.America	USA	NA
EPI_ISL_1626507	2020-07-19	GR	B.1.1.25	Asia	Bangladesh	NA
EPI_ISL_1624352	2020-07-17	GH	B.1.2	North.America	USA	NA
EPI_ISL_1624283	2020-07-07	GH	B.1	North.America	USA	NA
EPI_ISL_1624382	2020-06-03	GH	B.1.451	North.America	USA	NA
EPI_ISL_1624383	2020-06-03	GH	B.1.451	North.America	USA	NA
EPI_ISL_1624243	2020-07-16	GH	B.1	North.America	USA	NA
EPI_ISL_450236	2020-03-19	GH	B.1	North.America	USA	NA
EPI_ISL_417330	2020-03-13	GH	B.1	North.America	USA	NA
EPI_ISL_2264410	2020-03-19	GH	B.1	North.America	USA	NA
EPI_ISL_735429	2020-07-01	GR	B.1.1.28	South.America	Brazil	NA
EPI_ISL_735432	2020-07-02	GR	B.1.1	South.America	Brazil	NA
EPI_ISL_735426	2020-07-01	GR	B.1.1.28	South.America	Brazil	NA
EPI_ISL_2264432	2020-03-27	S	A.1	North.America	USA	NA
EPI_ISL_2264433	2020-03-27	GH	B.1.595	North.America	USA	NA
EPI_ISL_2264428	2020-04-01	GH	B.1	North.America	USA	NA
EPI_ISL_752697	2020-07-10	GH	B.1.357	North.America	USA	NA
EPI_ISL_752689	2020-06-23	GH	B.1.357	North.America	USA	NA
EPI_ISL_751439	2020-04-05	G	B.1	Europe	Italy	NA
EPI_ISL_751359	2020-03-12	G	B.1	Europe	Italy	NA
EPI_ISL_751357	2020-03-12	G	B.1	Europe	Italy	NA
EPI_ISL_751372	2020-03-13	G	B.1	Europe	Italy	NA
EPI_ISL_1583703	2020-06-26	GR	P.2	South.America	Brazil	NA
EPI_ISL_1583642	2020-06-15	GR	B.1.1.28	South.America	Brazil	NA
EPI_ISL_1583646	2020-06-14	GR	B.1.1.33	South.America	Brazil	NA
EPI_ISL_1583648	2020-06-17	GR	B.1.1.28	South.America	Brazil	NA
EPI_ISL_1583668	2020-06-15	GR	B.1.1.28	South.America	Brazil	NA
EPI_ISL_1583643	2020-06-03	GR	B.1.1.28	South.America	Brazil	NA
EPI_ISL_738218	2020-06-04	GR	B.1.1	Europe	Belgium	NA
EPI_ISL_476398	2020-04-18	GR	B.1.1.28	South.America	Brazil	NA
EPI_ISL_737974	2020-07-24	S	A.25	Africa	Uganda	NA
EPI_ISL_717912	2020-06-02	GR	B.1.1.33	South.America	Brazil	NA
EPI_ISL_717918	2020-06-02	GR	B.1.1.33	South.America	Brazil	NA
EPI_ISL_717907	2020-07-18	GR	B.1.1.33	South.America	Brazil	NA
EPI_ISL_717813	2020-06-01	GR	B.1.1.28	South.America	Brazil	NA
EPI_ISL_717811	2020-04-16	GR	B.1.1.28	South.America	Brazil	NA
EPI_ISL_717810	2020-04-14	GR	B.1.1.28	South.America	Brazil	NA
EPI_ISL_717812	2020-06-01	GR	B.1.1.28	South.America	Brazil	NA
EPI_ISL_717846	2020-06-01	GR	B.1.1.33	South.America	Brazil	NA
EPI_ISL_717848	2020-06-01	GR	B.1.1.33	South.America	Brazil	NA
EPI_ISL_717849	2020-06-01	GR	B.1.1.33	South.America	Brazil	NA
EPI_ISL_717856	2020-07-02	GR	B.1.1.33	South.America	Brazil	NA
EPI_ISL_717859	2020-07-03	GR	B.1.1.33	South.America	Brazil	NA
EPI_ISL_717834	2020-06-02	GR	B.1.1.33	South.America	Brazil	NA
EPI_ISL_717837	2020-04-07	GR	B.1.1.33	South.America	Brazil	NA
EPI_ISL_717836	2020-06-03	GR	B.1.1.33	South.America	Brazil	NA
EPI_ISL_717833	2020-06-03	GR	B.1.1.33	South.America	Brazil	NA
EPI_ISL_717835	2020-06-03	GR	B.1.1.33	South.America	Brazil	NA
EPI_ISL_717862	2020-07-08	GR	B.1.1.33	South.America	Brazil	NA
EPI_ISL_623161	2020-05-04	GR	B.1.1.33	South.America	Brazil	NA
EPI_ISL_623165	2020-05-05	GR	B.1.1.33	South.America	Brazil	NA
EPI_ISL_623158	2020-05-07	GR	B.1.1.33	South.America	Brazil	NA
EPI_ISL_623162	2020-04-29	GR	B.1.1.33	South.America	Brazil	NA
EPI_ISL_623129	2020-04-29	GR	B.1.1.33	South.America	Brazil	NA
EPI_ISL_623126	2020-04-01	GR	B.1.1.33	South.America	Brazil	NA
EPI_ISL_623149	2020-05-08	GR	B.1.1.33	South.America	Brazil	NA
EPI_ISL_623114	2020-04-24	GR	B.1.1.33	South.America	Brazil	NA
EPI_ISL_623120	2020-04-22	GR	B.1.1.33	South.America	Brazil	NA
EPI_ISL_623146	2020-04-29	GR	B.1.1.33	South.America	Brazil	NA
EPI_ISL_623112	2020-04-20	GR	B.1.1.33	South.America	Brazil	NA
EPI_ISL_623110	2020-04-24	GR	B.1.1.33	South.America	Brazil	NA
EPI_ISL_623118	2020-04-24	GR	B.1.1.33	South.America	Brazil	NA
EPI_ISL_623116	2020-04-07	GR	B.1.1.33	South.America	Brazil	NA
EPI_ISL_623144	2020-05-04	GR	B.1.1.33	South.America	Brazil	NA
EPI_ISL_623145	2020-05-18	GR	B.1.1.33	South.America	Brazil	NA
EPI_ISL_623148	2020-04-27	GR	B.1.1.33	South.America	Brazil	NA
EPI_ISL_623147	2020-05-18	GR	B.1.1.33	South.America	Brazil	NA
EPI_ISL_623140	2020-04-17	GR	B.1.1.33	South.America	Brazil	NA
EPI_ISL_623142	2020-04-22	GR	B.1.1.33	South.America	Brazil	NA
EPI_ISL_623136	2020-04-28	V	B.39	South.America	Brazil	NA
EPI_ISL_623143	2020-05-11	GR	B.1.1.33	South.America	Brazil	NA
EPI_ISL_623138	2020-03-30	V	B.39	South.America	Brazil	NA
EPI_ISL_623134	2020-04-28	GR	B.1.1.33	South.America	Brazil	NA
EPI_ISL_623132	2020-04-09	GR	B.1.1.33	South.America	Brazil	NA
EPI_ISL_1593919	2020-04-21	GH	B.1	North.America	USA	NA
EPI_ISL_11799797	2020-04-20	G	B.1.382	North.America	USA	NA
EPI_ISL_11799791	2020-05-01	G	B.1.382	North.America	USA	NA
EPI_ISL_11799760	2020-04-19	G	B.1.382	North.America	USA	NA
EPI_ISL_11799800	2020-04-18	G	B.1	North.America	USA	NA
EPI_ISL_475233	2020-05-05	GH	B.1.518	North.America	USA	NA
EPI_ISL_11799814	2020-04-09	G	B.1.382	North.America	USA	NA
EPI_ISL_11799780	2020-04-14	G	B.1	North.America	USA	NA
EPI_ISL_11799787	2020-04-02	GH	B.1	North.America	USA	NA
EPI_ISL_11799832	2020-04-07	G	B.1.382	North.America	USA	NA
EPI_ISL_421545	2020-03-15	GH	B.1	North.America	USA	NA
EPI_ISL_1593903	2020-04-22	GH	B.1	North.America	USA	NA
EPI_ISL_1593930	2020-04-23	GH	B.1	North.America	USA	NA
EPI_ISL_816784	2020-04-22	GR	B.1.1	Europe	United.Kingdom	NA
EPI_ISL_1586172	2020-04-05	G	B.1	Europe	Iceland	NA
EPI_ISL_11811568	2020-06-03	GR	B.1.1.25	Asia	Bangladesh	NA
EPI_ISL_11811558	2020-06-02	GH	B.1.36.16	Asia	Bangladesh	NA
EPI_ISL_11811577	2020-06-04	G	B.1	Asia	Bangladesh	NA
EPI_ISL_11811576	2020-06-04	GR	B.1.1.25	Asia	Bangladesh	NA
EPI_ISL_1571829	2020-07-22	G	B.1.126	North.America	USA	NA
EPI_ISL_1571822	2020-07-21	G	B.1.558	North.America	USA	NA
EPI_ISL_1571784	2020-07-22	GH	B.1.2	North.America	USA	NA
EPI_ISL_1547369	2020-04-23	G	B.1	Europe	Spain	NA
EPI_ISL_1543934	2020-05-20	GR	B.1.1	Europe	Poland	NA
EPI_ISL_458152	2020-03-20	S	A.2	Europe	Spain	NA
EPI_ISL_459734	2020-03-31	G	B.1	Europe	Spain	NA
EPI_ISL_1533456	2020-06-05	GH	B.1.349	North.America	USA	NA
EPI_ISL_1533469	2020-07-01	GH	B.1.509	North.America	USA	NA
EPI_ISL_426592	2020-03-16	GH	B.1	North.America	USA	NA
EPI_ISL_454780	2020-04-04	G	B.1.78	Europe	Netherlands	NA
EPI_ISL_1527593	2020-07-21	GH	B.1.574	North.America	USA	NA
EPI_ISL_1526795	2020-04-14	GH	B.1	North.America	USA	NA
EPI_ISL_1526835	2020-04-17	GH	B.1.319	North.America	USA	NA
EPI_ISL_1526815	2020-05-10	GH	B.1	North.America	USA	NA
EPI_ISL_1526803	2020-05-15	GH	B.1	North.America	USA	NA
EPI_ISL_1526823	2020-06-07	GR	B.1.1.291	North.America	USA	NA
EPI_ISL_1526816	2020-05-07	GH	B.1	North.America	USA	NA
EPI_ISL_1526805	2020-05-17	GH	B.1	North.America	USA	NA
EPI_ISL_1526800	2020-05-05	GH	B.1	North.America	USA	NA
EPI_ISL_1526808	2020-05-06	GH	B.1	North.America	USA	NA
EPI_ISL_11963250	2020-04-13	GR	B.1.1	North.America	USA	NA
EPI_ISL_11963251	2020-04-15	GH	B.1	North.America	USA	NA
EPI_ISL_11963258	2020-04-06	GR	B.1.1	North.America	USA	NA
EPI_ISL_11963287	2020-04-08	S	A.3	North.America	USA	NA
EPI_ISL_457717	2020-03-31	G	B.1	Europe	Spain	NA
EPI_ISL_11963235	2020-04-11	GH	B.1	North.America	USA	NA
EPI_ISL_11963269	2020-04-14	GH	B.1.369	North.America	USA	NA
EPI_ISL_11963283	2020-04-13	S	A.3	North.America	USA	NA
EPI_ISL_11963299	2020-04-09	GH	B.1.108	North.America	USA	NA
EPI_ISL_11963276	2020-04-13	S	A.3	North.America	USA	NA
EPI_ISL_11963279	2020-04-20	S	A.3	North.America	USA	NA
EPI_ISL_11963290	2020-04-12	GH	B.1	North.America	USA	NA
EPI_ISL_11963271	2020-04-04	GH	B.1.108	North.America	USA	NA
EPI_ISL_11963291	2020-04-08	GH	B.1	North.America	USA	NA
EPI_ISL_11963275	2020-04-14	GH	B.1	North.America	USA	NA
EPI_ISL_11963298	2020-04-09	GH	B.1.108	North.America	USA	NA
EPI_ISL_11963292	2020-04-14	GH	B.1	North.America	USA	NA
EPI_ISL_11963295	2020-04-11	GR	B.1.1.402	North.America	USA	NA
EPI_ISL_11963304	2020-04-11	GH	B.1	North.America	USA	NA
EPI_ISL_11963306	2020-04-25	GH	B.1	North.America	USA	NA
EPI_ISL_11963307	2020-04-11	GH	B.1.369	North.America	USA	NA
EPI_ISL_11963314	2020-04-11	GH	B.1	North.America	USA	NA
EPI_ISL_11963319	2020-04-12	GR	B.1.1	North.America	USA	NA
EPI_ISL_1523399	2020-05-20	GR	B.1.1.157	North.America	Canada	NA
EPI_ISL_1181217	2020-06-24	GR	B.1.1.232	Europe	Germany	NA
EPI_ISL_486926	2020-03-03	G	B.1	Europe	Italy	NA
EPI_ISL_486920	2020-02-22	G	B.1	Europe	Italy	NA
EPI_ISL_486924	2020-03-06	GR	B.1.1	Europe	Italy	NA
EPI_ISL_486918	2020-02-26	G	B.1	Europe	Italy	NA
EPI_ISL_457742	2020-03-31	GR	B.1.1	Europe	Spain	NA
EPI_ISL_464091	2020-01-30	S	A	Asia	China	NA
EPI_ISL_459302	2020-03-30	G	B.1	Europe	Spain	NA
EPI_ISL_486883	2020-04-02	G	B.1	Europe	Italy	NA
EPI_ISL_486875	2020-03-13	GR	B.1.1	Europe	Italy	NA
EPI_ISL_486879	2020-04-02	G	B.1	Europe	Italy	NA
EPI_ISL_426640	2020-04-01	GH	B.1	North.America	USA	NA
EPI_ISL_426590	2020-03-17	G	B.1	North.America	USA	NA
EPI_ISL_426577	2020-03-14	GH	B.1	North.America	USA	NA
EPI_ISL_426487	2020-03-17	GH	B.1	North.America	USA	NA
EPI_ISL_426609	2020-03-20	GH	B.1	North.America	USA	NA
EPI_ISL_426610	2020-03-25	GH	B.1	North.America	USA	NA
EPI_ISL_487565	2020-05-22	GR	B.1.1.220	Europe	United.Kingdom	NA
EPI_ISL_488498	2020-03-28	V	B.39	Europe	United.Kingdom	NA
EPI_ISL_488654	2020-03-28	GH	B.1.13	Europe	United.Kingdom	NA
EPI_ISL_1511418	2020-04-17	GH	B.1	North.America	USA	NA
EPI_ISL_1511409	2020-04-08	GH	B.1.359	North.America	USA	NA
EPI_ISL_1510941	2020-07-09	GR	B.1.1.70	Europe	Slovenia	NA
EPI_ISL_1509067	2020-04-17	GH	B.1	North.America	USA	NA
EPI_ISL_1509071	2020-04-28	GH	B.1	North.America	USA	NA
EPI_ISL_1509059	2020-03-31	GH	B.1.13	North.America	USA	NA
EPI_ISL_1502821	2020-03-27	G	B.1	North.America	Panama	NA
EPI_ISL_1502824	2020-04-02	G	B.1	North.America	Panama	NA
EPI_ISL_1502820	2020-03-24	G	B.1	North.America	Panama	NA
EPI_ISL_1502822	2020-03-28	G	B.1	North.America	Panama	NA
EPI_ISL_1035605	2020-03-31	G	B.1.8	Europe	Netherlands	NA
EPI_ISL_1035591	2020-05-08	GR	B.1.1	Europe	Netherlands	NA
EPI_ISL_1501723	2020-04-01	GH	B.1	North.America	USA	NA
EPI_ISL_538900	2020-03-30	GR	B.1.1.51	Europe	United.Kingdom	NA
EPI_ISL_539159	2020-03-27	GR	B.1.1	Europe	United.Kingdom	NA
EPI_ISL_12385706	2020-07-20	G	B.1.240	North.America	USA	NA
EPI_ISL_12385597	2020-06-09	GR	B.1.1.228	North.America	USA	NA
EPI_ISL_12385661	2020-07-20	GH	B.1.301	North.America	USA	NA
EPI_ISL_1495045	2020-05-22	GR	B.1.1	Europe	Poland	NA
EPI_ISL_1494727	2020-05-26	G	B.1	North.America	Mexico	NA
EPI_ISL_1494408	2020-07-13	GH	B.1.595	North.America	USA	NA
EPI_ISL_1494410	2020-07-17	GH	B.1.595	North.America	USA	NA
EPI_ISL_1494402	2020-05-10	GH	B.1	North.America	USA	NA
EPI_ISL_1494471	2020-05-11	GH	B.1	North.America	USA	NA
EPI_ISL_1494482	2020-05-29	GH	B.1	North.America	USA	NA
EPI_ISL_1494238	2020-05-20	GH	B.1	North.America	USA	NA
EPI_ISL_1494112	2020-05-07	G	B.1	North.America	USA	NA
EPI_ISL_1494222	2020-07-21	G	B.1.609	North.America	USA	NA
EPI_ISL_1494251	2020-07-21	GH	B.1.2	North.America	USA	NA
EPI_ISL_1494133	2020-07-17	GH	B.1.2	North.America	USA	NA
EPI_ISL_1494131	2020-05-07	GR	B.1.1	North.America	USA	NA
EPI_ISL_1494074	2020-05-11	G	B.1	North.America	USA	NA
EPI_ISL_516949	2020-05-14	G	B.1.210	Asia	India	NA
EPI_ISL_516981	2020-05-25	GH	B.1.36.8	Asia	India	NA
EPI_ISL_516983	2020-05-25	GH	B.1.36	Asia	India	NA
EPI_ISL_516976	2020-05-25	GH	B.1.36	Asia	India	NA
EPI_ISL_516977	2020-05-26	GH	B.1.36.8	Asia	India	NA
EPI_ISL_516943	2020-04-02	O	B.6	Asia	India	NA
EPI_ISL_516980	2020-05-25	GH	B.1.36	Asia	India	NA
EPI_ISL_1489844	2020-04-25	GH	B.1	North.America	USA	NA
EPI_ISL_1489865	2020-05-06	G	B.1	North.America	USA	NA
EPI_ISL_1489862	2020-05-06	G	B.1	North.America	USA	NA
EPI_ISL_1489856	2020-05-04	G	B.1	North.America	USA	NA
EPI_ISL_547525	2020-03-05	L	B.55	Europe	Netherlands	NA
EPI_ISL_547516	2020-03-26	GH	B.1.356	Europe	Netherlands	NA
EPI_ISL_547495	2020-04-03	G	B.1.78	Europe	Netherlands	NA
EPI_ISL_454753	2020-02-28	GR	B.1.1	Europe	Netherlands	NA
EPI_ISL_454777	2020-04-01	GR	B.1.1	Europe	Netherlands	NA
EPI_ISL_426061	2020-03-17	GH	B.1	Europe	Germany	NA
EPI_ISL_681273	2020-04-13	GH	B.1	North.America	USA	NA
EPI_ISL_681271	2020-04-17	GH	B.1.413	North.America	USA	NA
EPI_ISL_454838	2020-04-02	GH	B.1	North.America	USA	NA
EPI_ISL_454848	2020-04-01	GH	B.1	North.America	USA	NA
EPI_ISL_454850	2020-03-31	GH	B.1	North.America	USA	NA
EPI_ISL_454837	2020-04-01	GH	B.1	North.America	USA	NA
EPI_ISL_1300665	2020-05-07	GH	B.1.320	North.America	USA	NA
EPI_ISL_1300664	2020-05-07	GH	B.1.320	North.America	USA	NA
EPI_ISL_1291838	2020-05-25	GR	B.1.1.464	North.America	USA	NA
EPI_ISL_450354	2020-05-13	S	A	Asia	Bangladesh	NA
EPI_ISL_1483173	2020-05-12	O	B.1.1	North.America	USA	NA
EPI_ISL_553503	2020-06-13	GR	B.1.1	Europe	United.Kingdom	NA
EPI_ISL_557894	2020-07-06	GR	B.1.1.115	Europe	United.Kingdom	NA
EPI_ISL_558691	2020-06-19	GR	B.1.1.44	Europe	United.Kingdom	NA
EPI_ISL_559497	2020-06-09	GR	B.1.1	Europe	United.Kingdom	NA
EPI_ISL_1478965	2020-07-07	GH	B.1.2	North.America	USA	NA
EPI_ISL_1477436	2020-05-31	GH	B.1.267	North.America	USA	NA
EPI_ISL_1476778	2020-04-09	GH	B.1	Europe	United.Kingdom	NA
EPI_ISL_1476818	2020-04-16	GR	B.1.1	Europe	United.Kingdom	NA
EPI_ISL_1476838	2020-04-02	G	B.1	Europe	United.Kingdom	NA
EPI_ISL_12037034	2020-07-09	GH	B.1.2	North.America	USA	NA
EPI_ISL_12038642	2020-07-08	GH	B.1.2	North.America	USA	NA
EPI_ISL_12038710	2020-07-08	GH	B.1.2	North.America	USA	NA
EPI_ISL_1444288	2020-07-21	GH	B.1.574	North.America	USA	NA
EPI_ISL_11897502	2020-05-07	GR	B.1.1.33	South.America	Brazil	NA
EPI_ISL_11897503	2020-05-08	GR	B.1.1.33	South.America	Brazil	NA
EPI_ISL_12156725	2020-05-02	GH	B.1	Africa	Algeria	NA
EPI_ISL_1406395	2020-06-06	GH	B.1	Asia	Pakistan	NA
EPI_ISL_1395993	2020-07-22	GR	B.1.1.33	South.America	Argentina	NA
EPI_ISL_1395871	2020-07-04	GR	N.5	South.America	Argentina	NA
EPI_ISL_1398937	2020-05-13	O	B.4	Asia	Iran	NA
EPI_ISL_1396021	2020-07-19	GR	B.1.1.33	South.America	Argentina	NA
EPI_ISL_1395962	2020-07-22	GH	B.1.499	South.America	Argentina	NA
EPI_ISL_1395961	2020-07-16	GH	B.1.499	South.America	Argentina	NA
EPI_ISL_1396006	2020-04-29	G	B.1	South.America	Argentina	NA
EPI_ISL_1395835	2020-07-03	GH	B.1.499	South.America	Argentina	NA
EPI_ISL_1395834	2020-06-18	GH	B.1.499	South.America	Argentina	NA
EPI_ISL_1395940	2020-06-25	GH	B.1	South.America	Argentina	NA
EPI_ISL_1396375	2020-07-11	GH	B.1.499	South.America	Argentina	NA
EPI_ISL_1396098	2020-07-15	GH	B.1.499	South.America	Argentina	NA
EPI_ISL_1396097	2020-07-13	GH	B.1.499	South.America	Argentina	NA
EPI_ISL_1396095	2020-07-15	GH	B.1.499	South.America	Argentina	NA
EPI_ISL_1396073	2020-04-28	GH	B.1.499	South.America	Argentina	NA
EPI_ISL_1396058	2020-07-18	GR	B.1.1.33	South.America	Argentina	NA
EPI_ISL_1396054	2020-07-11	GR	B.1.1.33	South.America	Argentina	NA
EPI_ISL_1396059	2020-07-25	GR	B.1.1.33	South.America	Argentina	NA
EPI_ISL_1396281	2020-07-18	GH	B.1.499	South.America	Argentina	NA
EPI_ISL_1396277	2020-07-18	GH	B.1.499	South.America	Argentina	NA
EPI_ISL_1396271	2020-07-11	GR	N.3	South.America	Argentina	NA
EPI_ISL_1396265	2020-07-08	GH	B.1.499	South.America	Argentina	NA
EPI_ISL_1396258	2020-06-22	GH	B.1.499	South.America	Argentina	NA
EPI_ISL_1396250	2020-06-14	GH	B.1.499	South.America	Argentina	NA
EPI_ISL_1396247	2020-06-09	GR	N.3	South.America	Argentina	NA
EPI_ISL_1396252	2020-06-14	GH	B.1.499	South.America	Argentina	NA
EPI_ISL_1396253	2020-06-15	GR	N.3	South.America	Argentina	NA
EPI_ISL_1396121	2020-06-29	GH	B.1.499	South.America	Argentina	NA
EPI_ISL_1396243	2020-07-16	GH	B.1.499	South.America	Argentina	NA
EPI_ISL_1396103	2020-07-09	GH	B.1.499	South.America	Argentina	NA
EPI_ISL_1396115	2020-06-26	GH	B.1.499	South.America	Argentina	NA
EPI_ISL_1396105	2020-07-13	GH	B.1.499	South.America	Argentina	NA
EPI_ISL_1396107	2020-07-07	GH	B.1.499	South.America	Argentina	NA
EPI_ISL_1396106	2020-07-11	GH	B.1.499	South.America	Argentina	NA
EPI_ISL_452208	2020-04-05	O	B.6	Asia	India	NA
EPI_ISL_450639	2020-04-11	G	B.1.147	North.America	Canada	NA
EPI_ISL_450767	2020-03-30	GH	B.1	North.America	USA	NA
EPI_ISL_451180	2020-04-14	G	B.1	Europe	Belgium	NA
EPI_ISL_452236	2020-04-14	S	A	Europe	Sweden	NA
EPI_ISL_451962	2020-03-20	G	B.1	Europe	Italy	NA
EPI_ISL_450539	2020-03-15	S	A.1	North.America	USA	NA
EPI_ISL_452184	2020-03-24	G	B.1	Europe	Italy	NA
EPI_ISL_452117	2020-03-10	GH	B.1	North.America	USA	NA
EPI_ISL_451654	2020-05-04	GR	C.10	Europe	Poland	NA
EPI_ISL_450559	2020-04-09	GH	B.1.112	North.America	USA	NA
EPI_ISL_450446	2020-03-28	GH	B.1	North.America	USA	NA
EPI_ISL_452190	2020-04-03	G	B.1	Europe	Italy	NA
EPI_ISL_451630	2020-04-20	G	B.1	Oceania	Australia	NA
EPI_ISL_450551	2020-04-07	G	B.1	North.America	USA	NA
EPI_ISL_450780	2020-03-30	G	B.1.391	North.America	USA	NA
EPI_ISL_451985	2020-03-29	GR	B.1.1	Europe	Poland	NA
EPI_ISL_450460	2020-03-24	V	B	North.America	USA	NA
EPI_ISL_450452	2020-03-25	GH	B.1	North.America	USA	NA
EPI_ISL_450337	2020-03-25	G	B.1	Europe	Spain	NA
EPI_ISL_450729	2020-03-29	G	B.1	Europe	Belgium	NA
EPI_ISL_450820	2020-04-24	GH	B.1	Europe	Sweden	NA
EPI_ISL_451793	2020-03-25	G	B.1.147	Europe	Switzerland	NA
EPI_ISL_450814	2020-04-22	GR	B.1.1	Europe	Sweden	NA
EPI_ISL_450840	2020-05-06	GR	B.1.1.25	Asia	Bangladesh	NA
EPI_ISL_755060	2020-06-24	GH	B.1.369	North.America	USA	NA
EPI_ISL_754391	2020-07-17	GR	B.1.1	South.America	Chile	NA
EPI_ISL_1392874	2020-04-16	GH	B.1.315	North.America	USA	NA
EPI_ISL_1392875	2020-04-19	G	B.1.377	North.America	USA	NA
EPI_ISL_1392878	2020-04-21	G	B.1.377	North.America	USA	NA
EPI_ISL_1392882	2020-04-26	GH	B.1	North.America	USA	NA
EPI_ISL_1392877	2020-04-20	GH	B.1	North.America	USA	NA
EPI_ISL_1392872	2020-04-20	S	A	North.America	USA	NA
EPI_ISL_1392867	2020-04-20	S	A	North.America	USA	NA
EPI_ISL_1392851	2020-04-11	GH	B.1	North.America	USA	NA
EPI_ISL_1392837	2020-03-31	GH	B.1	North.America	USA	NA
EPI_ISL_1392848	2020-04-07	G	B.1	North.America	USA	NA
EPI_ISL_1392827	2020-03-27	GH	B.1	North.America	USA	NA
EPI_ISL_1390783	2020-03-19	G	B.1	North.America	Canada	NA
EPI_ISL_1390875	2020-05-11	G	B.1	North.America	Canada	NA
EPI_ISL_1390883	2020-05-29	G	B.1.147	North.America	Canada	NA
EPI_ISL_1390868	2020-05-11	GR	B.1.1.176	North.America	Canada	NA
EPI_ISL_1388748	2020-04-16	G	B.1	Europe	Switzerland	NA
EPI_ISL_1385796	2020-06-06	GH	B.1.36	Asia	Pakistan	NA
EPI_ISL_1385800	2020-07-07	GH	B.1.493	Asia	Pakistan	NA
EPI_ISL_1383232	2020-03-11	S	A.2	Europe	Spain	NA
EPI_ISL_1383225	2020-03-20	GH	B.1	Europe	Spain	NA
EPI_ISL_1383226	2020-03-20	V	B.40	Europe	Spain	NA
EPI_ISL_1383223	2020-03-20	G	B.1	Europe	Spain	NA
EPI_ISL_1383221	2020-03-20	G	B.1	Europe	Spain	NA
EPI_ISL_1383160	2020-03-22	GH	B.1	Europe	Spain	NA
EPI_ISL_1383152	2020-03-22	GR	B.1.1	Europe	Spain	NA
EPI_ISL_1383158	2020-03-22	G	B.1	Europe	Spain	NA
EPI_ISL_1383146	2020-03-22	G	B.1	Europe	Spain	NA
EPI_ISL_1383156	2020-03-22	G	B.1.157	Europe	Spain	NA
EPI_ISL_1383067	2020-03-24	G	B.1	Europe	Spain	NA
EPI_ISL_1382998	2020-03-25	G	B.1	Europe	Spain	NA
EPI_ISL_1382968	2020-03-25	G	B.1	Europe	Spain	NA
EPI_ISL_1382973	2020-03-25	G	B.1	Europe	Spain	NA
EPI_ISL_1382974	2020-03-25	S	A.2	Europe	Spain	NA
EPI_ISL_1379505	2020-03-31	GH	B.1	North.America	USA	NA
EPI_ISL_1379502	2020-03-30	GH	B.1	North.America	USA	NA
EPI_ISL_1379503	2020-03-30	O	B	North.America	USA	NA
EPI_ISL_1379488	2020-03-25	GH	B.1	North.America	USA	NA
EPI_ISL_1379497	2020-03-26	GH	B.1.323	North.America	USA	NA
EPI_ISL_1379496	2020-03-26	GH	B.1	North.America	USA	NA
EPI_ISL_1379462	2020-03-21	GH	B.1	North.America	USA	NA
EPI_ISL_1379491	2020-03-25	GH	B.1.485	North.America	USA	NA
EPI_ISL_1379465	2020-03-22	GH	B.1	North.America	USA	NA
EPI_ISL_1379479	2020-03-23	GH	B.1	North.America	USA	NA
EPI_ISL_1379463	2020-03-21	GH	B.1	North.America	USA	NA
EPI_ISL_1379475	2020-03-23	GH	B.1	North.America	USA	NA
EPI_ISL_1379470	2020-03-22	GH	B.1	North.America	USA	NA
EPI_ISL_1379447	2020-03-17	S	A.1	North.America	USA	NA
EPI_ISL_1379455	2020-03-20	GH	B.1	North.America	USA	NA
EPI_ISL_1379099	2020-05-25	GR	B.1.1.176	North.America	Canada	NA
EPI_ISL_1379090	2020-05-18	G	B.1.147	North.America	Canada	NA
EPI_ISL_1379050	2020-06-11	GH	B.1	North.America	Canada	NA
EPI_ISL_1379023	2020-05-01	GR	B.1.1.176	North.America	Canada	NA
EPI_ISL_1379028	2020-05-03	GR	B.1.1.176	North.America	Canada	NA
EPI_ISL_1379105	2020-05-25	GH	B.1	North.America	Canada	NA
EPI_ISL_1379107	2020-07-13	GR	B.1.1.157	North.America	Canada	NA
EPI_ISL_1378993	2020-05-19	GH	B.1	North.America	Canada	NA
EPI_ISL_1378979	2020-03-21	GH	B.1	North.America	Canada	NA
EPI_ISL_1378964	2020-03-21	GH	B.1.350	North.America	Canada	NA
EPI_ISL_1373948	2020-04-15	O	B.1.117	North.America	USA	NA
EPI_ISL_1373940	2020-07-08	O	B.1.369	North.America	USA	NA
EPI_ISL_1373885	2020-05-14	GH	B.1	North.America	USA	NA
EPI_ISL_1373898	2020-04-24	GH	B.1	North.America	USA	NA
EPI_ISL_1373812	2020-07-21	GR	B.1.1.135	North.America	USA	NA
EPI_ISL_1373604	2020-05-12	GH	B.1	North.America	USA	NA
EPI_ISL_1373609	2020-07-08	GH	B.1.509	North.America	USA	NA
EPI_ISL_1373613	2020-07-24	GH	B.1.509	North.America	USA	NA
EPI_ISL_753924	2020-03-26	G	B.1	Europe	Germany	NA
EPI_ISL_753917	2020-03-29	G	B.1	Europe	Germany	NA
EPI_ISL_753823	2020-05-04	GH	B.1	Europe	Germany	NA
EPI_ISL_753841	2020-04-24	GR	B.1.1	Europe	Germany	NA
EPI_ISL_753800	2020-04-30	G	B.1	Europe	Germany	NA
EPI_ISL_752669	2020-04-20	GR	B.1.1	North.America	USA	NA
EPI_ISL_752716	2020-07-08	GH	B.1.357	North.America	USA	NA
EPI_ISL_752711	2020-03-29	G	B.1.243	North.America	USA	NA
EPI_ISL_752658	2020-06-21	GH	B.1.357	North.America	USA	NA
EPI_ISL_752660	2020-03-28	GH	B.1	North.America	USA	NA
EPI_ISL_752613	2020-04-20	GR	B.1.1	North.America	USA	NA
EPI_ISL_752610	2020-04-16	L	B	North.America	USA	NA
EPI_ISL_752611	2020-04-16	GH	B.1	North.America	USA	NA
EPI_ISL_752620	2020-04-21	GH	B.1	North.America	USA	NA
EPI_ISL_752638	2020-04-13	GR	B.1.1	North.America	USA	NA
EPI_ISL_752629	2020-04-02	GR	B.1.1	North.America	USA	NA
EPI_ISL_752627	2020-03-28	GH	B.1	North.America	USA	NA
EPI_ISL_752622	2020-04-13	GH	B.1	North.America	USA	NA
EPI_ISL_752642	2020-05-28	GH	B.1	North.America	USA	NA
EPI_ISL_752643	2020-04-14	GH	B.1	North.America	USA	NA
EPI_ISL_751441	2020-04-06	G	B.1	Europe	Italy	NA
EPI_ISL_751447	2020-04-16	G	B.1	Europe	Italy	NA
EPI_ISL_2195917	2020-04-04	GH	B.1	North.America	USA	NA
EPI_ISL_751396	2020-03-23	G	B.1	Europe	Italy	NA
EPI_ISL_751397	2020-03-24	G	B.1	Europe	Italy	NA
EPI_ISL_751349	2020-03-07	GR	B.1.1	Europe	Italy	NA
EPI_ISL_751400	2020-03-24	G	B.1	Europe	Italy	NA
EPI_ISL_751406	2020-03-25	G	B.1	Europe	Italy	NA
EPI_ISL_750430	2020-07-01	GR	N.7	South.America	Uruguay	NA
EPI_ISL_746797	2020-05-30	GR	B.1.1	South.America	Chile	NA
EPI_ISL_746798	2020-05-30	GR	N.6	South.America	Chile	NA
EPI_ISL_746785	2020-05-20	GR	B.1.1.33	South.America	Chile	NA
EPI_ISL_746824	2020-06-03	GR	C.11	South.America	Chile	NA
EPI_ISL_746815	2020-06-01	GR	N.6	South.America	Chile	NA
EPI_ISL_746819	2020-06-02	GR	N.4	South.America	Chile	NA
EPI_ISL_746597	2020-07-17	GR	N.6	South.America	Chile	NA
EPI_ISL_746584	2020-06-28	GR	N.4	South.America	Chile	NA
EPI_ISL_746589	2020-06-28	GR	N.4	South.America	Chile	NA
EPI_ISL_746586	2020-06-28	GR	B.1.1	South.America	Chile	NA
EPI_ISL_746583	2020-06-25	GR	B.1.1.324	South.America	Chile	NA
EPI_ISL_746626	2020-07-23	GR	C.29	South.America	Chile	NA
EPI_ISL_746625	2020-07-23	GR	B.1.1.33	South.America	Chile	NA
EPI_ISL_745693	2020-07-23	GH	B.1.2	North.America	USA	NA
EPI_ISL_745688	2020-07-25	GH	B.1.2	North.America	USA	NA
EPI_ISL_745288	2020-06-23	GR	B.1.1.342	North.America	USA	NA
EPI_ISL_745294	2020-06-24	GH	B.1	North.America	USA	NA
EPI_ISL_739528	2020-06-22	GR	B.1.1	North.America	USA	NA
EPI_ISL_738296	2020-05-14	GH	B.1	North.America	USA	NA
EPI_ISL_738243	2020-03-03	G	B.1	Europe	Italy	NA
EPI_ISL_738241	2020-04-16	GH	B.1	Europe	France	HDF
EPI_ISL_738291	2020-05-28	GH	B.1.439	North.America	USA	NA
EPI_ISL_1366238	2020-05-19	G	B.1	Asia	Indonesia	NA
EPI_ISL_1365870	2020-04-28	GR	B.1.1.176	North.America	Canada	NA
EPI_ISL_1364475	2020-07-25	GR	B.1.1.291	North.America	USA	NA
EPI_ISL_738184	2020-06-22	G	B.1.396	North.America	USA	NA
EPI_ISL_738194	2020-02-24	G	B.1	Europe	Italy	NA
EPI_ISL_736775	2020-03-18	GH	B.1.371	North.America	USA	NA
EPI_ISL_735351	2020-06-23	G	B.1	Europe	Turkey	NA
EPI_ISL_735355	2020-06-24	G	B.1	Europe	Turkey	NA
EPI_ISL_735350	2020-06-23	G	B.1	Europe	Turkey	NA
EPI_ISL_735357	2020-06-24	G	B.1	Europe	Turkey	NA
EPI_ISL_735377	2020-07-09	G	B.1	North.America	USA	NA
EPI_ISL_735274	2020-04-29	GR	B.1.1	Europe	Turkey	NA
EPI_ISL_735242	2020-04-14	GH	B.1.12	Europe	France	HDF
EPI_ISL_735293	2020-05-14	GH	B.1.9	Europe	Turkey	NA
EPI_ISL_734626	2020-04-19	GR	B.1.1.5	Europe	Belgium	NA
EPI_ISL_734507	2020-03-19	V	B.38	Europe	Belgium	NA
EPI_ISL_732555	2020-04-15	GR	B.1.1	Europe	Germany	NA
EPI_ISL_732564	2020-03-06	L	B.3	Europe	Germany	NA
EPI_ISL_732559	2020-05-20	GR	B.1.1	Europe	Germany	NA
EPI_ISL_732558	2020-05-13	GR	B.1.1	Europe	Germany	NA
EPI_ISL_732547	2020-03-19	G	B.1	Europe	Germany	NA
EPI_ISL_732552	2020-03-31	G	B.1	Europe	Germany	NA
EPI_ISL_732556	2020-05-07	GR	B.1.1	Europe	Germany	NA
EPI_ISL_1363013	2020-06-18	GR	B.1.1.268	North.America	USA	NA
EPI_ISL_729944	2020-05-16	GR	B.1.1	Africa	Nigeria	NA
EPI_ISL_729946	2020-04-05	V	B.40	Africa	Nigeria	NA
EPI_ISL_730197	2020-07-03	GH	B.1.595	North.America	Mexico	NA
EPI_ISL_730139	2020-05-04	G	B.1	North.America	USA	NA
EPI_ISL_730152	2020-05-08	G	B.1	North.America	USA	NA
EPI_ISL_730156	2020-04-04	GH	B.1	North.America	USA	NA
EPI_ISL_1362653	2020-05-14	G	B.1	North.America	USA	NA
EPI_ISL_1362622	2020-04-10	GH	B.1	North.America	USA	NA
EPI_ISL_1362706	2020-07-21	GR	B.1.1	North.America	USA	NA
EPI_ISL_1362696	2020-07-21	GH	B.1	North.America	USA	NA
EPI_ISL_729794	2020-05-11	GR	B.1.1.33	South.America	Brazil	NA
EPI_ISL_729798	2020-05-09	GR	B.1.1.33	South.America	Brazil	NA
EPI_ISL_729824	2020-05-10	GR	B.1.1.33	South.America	Brazil	NA
EPI_ISL_729846	2020-05-29	G	B.1.91	South.America	Brazil	NA
EPI_ISL_729847	2020-06-02	G	B.1.91	South.America	Brazil	NA
EPI_ISL_729573	2020-07-23	GR	B.1.1.70	Europe	Germany	NA
EPI_ISL_729528	2020-03-20	GH	B.1	Europe	Germany	NA
EPI_ISL_728327	2020-07-16	GR	B.1.1.306	Asia	India	NA
EPI_ISL_728364	2020-04-21	G	B.1	Europe	Spain	NA
EPI_ISL_11963324	2020-04-07	S	A.3	North.America	USA	NA
EPI_ISL_11962925	2020-07-07	GH	B.1.369	North.America	USA	NA
EPI_ISL_11962920	2020-06-19	GH	B.1.298	North.America	USA	NA
EPI_ISL_11963286	2020-04-12	GH	B.1	North.America	USA	NA
EPI_ISL_11963285	2020-04-08	S	A.3	North.America	USA	NA
EPI_ISL_11963320	2020-04-05	G	B.1	North.America	USA	NA
EPI_ISL_11963266	2020-04-09	GH	B.1.369	North.America	USA	NA
EPI_ISL_11963245	2020-04-06	GH	B.1	North.America	USA	NA
EPI_ISL_2249492	2020-04-09	GH	B.1.289	North.America	USA	NA
EPI_ISL_11965330	2020-05-18	GR	B.1.1.222	North.America	Mexico	NA
EPI_ISL_2249498	2020-04-08	GH	B.1.289	North.America	USA	NA
EPI_ISL_1347898	2020-06-27	GR	C.16	Africa	Angola	NA
EPI_ISL_728296	2020-05-19	GH	B.1.22	Europe	Germany	NA
EPI_ISL_728269	2020-07-18	GR	B.1.1.306	Asia	India	NA
EPI_ISL_728263	2020-06-23	GR	B.1.1.306	Asia	India	NA
EPI_ISL_728293	2020-04-03	GR	B.1.1	Europe	Germany	NA
EPI_ISL_2249491	2020-04-10	S	A.1	North.America	USA	NA
EPI_ISL_2249490	2020-04-09	GH	B.1	North.America	USA	NA
EPI_ISL_2249479	2020-04-13	GH	B.1.371	North.America	USA	NA
EPI_ISL_723104	2020-03-30	G	B.1	Europe	Germany	NA
EPI_ISL_723105	2020-03-31	G	B.1	Europe	Germany	NA
EPI_ISL_723107	2020-04-01	G	B.1	Europe	Germany	NA
EPI_ISL_723111	2020-04-04	G	B.1	Europe	Germany	NA
EPI_ISL_723113	2020-04-10	G	B.1	Europe	Germany	NA
EPI_ISL_723114	2020-04-10	G	B.1	Europe	Germany	NA
EPI_ISL_723112	2020-04-05	G	B.1	Europe	Germany	NA
EPI_ISL_723115	2020-04-11	G	B.1	Europe	Germany	NA
EPI_ISL_723082	2020-05-13	G	B.1.560	Europe	Germany	NA
EPI_ISL_723087	2020-03-22	GR	B.1.1	Europe	Germany	NA
EPI_ISL_723083	2020-05-14	G	B.1	Europe	Germany	NA
EPI_ISL_723089	2020-03-22	GR	B.1.1.1	Europe	Germany	NA
EPI_ISL_723088	2020-03-22	GH	B.1	Europe	Germany	NA
EPI_ISL_723099	2020-03-26	GR	B.1.1	Europe	Germany	NA
EPI_ISL_723096	2020-03-24	GH	B.1.428	Europe	Germany	NA
EPI_ISL_722858	2020-07-18	GR	B.1.1.305	Europe	Italy	NA
EPI_ISL_722241	2020-03-19	V	B.31	Europe	Spain	NA
EPI_ISL_722196	2020-06-26	GR	B.1.1.306	Asia	India	NA
EPI_ISL_722197	2020-07-22	GR	B.1.1.306	Asia	India	NA
EPI_ISL_722198	2020-07-25	GR	B.1.1.306	Asia	India	NA
EPI_ISL_722181	2020-06-28	GR	B.1.1.306	Asia	India	NA
EPI_ISL_722192	2020-06-22	GR	B.1.1.306	Asia	India	NA
EPI_ISL_722195	2020-06-23	GR	B.1.1.306	Asia	India	NA
EPI_ISL_722194	2020-06-22	GR	B.1.1.306	Asia	India	NA
EPI_ISL_722177	2020-07-25	GR	B.1.1	Asia	India	NA
EPI_ISL_722180	2020-07-18	GH	B.1.36	Asia	India	NA
EPI_ISL_722184	2020-06-11	G	B.1.210	Asia	India	NA
EPI_ISL_722186	2020-06-26	G	B.1.210	Asia	India	NA
EPI_ISL_722183	2020-06-26	G	B.1.210	Asia	India	NA
EPI_ISL_721631	2020-07-25	GR	B.1.1	Asia	India	NA
EPI_ISL_721630	2020-07-22	GR	B.1.1.306	Asia	India	NA
EPI_ISL_721632	2020-07-25	GR	B.1.1	Asia	India	NA
EPI_ISL_721629	2020-07-22	GR	B.1.1.306	Asia	India	NA
EPI_ISL_721658	2020-06-08	GR	B.1.1.57	Asia	India	NA
EPI_ISL_721666	2020-06-03	G	B.1.210	Asia	India	NA
EPI_ISL_721667	2020-06-03	G	B.1.210	Asia	India	NA
EPI_ISL_721664	2020-07-01	GR	B.1.1.306	Asia	India	NA
EPI_ISL_721663	2020-06-26	GR	B.1.1.306	Asia	India	NA
EPI_ISL_721665	2020-07-01	GR	B.1.1.306	Asia	India	NA
EPI_ISL_721661	2020-06-26	GR	B.1.1.306	Asia	India	NA
EPI_ISL_721662	2020-06-26	GR	B.1.1.306	Asia	India	NA
EPI_ISL_721644	2020-06-23	GR	B.1.1.306	Asia	India	NA
EPI_ISL_721646	2020-07-10	GR	B.1.1.306	Asia	India	NA
EPI_ISL_721653	2020-07-22	GR	B.1.1.306	Asia	India	NA
EPI_ISL_721642	2020-06-23	GR	B.1.1.306	Asia	India	NA
EPI_ISL_721643	2020-06-23	GR	B.1.1.101	Asia	India	NA
EPI_ISL_721640	2020-06-22	GR	B.1.1.306	Asia	India	NA
EPI_ISL_721639	2020-06-19	GR	B.1.1.306	Asia	India	NA
EPI_ISL_721651	2020-07-18	GR	B.1.1.354	Asia	India	NA
EPI_ISL_721648	2020-07-13	GR	B.1.1.306	Asia	India	NA
EPI_ISL_717919	2020-06-02	GR	B.1.1.33	South.America	Brazil	NA
EPI_ISL_717840	2020-04-13	GR	B.1.1.33	South.America	Brazil	NA
EPI_ISL_717842	2020-04-16	GR	B.1.1.33	South.America	Brazil	NA
EPI_ISL_717847	2020-06-01	GR	B.1.1.33	South.America	Brazil	NA
EPI_ISL_717858	2020-07-02	GR	B.1.1.33	South.America	Brazil	NA
EPI_ISL_717855	2020-07-01	GR	B.1.1.33	South.America	Brazil	NA
EPI_ISL_717832	2020-06-01	GR	B.1.1.33	South.America	Brazil	NA
EPI_ISL_717768	2020-03-24	GH	B.1.371	North.America	USA	NA
EPI_ISL_717839	2020-04-08	GR	B.1.1.33	South.America	Brazil	NA
EPI_ISL_717861	2020-07-08	GR	B.1.1.33	South.America	Brazil	NA
EPI_ISL_717860	2020-07-06	GR	B.1.1.33	South.America	Brazil	NA
EPI_ISL_710195	2020-04-22	GH	B.1	North.America	USA	NA
EPI_ISL_707917	2020-07-06	GR	B.1.1.128	North.America	USA	NA
EPI_ISL_710191	2020-04-21	GH	B.1	North.America	USA	NA
EPI_ISL_710215	2020-07-24	GH	B.1.453	North.America	USA	NA
EPI_ISL_710205	2020-04-21	GH	B.1.492	North.America	USA	NA
EPI_ISL_710309	2020-05-21	GH	B.1.492	North.America	USA	NA
EPI_ISL_710310	2020-05-21	GH	B.1.492	North.America	USA	NA
EPI_ISL_708726	2020-04-17	GR	B.1.1	North.America	USA	NA
EPI_ISL_707911	2020-07-02	G	B.1.243	North.America	USA	NA
EPI_ISL_707693	2020-04-17	GH	B.1.320	North.America	USA	NA
EPI_ISL_700383	2020-04-13	G	B.1	Europe	France	ARA
EPI_ISL_700389	2020-04-14	V	B.40	Europe	France	ARA
EPI_ISL_700387	2020-03-28	GH	B.1	Europe	France	ARA
EPI_ISL_700380	2020-04-12	G	B.1	Europe	France	ARA
EPI_ISL_700373	2020-04-06	G	B.1	Europe	France	ARA
EPI_ISL_700395	2020-04-20	GH	B.1	Europe	France	ARA
EPI_ISL_700375	2020-04-06	G	B.1	Europe	France	ARA
EPI_ISL_700394	2020-04-23	G	B.1	Europe	France	ARA
EPI_ISL_700398	2020-05-09	GH	B.1	Europe	France	ARA
EPI_ISL_700390	2020-04-14	G	B.1	Europe	France	ARA
EPI_ISL_700403	2020-04-27	G	B.1	Europe	France	ARA
EPI_ISL_700401	2020-05-11	G	B.1	Europe	France	ARA
EPI_ISL_700406	2020-05-01	G	B.1	Europe	France	ARA
EPI_ISL_700405	2020-05-02	G	B.1	Europe	France	ARA
EPI_ISL_700409	2020-05-04	G	B.1	Europe	France	ARA
EPI_ISL_700408	2020-05-05	G	B.1	Europe	France	ARA
EPI_ISL_700349	2020-03-09	G	B.1	Europe	France	ARA
EPI_ISL_700348	2020-03-09	G	B.1	Europe	France	ARA
EPI_ISL_700366	2020-04-27	G	B.1.147	Europe	France	ARA
EPI_ISL_700368	2020-04-28	G	B.1.208	Europe	France	ARA
EPI_ISL_700364	2020-04-28	G	B.1.208	Europe	France	ARA
EPI_ISL_700362	2020-04-28	G	B.1.208	Europe	France	ARA
EPI_ISL_700353	2020-04-10	G	B.1	Europe	France	ARA
EPI_ISL_700369	2020-04-28	G	B.1.208	Europe	France	ARA
EPI_ISL_700365	2020-04-28	G	B.1.208	Europe	France	ARA
EPI_ISL_700367	2020-04-28	G	B.1.208	Europe	France	ARA
EPI_ISL_700361	2020-03-31	G	B.1.147	Europe	France	ARA
EPI_ISL_700363	2020-04-28	G	B.1.208	Europe	France	ARA
EPI_ISL_700352	2020-04-07	G	B.1.147	Europe	France	ARA
EPI_ISL_700351	2020-04-13	G	B.1	Europe	France	ARA
EPI_ISL_700358	2020-04-06	G	B.1	Europe	France	ARA
EPI_ISL_700350	2020-03-10	G	B.1	Europe	France	ARA
EPI_ISL_700359	2020-03-30	GR	B.1.1	Europe	France	ARA
EPI_ISL_700355	2020-04-02	G	B.1	Europe	France	ARA
EPI_ISL_700370	2020-04-27	GR	B.1.1.101	Europe	France	ARA
EPI_ISL_699974	2020-07-17	GR	B.1.1.306	Asia	India	NA
EPI_ISL_699796	2020-05-28	G	B.1.210	Asia	India	NA
EPI_ISL_699909	2020-07-08	GR	B.1.1.306	Asia	India	NA
EPI_ISL_699915	2020-07-08	GR	B.1.1.306	Asia	India	NA
EPI_ISL_699912	2020-07-08	GR	B.1.1.306	Asia	India	NA
EPI_ISL_699902	2020-07-07	GR	B.1.1	Asia	India	NA
EPI_ISL_699913	2020-07-08	GR	B.1.1.306	Asia	India	NA
EPI_ISL_699920	2020-07-09	GR	B.1.1.306	Asia	India	NA
EPI_ISL_699900	2020-07-07	GR	B.1.1.306	Asia	India	NA
EPI_ISL_699910	2020-07-08	GR	B.1.1.306	Asia	India	NA
EPI_ISL_699918	2020-07-08	GR	B.1.1.306	Asia	India	NA
EPI_ISL_699916	2020-07-08	GR	B.1.1.306	Asia	India	NA
EPI_ISL_699703	2020-05-13	G	B.1.210	Asia	India	NA
EPI_ISL_699716	2020-05-16	GR	B.1.1.306	Asia	India	NA
EPI_ISL_699717	2020-05-16	GR	B.1.1.306	Asia	India	NA
EPI_ISL_699700	2020-05-12	GR	B.1.1.306	Asia	India	NA
EPI_ISL_699709	2020-05-13	GR	B.1.1.306	Asia	India	NA
EPI_ISL_699704	2020-05-13	G	B.1.210	Asia	India	NA
EPI_ISL_699702	2020-05-13	GR	B.1.1.306	Asia	India	NA
EPI_ISL_699728	2020-05-18	GR	B.1.1.101	Asia	India	NA
EPI_ISL_699701	2020-05-12	G	B.1.210	Asia	India	NA
EPI_ISL_699705	2020-05-13	G	B.1.210	Asia	India	NA
EPI_ISL_699713	2020-05-14	G	B.1	Asia	India	NA
EPI_ISL_699721	2020-05-17	G	B.1	Asia	India	NA
EPI_ISL_699719	2020-05-17	G	B.1	Asia	India	NA
EPI_ISL_699727	2020-05-18	GR	B.1.1.101	Asia	India	NA
EPI_ISL_699718	2020-05-16	GH	B.1	Asia	India	NA
EPI_ISL_699720	2020-05-17	G	B.1	Asia	India	NA
EPI_ISL_699726	2020-05-17	G	B.1.210	Asia	India	NA
EPI_ISL_699714	2020-05-15	GR	B.1.1.101	Asia	India	NA
EPI_ISL_699733	2020-05-18	G	B.1.210	Asia	India	NA
EPI_ISL_699736	2020-05-20	GR	B.1.1.306	Asia	India	NA
EPI_ISL_699737	2020-05-21	GR	B.1.1.306	Asia	India	NA
EPI_ISL_699730	2020-05-18	GR	B.1.1.306	Asia	India	NA
EPI_ISL_699741	2020-05-21	GR	B.1.1.306	Asia	India	NA
EPI_ISL_699739	2020-05-21	G	B.1.210	Asia	India	NA
EPI_ISL_699747	2020-05-22	GR	B.1.1.306	Asia	India	NA
EPI_ISL_699734	2020-05-18	GR	B.1.1.306	Asia	India	NA
EPI_ISL_699744	2020-05-21	G	B.1.210	Asia	India	NA
EPI_ISL_699757	2020-05-23	G	B.1.210	Asia	India	NA
EPI_ISL_699766	2020-05-24	GR	B.1.1.306	Asia	India	NA
EPI_ISL_699765	2020-05-24	GR	B.1.1.306	Asia	India	NA
EPI_ISL_699762	2020-05-24	GR	B.1.1.306	Asia	India	NA
EPI_ISL_699746	2020-05-22	GR	B.1.1.306	Asia	India	NA
EPI_ISL_699758	2020-05-23	G	B.1	Asia	India	NA
EPI_ISL_699769	2020-05-25	G	B.1.210	Asia	India	NA
EPI_ISL_699777	2020-05-25	G	B.1.210	Asia	India	NA
EPI_ISL_699776	2020-05-25	G	B.1.210	Asia	India	NA
EPI_ISL_699772	2020-05-25	GR	B.1.1.306	Asia	India	NA
EPI_ISL_699782	2020-05-25	GR	B.1.1.306	Asia	India	NA
EPI_ISL_699658	2020-04-23	O	B.6.1	Asia	India	NA
EPI_ISL_699778	2020-05-25	GR	B.1.1	Asia	India	NA
EPI_ISL_699660	2020-05-01	G	B.1.210	Asia	India	NA
EPI_ISL_699671	2020-05-03	GR	B.1.1.306	Asia	India	NA
EPI_ISL_699683	2020-05-04	G	B.1.210	Asia	India	NA
EPI_ISL_699696	2020-05-10	G	B.1.210	Asia	India	NA
EPI_ISL_699670	2020-05-03	GR	B.1.1.306	Asia	India	NA
EPI_ISL_699682	2020-05-04	GR	B.1.1.306	Asia	India	NA
EPI_ISL_699691	2020-05-08	G	B.1.210	Asia	India	NA
EPI_ISL_697783	2020-07-22	GR	B.1.1	South.America	Ecuador	NA
EPI_ISL_694228	2020-05-01	GH	B.1	North.America	USA	NA
EPI_ISL_694102	2020-04-11	GH	B.1	North.America	USA	NA
EPI_ISL_694104	2020-04-11	GH	B.1	North.America	USA	NA
EPI_ISL_694103	2020-04-11	GH	B.1	North.America	USA	NA
EPI_ISL_693753	2020-05-27	GH	B.1.369	North.America	USA	NA
EPI_ISL_693731	2020-05-27	GH	B.1.369	North.America	USA	NA
EPI_ISL_693747	2020-05-26	GH	B.1	North.America	USA	NA
EPI_ISL_693548	2020-04-17	G	B.1	Europe	Portugal	NA
EPI_ISL_693147	2020-04-25	GH	B.1	North.America	USA	NA
EPI_ISL_693146	2020-04-25	G	B.1.390	North.America	USA	NA
EPI_ISL_693224	2020-07-02	GR	B.1.1.28	South.America	Brazil	NA
EPI_ISL_693202	2020-04-01	GR	B.1.1.28	South.America	Brazil	NA
EPI_ISL_693231	2020-06-27	GR	B.1.1.28	South.America	Brazil	NA
EPI_ISL_693227	2020-07-06	GR	B.1.1.33	South.America	Brazil	NA
EPI_ISL_693230	2020-06-13	GR	B.1.1.28	South.America	Brazil	NA
EPI_ISL_693238	2020-06-30	GR	B.1.1.28	South.America	Brazil	NA
EPI_ISL_693126	2020-04-27	GH	B.1	North.America	USA	NA
EPI_ISL_693241	2020-06-30	GR	B.1.1.28	South.America	Brazil	NA
EPI_ISL_693124	2020-04-27	GH	B.1	North.America	USA	NA
EPI_ISL_693248	2020-07-06	GR	B.1.1.33	South.America	Brazil	NA
EPI_ISL_693098	2020-04-30	GH	B.1.22	North.America	USA	NA
EPI_ISL_691664	2020-06-16	GV	B.1.177	Europe	Spain	NA
EPI_ISL_691663	2020-06-15	G	B.1.600	Europe	Spain	NA
EPI_ISL_684277	2020-04-13	GR	B.1.1	Asia	Japan	NA
EPI_ISL_684107	2020-04-23	GR	B.1.1	Europe	France	ARA
EPI_ISL_683670	2020-03-26	V	B	Europe	Spain	NA
EPI_ISL_683659	2020-03-27	G	B.1	Europe	Spain	NA
EPI_ISL_683595	2020-04-06	S	A.5	Europe	Spain	NA
EPI_ISL_683332	2020-03-25	G	B.1	Europe	France	ARA
EPI_ISL_683355	2020-05-20	GR	B.1.1	Europe	France	ARA
EPI_ISL_683353	2020-05-18	GH	B.1	Europe	France	ARA
EPI_ISL_682006	2020-06-21	GH	B.1	North.America	USA	NA
EPI_ISL_682011	2020-06-27	GH	B.1.2	North.America	USA	NA
EPI_ISL_682007	2020-06-25	GH	B.1.509	North.America	USA	NA
EPI_ISL_682004	2020-05-19	GH	B.1	North.America	USA	NA
EPI_ISL_682001	2020-03-11	GH	B.1	North.America	USA	NA
EPI_ISL_681977	2020-04-18	GH	B.1	North.America	USA	NA
EPI_ISL_682025	2020-07-16	GH	B.1.509	North.America	USA	NA
EPI_ISL_681951	2020-04-07	GH	B.1	North.America	USA	NA
EPI_ISL_681703	2020-04-30	O	B.1.1.231	South.America	Ecuador	NA
EPI_ISL_681952	2020-04-02	GH	B.1	North.America	USA	NA
EPI_ISL_681954	2020-04-08	GH	B.1	North.America	USA	NA
EPI_ISL_681925	2020-03-25	V	B.40	Europe	Ireland	NA
EPI_ISL_681930	2020-07-22	GR	B.1.1.447	North.America	USA	NA
EPI_ISL_681909	2020-04-03	GR	B.1.1	Europe	Ireland	NA
EPI_ISL_681967	2020-04-14	GH	B.1	North.America	USA	NA
EPI_ISL_681962	2020-04-15	GH	B.1	North.America	USA	NA
EPI_ISL_681971	2020-04-13	GH	B.1	North.America	USA	NA
EPI_ISL_681966	2020-04-12	GH	B.1	North.America	USA	NA
EPI_ISL_681969	2020-04-13	GH	B.1	North.America	USA	NA
EPI_ISL_681262	2020-03-04	G	B.1	Europe	France	ARA
EPI_ISL_679967	2020-05-12	GR	B.1.1.41	Europe	United.Kingdom	NA
EPI_ISL_678543	2020-05-11	G	B.1	Europe	France	ARA
EPI_ISL_678542	2020-05-03	GH	B.1	Europe	France	ARA
EPI_ISL_678544	2020-05-11	G	B.1	Europe	France	ARA
EPI_ISL_678535	2020-04-22	GR	B.1.1	Europe	France	ARA
EPI_ISL_678541	2020-04-30	G	B.1	Europe	France	ARA
EPI_ISL_678538	2020-04-27	GH	B.1	Europe	France	ARA
EPI_ISL_678540	2020-04-30	GH	B.1	Europe	France	ARA
EPI_ISL_678537	2020-04-27	GH	B.1	Europe	France	ARA
EPI_ISL_678505	2020-04-03	G	B.1	Europe	France	ARA
EPI_ISL_678508	2020-05-15	G	B.1	Europe	France	ARA
EPI_ISL_678507	2020-04-20	GH	B.1	Europe	France	ARA
EPI_ISL_678501	2020-03-30	GH	B.1	Europe	France	ARA
EPI_ISL_678500	2020-03-28	GH	B.1	Europe	France	ARA
EPI_ISL_678502	2020-04-01	GH	B.1	Europe	France	ARA
EPI_ISL_678496	2020-03-23	G	B.1	Europe	France	ARA
EPI_ISL_678499	2020-03-28	G	B.1	Europe	France	ARA
EPI_ISL_678498	2020-03-27	GH	B.1	Europe	France	ARA
EPI_ISL_678497	2020-03-25	GH	B.1	Europe	France	ARA
EPI_ISL_678494	2020-03-15	G	B.1	Europe	France	ARA
EPI_ISL_678495	2020-03-16	G	B.1	Europe	France	ARA
EPI_ISL_677894	2020-06-30	GR	B.1.1.380	North.America	USA	NA
EPI_ISL_677905	2020-06-29	GR	B.1.1	North.America	USA	NA
EPI_ISL_677684	2020-04-30	GH	B.1	North.America	USA	NA
EPI_ISL_677682	2020-04-17	GH	B.1	North.America	USA	NA
EPI_ISL_677686	2020-05-07	GH	B.1.333	North.America	USA	NA
EPI_ISL_677688	2020-05-11	GH	B.1.507	North.America	USA	NA
EPI_ISL_677683	2020-04-20	GH	B.1	North.America	USA	NA
EPI_ISL_677295	2020-07-23	GH	B.1.503	North.America	USA	NA
EPI_ISL_676839	2020-04-10	GH	B.1	North.America	USA	NA
EPI_ISL_676938	2020-05-15	GH	B.1	North.America	USA	NA
EPI_ISL_676570	2020-04-19	GH	B.1	Europe	France	ARA
EPI_ISL_676572	2020-04-19	G	B.1	Europe	France	ARA
EPI_ISL_676571	2020-04-19	G	B.1.387	Europe	France	ARA
EPI_ISL_676569	2020-04-19	GH	B.1	Europe	France	ARA
EPI_ISL_676564	2020-04-17	GH	B.1	Europe	France	ARA
EPI_ISL_676560	2020-04-16	GH	B.1	Europe	France	ARA
EPI_ISL_676565	2020-04-18	GH	B.1	Europe	France	ARA
EPI_ISL_676553	2020-04-15	G	B.1.147	Europe	France	ARA
EPI_ISL_676554	2020-04-15	G	B.1.387	Europe	France	ARA
EPI_ISL_676524	2020-04-17	GH	B.1	Europe	Sweden	NA
EPI_ISL_676650	2020-04-09	S	A.1	North.America	USA	NA
EPI_ISL_676649	2020-04-13	GH	B.1	North.America	USA	NA
EPI_ISL_676527	2020-07-10	GR	B.1.1	Europe	Sweden	NA
EPI_ISL_676545	2020-04-13	GR	B.1.1	Europe	France	ARA
EPI_ISL_676525	2020-04-30	GR	B.1.1	Europe	Sweden	NA
EPI_ISL_672563	2020-04-06	G	B.1.199	North.America	USA	NA
EPI_ISL_672448	2020-05-21	GH	B.1	North.America	USA	NA
EPI_ISL_672556	2020-03-31	GH	B.1	North.America	USA	NA
EPI_ISL_672444	2020-04-30	GH	B.1.110	North.America	USA	NA
EPI_ISL_665165	2020-03-21	G	B.1	Europe	United.Kingdom	NA
EPI_ISL_653130	2020-04-17	GH	B.1	North.America	USA	NA
EPI_ISL_671353	2020-05-15	GH	B.1	Europe	Ireland	NA
EPI_ISL_671393	2020-04-17	GR	B.1.1	Europe	Ireland	NA
EPI_ISL_671370	2020-04-15	GR	B.1.1	Europe	Ireland	NA
EPI_ISL_671373	2020-03-26	GR	B.1.1	Europe	Ireland	NA
EPI_ISL_667010	2020-07-08	G	B.1.243	North.America	USA	NA
EPI_ISL_666833	2020-05-11	GH	B.1.276	North.America	USA	NA
EPI_ISL_666683	2020-03-18	GR	B.1.1	Europe	France	ARA
EPI_ISL_666669	2020-04-08	GH	B.1	Europe	France	ARA
EPI_ISL_666680	2020-04-30	GR	B.1.1	Europe	France	ARA
EPI_ISL_666686	2020-03-14	V	B.28	Europe	France	ARA
EPI_ISL_666668	2020-04-03	G	B.1	Europe	France	ARA
EPI_ISL_666684	2020-03-16	GH	B.1	Europe	France	ARA
EPI_ISL_666679	2020-04-21	G	B.1	Europe	France	ARA
EPI_ISL_666674	2020-04-15	G	B.1	Europe	France	ARA
EPI_ISL_666672	2020-04-11	V	B	Europe	France	ARA
EPI_ISL_666657	2020-03-23	G	B.1.147	Europe	France	ARA
EPI_ISL_666660	2020-03-29	G	B.1	Europe	France	ARA
EPI_ISL_666664	2020-03-31	GR	B.1.1	Europe	France	ARA
EPI_ISL_666656	2020-03-22	G	B.1	Europe	France	ARA
EPI_ISL_666724	2020-04-27	GH	B.1.356	Europe	France	PDL
EPI_ISL_666701	2020-04-05	G	B.1	Europe	Ireland	NA
EPI_ISL_666722	2020-04-21	GR	B.1.1	Europe	France	PDL
EPI_ISL_666700	2020-04-06	GR	B.1.1	Europe	Ireland	NA
EPI_ISL_666709	2020-04-05	GR	B.1.1.10	Europe	Ireland	NA
EPI_ISL_666708	2020-04-02	GR	B.1.1.10	Europe	Ireland	NA
EPI_ISL_666721	2020-04-20	GH	B.1.356	Europe	France	PDL
EPI_ISL_665208	2020-04-20	G	B.1.2	Europe	United.Kingdom	NA
EPI_ISL_665175	2020-03-27	GR	B.1.1	Europe	United.Kingdom	NA
EPI_ISL_665162	2020-03-20	V	B	Europe	United.Kingdom	NA
EPI_ISL_665174	2020-03-27	V	B.40	Europe	United.Kingdom	NA
EPI_ISL_665169	2020-03-25	GR	B.1.1	Europe	United.Kingdom	NA
EPI_ISL_665255	2020-04-27	GH	B.1	Europe	Norway	NA
EPI_ISL_665151	2020-04-26	GR	B.1.1	Europe	United.Kingdom	NA
EPI_ISL_663254	2020-03-20	G	B.1	Europe	France	PDL
EPI_ISL_663239	2020-05-01	GH	B.1	Europe	France	NAQ
EPI_ISL_663243	2020-05-20	GR	B.1.1	Europe	France	OCC
EPI_ISL_660696	2020-04-21	S	A	Europe	France	OCC
EPI_ISL_660683	2020-03-24	GH	B.1	Europe	France	OCC
EPI_ISL_660686	2020-03-24	G	B.1	Europe	France	OCC
EPI_ISL_660676	2020-03-17	GH	B.1	Europe	France	OCC
EPI_ISL_660671	2020-05-25	G	B.1	Europe	France	OCC
EPI_ISL_660668	2020-04-14	GR	B.1.1.254	Europe	France	OCC
EPI_ISL_660666	2020-04-13	G	B.1	Europe	France	OCC
EPI_ISL_660735	2020-04-22	GH	B.1	Europe	France	PACA
EPI_ISL_660737	2020-04-01	GR	B.1.1	Europe	France	PACA
EPI_ISL_660707	2020-05-04	GR	B.1.1	Europe	France	OCC
EPI_ISL_660739	2020-05-08	G	B.1	Europe	France	PACA
EPI_ISL_660738	2020-05-06	GH	B.1	Europe	France	PACA
EPI_ISL_660732	2020-04-30	GH	B.1	Europe	France	PACA
EPI_ISL_660736	2020-03-17	GH	B.1	Europe	France	PACA
EPI_ISL_660733	2020-03-05	S	A.17	Europe	France	PACA
EPI_ISL_660741	2020-05-14	GH	B.1	Europe	France	PACA
EPI_ISL_660705	2020-04-29	G	B.1	Europe	France	OCC
EPI_ISL_660708	2020-05-11	GR	B.1.1	Europe	France	OCC
EPI_ISL_660706	2020-04-30	GR	B.1.1	Europe	France	OCC
EPI_ISL_660703	2020-04-27	GR	B.1.1	Europe	France	OCC
EPI_ISL_660373	2020-03-14	GH	B.1	Europe	France	OCC
EPI_ISL_660377	2020-04-12	GH	B.1	Europe	France	OCC
EPI_ISL_660375	2020-04-11	G	B.1	Europe	France	OCC
EPI_ISL_660374	2020-04-11	G	B.1	Europe	France	OCC
EPI_ISL_654660	2020-03-21	G	B.1	Europe	Spain	NA
EPI_ISL_654665	2020-03-31	GR	B.1.1	Europe	Spain	NA
EPI_ISL_653814	2020-04-11	GR	B.1.1.277	Europe	Italy	NA
EPI_ISL_654675	2020-03-19	G	B.1	Europe	Spain	NA
EPI_ISL_648569	2020-04-07	S	A.1	North.America	USA	NA
EPI_ISL_654682	2020-03-11	G	B.1	Europe	Spain	NA
EPI_ISL_654650	2020-03-13	V	B	Europe	Spain	NA
EPI_ISL_654655	2020-03-13	G	B.1	Europe	Spain	NA
EPI_ISL_653815	2020-04-11	GR	B.1.1	Europe	Italy	NA
EPI_ISL_653914	2020-06-19	GH	B.1.36	Asia	India	NA
EPI_ISL_653813	2020-04-11	GR	B.1.1	Europe	Italy	NA
EPI_ISL_653818	2020-04-11	GR	B.1.1	Europe	Italy	NA
EPI_ISL_653756	2020-07-07	GH	B.1.111	South.America	Colombia	NA
EPI_ISL_653755	2020-06-30	G	B.1.420	South.America	Colombia	NA
EPI_ISL_654016	2020-03-16	GR	B.1.1	Africa	Tunisia	NA
EPI_ISL_653832	2020-05-24	G	B.1	Asia	India	NA
EPI_ISL_653831	2020-05-24	S	A.9	Asia	India	NA
EPI_ISL_653836	2020-06-18	GR	B.1.1	Asia	India	NA
EPI_ISL_653837	2020-06-18	GH	B.1.36	Asia	India	NA
EPI_ISL_653839	2020-06-18	G	B.1	Asia	India	NA
EPI_ISL_653255	2020-03-04	S	A.1	North.America	USA	NA
EPI_ISL_653265	2020-03-12	G	B.1.8	North.America	USA	NA
EPI_ISL_653232	2020-07-08	GR	B.1.1.77	North.America	USA	NA
EPI_ISL_653206	2020-06-27	GH	B.1.437	North.America	USA	NA
EPI_ISL_653224	2020-07-14	GH	B.1.3	North.America	USA	NA
EPI_ISL_653317	2020-06-12	GR	B.1.1.77	North.America	USA	NA
EPI_ISL_653181	2020-03-27	GH	B.1	North.America	USA	NA
EPI_ISL_653127	2020-04-16	S	A.3	North.America	USA	NA
EPI_ISL_653105	2020-04-11	GH	B.1	North.America	USA	NA
EPI_ISL_653148	2020-04-17	S	A.3	North.America	USA	NA
EPI_ISL_653110	2020-04-13	GH	B.1	North.America	USA	NA
EPI_ISL_653114	2020-04-13	GH	B.1	North.America	USA	NA
EPI_ISL_653112	2020-04-13	GH	B.1.493	North.America	USA	NA
EPI_ISL_653108	2020-04-11	GH	B.1.493	North.America	USA	NA
EPI_ISL_653139	2020-04-18	GH	B.1.509	North.America	USA	NA
EPI_ISL_653109	2020-04-11	GH	B.1	North.America	USA	NA
EPI_ISL_653120	2020-04-14	GH	B.1	North.America	USA	NA
EPI_ISL_653119	2020-04-13	GH	B.1	North.America	USA	NA
EPI_ISL_653124	2020-04-16	GH	B.1	North.America	USA	NA
EPI_ISL_653100	2020-04-10	GH	B.1	North.America	USA	NA
EPI_ISL_653153	2020-03-21	GH	B.1	North.America	USA	NA
EPI_ISL_653103	2020-04-11	GH	B.1	North.America	USA	NA
EPI_ISL_653104	2020-04-11	GH	B.1	North.America	USA	NA
EPI_ISL_653098	2020-04-09	S	A.3	North.America	USA	NA
EPI_ISL_653162	2020-06-12	GR	B.1.1.77	North.America	USA	NA
EPI_ISL_648865	2020-07-02	G	B.1.239	North.America	USA	NA
EPI_ISL_649949	2020-04-17	G	B.1	Europe	France	ARA
EPI_ISL_649956	2020-03-05	G	B.1	Europe	France	NAQ
EPI_ISL_649960	2020-03-07	G	B.1	Europe	France	NAQ
EPI_ISL_649953	2020-03-21	GR	B.1.1	Europe	France	ARA
EPI_ISL_649952	2020-04-20	G	B.1	Europe	France	ARA
EPI_ISL_649951	2020-04-20	G	B.1	Europe	France	ARA
EPI_ISL_649968	2020-03-27	G	B.1	Europe	France	NAQ
EPI_ISL_649945	2020-03-24	GH	B.1	Europe	France	ARA
EPI_ISL_649965	2020-03-27	G	B.1	Europe	France	NAQ
EPI_ISL_648896	2020-06-19	G	B.1.556	North.America	USA	NA
EPI_ISL_649189	2020-04-10	GR	B.1.1	Europe	Italy	NA
EPI_ISL_649182	2020-04-04	GH	B.1	Europe	France	PDL
EPI_ISL_649186	2020-04-23	GH	B.1.356	Europe	France	PDL
EPI_ISL_649173	2020-03-11	G	B.1	Europe	France	PDL
EPI_ISL_649185	2020-04-17	GH	B.1	Europe	France	PDL
EPI_ISL_649188	2020-05-14	GH	B.1	Europe	France	PACA
EPI_ISL_649184	2020-04-14	GH	B.1	Europe	France	PDL
EPI_ISL_649181	2020-04-03	G	B.1.220	Europe	France	PDL
EPI_ISL_648595	2020-03-16	G	B.1	North.America	Mexico	NA
EPI_ISL_648603	2020-05-23	GR	B.1.1.344	North.America	Mexico	NA
EPI_ISL_648607	2020-06-17	G	B.1	North.America	Mexico	NA
EPI_ISL_648602	2020-05-23	GR	B.1.1.344	North.America	Mexico	NA
EPI_ISL_648211	2020-07-22	GR	B.1.1.1	South.America	Argentina	NA
EPI_ISL_648218	2020-07-22	GR	N.5	South.America	Argentina	NA
EPI_ISL_648214	2020-07-22	GR	N.3	South.America	Argentina	NA
EPI_ISL_648213	2020-07-22	GH	B.1.499	South.America	Argentina	NA
EPI_ISL_648217	2020-07-20	GH	B.1.499	South.America	Argentina	NA
EPI_ISL_648216	2020-07-22	GH	B.1.499	South.America	Argentina	NA
EPI_ISL_648020	2020-03-11	S	A.3	North.America	USA	NA
EPI_ISL_648030	2020-03-31	GH	B.1	North.America	USA	NA
EPI_ISL_648001	2020-03-11	G	B.1	North.America	USA	NA
EPI_ISL_645218	2020-04-15	GH	B.1.356	Europe	France	PDL
EPI_ISL_634907	2020-05-01	G	B.1.384	North.America	USA	NA
EPI_ISL_640260	2020-04-09	G	B.1	Europe	Germany	NA
EPI_ISL_631558	2020-03-12	GH	B.1	North.America	USA	NA
EPI_ISL_644704	2020-04-23	GH	B.1	Europe	France	PACA
EPI_ISL_644710	2020-03-18	GH	B.1	Europe	France	PACA
EPI_ISL_644706	2020-04-22	GH	B.1	Europe	France	PACA
EPI_ISL_644708	2020-04-22	GH	B.1	Europe	France	PACA
EPI_ISL_644689	2020-03-24	G	B.1	Europe	France	OCC
EPI_ISL_644686	2020-03-11	G	B.1.93	Europe	France	OCC
EPI_ISL_644687	2020-03-17	GR	B.1.1	Europe	France	OCC
EPI_ISL_644696	2020-04-29	GR	B.1.1	Europe	France	OCC
EPI_ISL_644698	2020-03-11	G	B.1.93	Europe	France	OCC
EPI_ISL_644688	2020-03-24	G	B.1	Europe	France	OCC
EPI_ISL_644685	2020-03-10	G	B.1.93	Europe	France	OCC
EPI_ISL_644694	2020-04-21	S	A	Europe	France	OCC
EPI_ISL_644695	2020-04-21	S	A	Europe	France	OCC
EPI_ISL_644699	2020-03-11	GH	B.1	Europe	France	OCC
EPI_ISL_644315	2020-04-28	V	B.40	Europe	Ireland	NA
EPI_ISL_644308	2020-05-12	GR	B.1.1.369	Europe	Ireland	NA
EPI_ISL_644693	2020-03-26	G	B.1	Europe	France	OCC
EPI_ISL_644303	2020-04-08	GR	B.1.1.267	Europe	Ireland	NA
EPI_ISL_644283	2020-04-05	GR	B.1.1.174	Europe	Ireland	NA
EPI_ISL_644295	2020-04-24	GR	B.1.1	Europe	Ireland	NA
EPI_ISL_644264	2020-04-24	V	B	Europe	Ireland	NA
EPI_ISL_644261	2020-04-16	GR	B.1.1.267	Europe	Ireland	NA
EPI_ISL_644267	2020-04-24	GR	B.1.1	Europe	Ireland	NA
EPI_ISL_644249	2020-04-20	V	B.29	Europe	Ireland	NA
EPI_ISL_644258	2020-05-20	G	B.1	Europe	Ireland	NA
EPI_ISL_644344	2020-05-03	GR	B.1.1.267	Europe	Ireland	NA
EPI_ISL_644318	2020-04-13	GR	B.1.1.267	Europe	Ireland	NA
EPI_ISL_644325	2020-04-21	G	B.1.93	Europe	Ireland	NA
EPI_ISL_640227	2020-04-08	GH	B.1	Europe	Germany	NA
EPI_ISL_641552	2020-03-14	GR	B.1.1.254	Europe	France	OCC
EPI_ISL_640240	2020-04-15	G	B.1	Europe	Germany	NA
EPI_ISL_641523	2020-03-29	GH	B.1	Europe	France	PACA
EPI_ISL_640258	2020-04-08	G	B.1	Europe	Germany	NA
EPI_ISL_640259	2020-04-14	GR	B.1.1	Europe	Germany	NA
EPI_ISL_640257	2020-04-21	G	B.1	Europe	Germany	NA
EPI_ISL_640261	2020-04-27	G	B.1.212	Europe	Germany	NA
EPI_ISL_640262	2020-04-08	G	B.1	Europe	Germany	NA
EPI_ISL_640244	2020-04-21	GH	B.1	Europe	Germany	NA
EPI_ISL_640246	2020-04-21	G	B.1	Europe	Germany	NA
EPI_ISL_640272	2020-04-07	G	B.1	Europe	Germany	NA
EPI_ISL_640238	2020-04-13	G	B.1	Europe	Germany	NA
EPI_ISL_640271	2020-04-07	GH	B.1	Europe	Germany	NA
EPI_ISL_640239	2020-04-15	GR	B.1.1	Europe	Germany	NA
EPI_ISL_640220	2020-04-09	G	B.1	Europe	Germany	NA
EPI_ISL_640226	2020-04-14	G	B.1.212	Europe	Germany	NA
EPI_ISL_640228	2020-04-16	G	B.1	Europe	Germany	NA
EPI_ISL_632076	2020-03-12	GH	B.1	North.America	USA	NA
EPI_ISL_637109	2020-04-23	G	B.1	Europe	Italy	NA
EPI_ISL_637108	2020-03-29	GR	B.1.1	Europe	Italy	NA
EPI_ISL_631866	2020-03-13	GH	B.1	North.America	USA	NA
EPI_ISL_636483	2020-05-11	G	B.1	Europe	France	ARA
EPI_ISL_636481	2020-05-06	GH	B.1	Europe	France	ARA
EPI_ISL_636485	2020-05-12	GH	B.1	Europe	France	ARA
EPI_ISL_631896	2020-03-27	GH	B.1	North.America	USA	NA
EPI_ISL_636235	2020-06-11	GR	B.1.1.8	North.America	USA	NA
EPI_ISL_636472	2020-03-22	GR	B.1.1	Europe	Italy	NA
EPI_ISL_636476	2020-05-01	G	B.1	Europe	France	ARA
EPI_ISL_636467	2020-03-24	G	B.1.527	Europe	Italy	NA
EPI_ISL_636256	2020-07-16	GH	B.1.336	North.America	USA	NA
EPI_ISL_636229	2020-06-13	GR	B.1.1.514	North.America	USA	NA
EPI_ISL_635519	2020-06-15	G	B.1	North.America	Mexico	NA
EPI_ISL_635517	2020-06-12	G	B.1	North.America	Mexico	NA
EPI_ISL_635515	2020-06-10	G	B.1	North.America	Mexico	NA
EPI_ISL_635508	2020-06-03	G	B.1	North.America	Mexico	NA
EPI_ISL_635510	2020-06-05	G	B.1	North.America	Mexico	NA
EPI_ISL_635507	2020-06-01	G	B.1	North.America	Mexico	NA
EPI_ISL_635505	2020-05-30	G	B.1	North.America	Mexico	NA
EPI_ISL_635317	2020-05-11	G	B.1.243	North.America	USA	NA
EPI_ISL_635309	2020-05-07	G	B.1.243	North.America	USA	NA
EPI_ISL_635301	2020-05-08	G	B.1	North.America	USA	NA
EPI_ISL_635303	2020-05-14	G	B.1	North.America	USA	NA
EPI_ISL_635306	2020-05-09	G	B.1	North.America	USA	NA
EPI_ISL_635310	2020-05-09	G	B.1	North.America	USA	NA
EPI_ISL_635319	2020-05-08	G	B.1.241	North.America	USA	NA
EPI_ISL_635314	2020-05-08	G	B.1	North.America	USA	NA
EPI_ISL_635308	2020-05-09	G	B.1	North.America	USA	NA
EPI_ISL_634835	2020-03-30	G	B.1	Europe	France	ARA
EPI_ISL_632144	2020-03-18	GH	B.1	North.America	USA	NA
EPI_ISL_634837	2020-04-28	G	B.1.208	Europe	France	ARA
EPI_ISL_634828	2020-04-12	GR	B.1.1	Europe	France	ARA
EPI_ISL_634827	2020-04-09	G	B.1.147	Europe	France	ARA
EPI_ISL_634921	2020-04-30	GH	B.1.370	North.America	USA	NA
EPI_ISL_634915	2020-04-29	G	B.1.384	North.America	USA	NA
EPI_ISL_634823	2020-03-10	G	B.1	Europe	France	ARA
EPI_ISL_634819	2020-03-10	G	B.1	Europe	France	ARA
EPI_ISL_634822	2020-03-10	G	B.1	Europe	France	ARA
EPI_ISL_634820	2020-03-09	G	B.1	Europe	France	ARA
EPI_ISL_634903	2020-05-01	G	B.1.384	North.America	USA	NA
EPI_ISL_632143	2020-03-19	GH	B.1	North.America	USA	NA
EPI_ISL_634901	2020-04-23	G	B.1.384	North.America	USA	NA
EPI_ISL_632861	2020-03-28	GH	B.1	North.America	USA	NA
EPI_ISL_632959	2020-03-27	GH	B.1	North.America	USA	NA
EPI_ISL_632161	2020-03-20	V	B.40	North.America	USA	NA
EPI_ISL_632872	2020-03-27	GH	B.1	North.America	USA	NA
EPI_ISL_632880	2020-03-20	GH	B.1	North.America	USA	NA
EPI_ISL_632947	2020-03-26	GH	B.1	North.America	USA	NA
EPI_ISL_632950	2020-03-26	GH	B.1	North.America	USA	NA
EPI_ISL_632973	2020-03-20	V	B	North.America	USA	NA
EPI_ISL_632953	2020-03-27	GH	B.1	North.America	USA	NA
EPI_ISL_632313	2020-05-01	GR	B.1.1	Europe	Sweden	NA
EPI_ISL_632213	2020-03-26	GH	B.1	North.America	USA	NA
EPI_ISL_632196	2020-03-28	GH	B.1	North.America	USA	NA
EPI_ISL_632191	2020-03-25	GH	B.1	North.America	USA	NA
EPI_ISL_632197	2020-04-07	GH	B.1	North.America	USA	NA
EPI_ISL_632180	2020-03-24	GH	B.1	North.America	USA	NA
EPI_ISL_632211	2020-03-26	GH	B.1	North.America	USA	NA
EPI_ISL_632311	2020-03-12	GH	B.1	Europe	Germany	NA
EPI_ISL_632207	2020-03-24	V	B.37	North.America	USA	NA
EPI_ISL_632208	2020-03-25	GH	B.1	North.America	USA	NA
EPI_ISL_632214	2020-03-24	GH	B.1	North.America	USA	NA
EPI_ISL_632206	2020-03-24	GH	B.1	North.America	USA	NA
EPI_ISL_632192	2020-03-30	GH	B.1	North.America	USA	NA
EPI_ISL_632215	2020-03-29	GH	B.1	North.America	USA	NA
EPI_ISL_632193	2020-03-30	G	B.1	North.America	USA	NA
EPI_ISL_632190	2020-03-24	GH	B.1	North.America	USA	NA
EPI_ISL_632145	2020-03-19	GH	B.1	North.America	USA	NA
EPI_ISL_632168	2020-03-22	GH	B.1	North.America	USA	NA
EPI_ISL_632179	2020-03-24	GH	B.1	North.America	USA	NA
EPI_ISL_632163	2020-03-18	GH	B.1	North.America	USA	NA
EPI_ISL_632229	2020-03-29	GH	B.1	North.America	USA	NA
EPI_ISL_632218	2020-03-29	GH	B.1	North.America	USA	NA
EPI_ISL_632221	2020-03-30	GH	B.1	North.America	USA	NA
EPI_ISL_632217	2020-03-29	GH	B.1	North.America	USA	NA
EPI_ISL_632136	2020-03-19	V	B	North.America	USA	NA
EPI_ISL_631912	2020-04-21	GH	B.1	North.America	USA	NA
EPI_ISL_632132	2020-03-21	GH	B.1	North.America	USA	NA
EPI_ISL_631838	2020-03-15	GH	B.1	North.America	USA	NA
EPI_ISL_631596	2020-03-26	GH	B.1	North.America	USA	NA
EPI_ISL_631771	2020-04-12	GH	B.1	North.America	USA	NA
EPI_ISL_631776	2020-04-19	GH	B.1	North.America	USA	NA
EPI_ISL_631686	2020-04-05	GH	B.1	North.America	USA	NA
EPI_ISL_631767	2020-04-11	GR	B.1.1	North.America	USA	NA
EPI_ISL_631687	2020-04-05	GH	B.1	North.America	USA	NA
EPI_ISL_631553	2020-03-17	GH	B.1	North.America	USA	NA
EPI_ISL_631737	2020-04-17	GH	B.1	North.America	USA	NA
EPI_ISL_631621	2020-04-02	GH	B.1.108	North.America	USA	NA
EPI_ISL_631601	2020-03-27	GH	B.1	North.America	USA	NA
EPI_ISL_631464	2020-06-26	GR	B.1.1.441	North.America	USA	NA
EPI_ISL_631531	2020-03-09	GH	B.1	North.America	USA	NA
EPI_ISL_631474	2020-06-29	GH	B.1.304	North.America	USA	NA
EPI_ISL_631412	2020-06-15	GH	B.1.304	North.America	USA	NA
EPI_ISL_631389	2020-06-08	GR	B.1.1.464	North.America	USA	NA
EPI_ISL_628991	2020-05-13	GH	B.1.426	North.America	USA	NA
EPI_ISL_628987	2020-05-13	GH	B.1.426	North.America	USA	NA
EPI_ISL_629094	2020-03-28	G	B.1	Europe	France	ARA
EPI_ISL_629086	2020-03-03	G	B.1	Europe	France	ARA
EPI_ISL_626553	2020-07-25	G	B.1.600	South.America	Chile	NA
EPI_ISL_626551	2020-07-25	GR	B.1.1	South.America	Chile	NA
EPI_ISL_626400	2020-04-13	S	A	North.America	USA	NA
EPI_ISL_626402	2020-04-13	G	B.1	North.America	USA	NA
EPI_ISL_626398	2020-04-13	G	B.1.139	North.America	USA	NA
EPI_ISL_626467	2020-03-27	S	A	North.America	USA	NA
EPI_ISL_626478	2020-05-18	GH	B.1.119	North.America	USA	NA
EPI_ISL_626461	2020-05-06	GH	B.1	North.America	USA	NA
EPI_ISL_626223	2020-04-20	GR	B.1.1.10	Europe	Germany	NA
EPI_ISL_625465	2020-06-14	GR	B.1.1.25	Asia	Bangladesh	NA
EPI_ISL_625471	2020-06-19	GR	B.1.1.25	Asia	Bangladesh	NA
EPI_ISL_622492	2020-04-27	GH	B.1.428	Europe	Denmark	NA
EPI_ISL_623166	2020-04-20	GR	B.1.1.33	South.America	Brazil	NA
EPI_ISL_623168	2020-04-08	GR	B.1.1.33	South.America	Brazil	NA
EPI_ISL_623164	2020-04-29	GR	B.1.1.33	South.America	Brazil	NA
EPI_ISL_623188	2020-04-09	G	B.1.199	North.America	USA	NA
EPI_ISL_623182	2020-04-01	GH	B.1	North.America	USA	NA
EPI_ISL_623157	2020-04-30	GR	B.1.1.33	South.America	Brazil	NA
EPI_ISL_623154	2020-04-27	GR	B.1.1.33	South.America	Brazil	NA
EPI_ISL_623152	2020-04-16	GR	B.1.1.33	South.America	Brazil	NA
EPI_ISL_623175	2020-04-04	GH	B.1	North.America	USA	NA
EPI_ISL_623124	2020-04-22	GR	B.1.1.33	South.America	Brazil	NA
EPI_ISL_623119	2020-05-04	GR	B.1.1.33	South.America	Brazil	NA
EPI_ISL_623203	2020-04-09	GH	B.1	North.America	USA	NA
EPI_ISL_623085	2020-06-04	S	A.15	Europe	Sweden	NA
EPI_ISL_623207	2020-04-20	GH	B.1.370	North.America	USA	NA
EPI_ISL_623195	2020-04-09	GH	B.1	North.America	USA	NA
EPI_ISL_623094	2020-06-24	GR	B.1.1.458	Europe	Sweden	NA
EPI_ISL_623199	2020-04-09	GH	B.1	North.America	USA	NA
EPI_ISL_615091	2020-05-22	GH	B.1	Europe	Sweden	NA
EPI_ISL_615090	2020-05-25	GH	B.1	Europe	Sweden	NA
EPI_ISL_615079	2020-05-04	G	B.1.555	Europe	Sweden	NA
EPI_ISL_615086	2020-05-06	GH	B.1	Europe	Sweden	NA
EPI_ISL_614889	2020-04-28	GR	B.1.1	Europe	Italy	NA
EPI_ISL_615085	2020-05-22	GR	B.1.1	Europe	Sweden	NA
EPI_ISL_615087	2020-05-24	G	B.1	Europe	Sweden	NA
EPI_ISL_614685	2020-03-16	GH	B.1.428	Europe	Denmark	NA
EPI_ISL_614687	2020-03-16	GH	B.1.118	Europe	Denmark	NA
EPI_ISL_614259	2020-07-01	O	B.1	North.America	USA	NA
EPI_ISL_614396	2020-04-23	GR	B.1.1	Europe	Italy	NA
EPI_ISL_614397	2020-04-28	GR	B.1.1	Europe	Italy	NA
EPI_ISL_614108	2020-05-07	GH	B.1.503	North.America	USA	NA
EPI_ISL_613906	2020-04-08	GH	B.1	North.America	USA	NA
EPI_ISL_613953	2020-04-10	GR	B.1.1	Europe	Italy	NA
EPI_ISL_613706	2020-04-15	GR	B.1.1	Europe	Italy	NA
EPI_ISL_613769	2020-07-15	GH	B.1.595	North.America	USA	NA
EPI_ISL_610280	2020-05-04	O	B.1	North.America	USA	NA
EPI_ISL_610283	2020-07-01	GH	B.1.2	North.America	USA	NA
EPI_ISL_12157221	2020-04-13	GH	B.1.332	North.America	USA	NA
EPI_ISL_610276	2020-05-04	O	B.1	North.America	USA	NA
EPI_ISL_12157230	2020-04-03	GH	B.1	North.America	USA	NA
EPI_ISL_605815	2020-04-05	GH	B.1.36	Asia	India	NA
EPI_ISL_12157222	2020-03-30	GH	B.1.332	North.America	USA	NA
EPI_ISL_12157219	2020-04-13	GH	B.1	North.America	USA	NA
EPI_ISL_12157215	2020-04-02	G	B.1	North.America	USA	NA
EPI_ISL_605193	2020-07-19	G	B.1.240	North.America	USA	NA
EPI_ISL_605065	2020-03-31	L	B.3	Europe	Ireland	NA
EPI_ISL_605192	2020-07-19	GH	B.1.2	North.America	USA	NA
EPI_ISL_12157188	2020-04-07	GH	B.1	North.America	USA	NA
EPI_ISL_12157174	2020-04-07	GH	B.1.332	North.America	USA	NA
EPI_ISL_12157179	2020-04-07	GH	B.1	North.America	USA	NA
EPI_ISL_603951	2020-03-17	GH	B.1	North.America	USA	NA
EPI_ISL_603847	2020-03-16	S	A.3	North.America	USA	NA
EPI_ISL_603920	2020-03-18	V	B.40	North.America	USA	NA
EPI_ISL_603143	2020-06-12	GR	B.1.1	Europe	Italy	NA
EPI_ISL_603156	2020-06-12	GR	B.1.1	Europe	Italy	NA
EPI_ISL_603154	2020-06-12	GR	B.1.1	Europe	Italy	NA
EPI_ISL_603155	2020-06-12	GR	B.1.1	Europe	Italy	NA
EPI_ISL_603184	2020-05-23	GR	B.1.1.202	Europe	Italy	NA
EPI_ISL_603170	2020-06-22	GR	B.1.1	Europe	Italy	NA
EPI_ISL_603182	2020-05-23	GR	B.1.1.202	Europe	Italy	NA
EPI_ISL_603185	2020-05-22	GR	B.1.1.202	Europe	Italy	NA
EPI_ISL_603180	2020-05-17	GR	B.1.1.202	Europe	Italy	NA
EPI_ISL_603183	2020-05-24	GR	B.1.1.202	Europe	Italy	NA
EPI_ISL_603137	2020-06-06	GR	B.1.1	Europe	Italy	NA
EPI_ISL_603138	2020-06-06	GR	B.1.1	Europe	Italy	NA
EPI_ISL_603084	2020-04-02	L	B.53	Europe	Lithuania	NA
EPI_ISL_603036	2020-07-10	GR	B.1.1.28	South.America	Brazil	NA
EPI_ISL_603032	2020-07-13	GR	B.1.1.33	South.America	Brazil	NA
EPI_ISL_603035	2020-07-10	GR	B.1.1.28	South.America	Brazil	NA
EPI_ISL_603031	2020-07-12	GR	B.1.1.33	South.America	Brazil	NA
EPI_ISL_602300	2020-04-02	GH	B.1	Europe	Germany	NA
EPI_ISL_602302	2020-04-07	GH	B.1	Europe	Germany	NA
EPI_ISL_602507	2020-03-28	G	B.1	Europe	Germany	NA
EPI_ISL_602290	2020-03-27	G	B.1	Europe	Germany	NA
EPI_ISL_602295	2020-04-15	GH	B.1	Europe	Germany	NA
EPI_ISL_602296	2020-04-14	GH	B.1	Europe	Germany	NA
EPI_ISL_602289	2020-04-03	GH	B.1	Europe	Germany	NA
EPI_ISL_575164	2020-05-23	G	B.1	North.America	USA	NA
EPI_ISL_596645	2020-04-03	GR	B.1.1.267	Europe	Ireland	NA
EPI_ISL_596629	2020-04-27	GR	B.1.1.267	Europe	Ireland	NA
EPI_ISL_596668	2020-03-27	GR	B.1.1.174	Europe	Ireland	NA
EPI_ISL_594396	2020-04-03	GH	B.1	North.America	USA	NA
EPI_ISL_596451	2020-06-16	O	B.4	Asia	Iran	NA
EPI_ISL_596557	2020-07-05	GR	B.1.1.50	Asia	Palestine	NA
EPI_ISL_576227	2020-03-25	S	A	North.America	USA	NA
EPI_ISL_593949	2020-03-30	GH	B.1	North.America	USA	NA
EPI_ISL_594411	2020-04-12	GH	B.1.314	North.America	USA	NA
EPI_ISL_594410	2020-04-12	G	B.1.199	North.America	USA	NA
EPI_ISL_594294	2020-07-05	GH	B.1.595	North.America	USA	NA
EPI_ISL_594288	2020-07-05	GH	B.1.509	North.America	USA	NA
EPI_ISL_594290	2020-07-05	GH	B.1.509	North.America	USA	NA
EPI_ISL_594413	2020-04-07	S	A.1	North.America	USA	NA
EPI_ISL_594258	2020-06-22	O	B.1.370	North.America	USA	NA
EPI_ISL_594186	2020-03-28	O	B.4	Asia	Iran	NA
EPI_ISL_594187	2020-04-11	O	B.4	Asia	Iran	NA
EPI_ISL_594188	2020-06-26	O	B.4	Asia	Iran	NA
EPI_ISL_594185	2020-04-13	O	B.4	Asia	Iran	NA
EPI_ISL_593938	2020-03-22	GH	B.1	North.America	USA	NA
EPI_ISL_594099	2020-04-10	GH	B.1	North.America	USA	NA
EPI_ISL_594155	2020-06-14	GR	B.1.1.50	Asia	Israel	NA
EPI_ISL_593971	2020-04-01	GH	B.1	North.America	USA	NA
EPI_ISL_593976	2020-04-02	G	B.1	North.America	USA	NA
EPI_ISL_594034	2020-06-01	GH	B.1.444	North.America	USA	NA
EPI_ISL_593973	2020-04-01	GH	B.1	North.America	USA	NA
EPI_ISL_593950	2020-03-30	G	B.1	North.America	USA	NA
EPI_ISL_593956	2020-03-30	V	B.37	North.America	USA	NA
EPI_ISL_593958	2020-03-31	GH	B.1	North.America	USA	NA
EPI_ISL_593955	2020-03-30	GH	B.1	North.America	USA	NA
EPI_ISL_593963	2020-03-31	S	A	North.America	USA	NA
EPI_ISL_593892	2020-06-15	GH	B.1.159	Europe	France	OCC
EPI_ISL_593872	2020-07-15	GH	B.1.160	Europe	France	OCC
EPI_ISL_593881	2020-06-11	GH	B.1.159	Europe	France	OCC
EPI_ISL_593859	2020-06-19	GH	B.1.159	Europe	France	OCC
EPI_ISL_593855	2020-06-11	GH	B.1.159	Europe	France	OCC
EPI_ISL_593856	2020-06-17	GH	B.1.159	Europe	France	OCC
EPI_ISL_593857	2020-06-22	GH	B.1.159	Europe	France	OCC
EPI_ISL_593862	2020-06-19	GH	B.1.159	Europe	France	OCC
EPI_ISL_593866	2020-06-24	GH	B.1.159	Europe	France	OCC
EPI_ISL_593864	2020-06-19	GH	B.1.159	Europe	France	OCC
EPI_ISL_593860	2020-06-19	GH	B.1.159	Europe	France	OCC
EPI_ISL_593581	2020-06-07	GH	B.1	North.America	USA	NA
EPI_ISL_591523	2020-05-26	GR	N.4	South.America	Chile	NA
EPI_ISL_591315	2020-05-18	GH	B.1.274	North.America	USA	NA
EPI_ISL_591544	2020-06-10	GH	B.1.159	Europe	France	OCC
EPI_ISL_591545	2020-06-23	GH	B.1.159	Europe	France	OCC
EPI_ISL_591281	2020-05-15	GH	B.1.435	North.America	USA	NA
EPI_ISL_591292	2020-05-14	GH	B.1.426	North.America	USA	NA
EPI_ISL_590829	2020-03-29	G	B.1	Europe	Switzerland	NA
EPI_ISL_591297	2020-05-15	GH	B.1.301	North.America	USA	NA
EPI_ISL_591305	2020-05-15	GH	B.1.274	North.America	USA	NA
EPI_ISL_591302	2020-05-15	GH	B.1.426	North.America	USA	NA
EPI_ISL_590809	2020-04-14	GH	B.1	North.America	USA	NA
EPI_ISL_590836	2020-05-03	G	B.1	Europe	Switzerland	NA
EPI_ISL_590808	2020-04-14	GH	B.1	North.America	USA	NA
EPI_ISL_590753	2020-04-10	V	B.40	North.America	USA	NA
EPI_ISL_590750	2020-04-21	GH	B.1	North.America	USA	NA
EPI_ISL_590783	2020-04-13	GH	B.1	North.America	USA	NA
EPI_ISL_575160	2020-05-22	GH	B.1.435	North.America	USA	NA
EPI_ISL_586477	2020-04-12	GR	B.1.1.181	North.America	Canada	NA
EPI_ISL_583176	2020-05-08	GH	B.1	North.America	USA	NA
EPI_ISL_575183	2020-05-25	GH	B.1.301	North.America	USA	NA
EPI_ISL_586494	2020-04-13	GR	B.1.1.181	North.America	Canada	NA
EPI_ISL_586547	2020-07-18	G	B.1.184	Asia	India	NA
EPI_ISL_586567	2020-07-06	GH	B.1.36.8	Asia	India	NA
EPI_ISL_586548	2020-07-18	G	B.1.143	Asia	India	NA
EPI_ISL_586551	2020-07-14	G	B.1	Asia	India	NA
EPI_ISL_586544	2020-07-11	GH	B.1.36.8	Asia	India	NA
EPI_ISL_586550	2020-07-14	GR	B.1.1.306	Asia	India	NA
EPI_ISL_586546	2020-07-18	GH	B.1.36.8	Asia	India	NA
EPI_ISL_586554	2020-07-14	G	B.1.533	Asia	India	NA
EPI_ISL_586557	2020-07-14	GR	B.1.1.306	Asia	India	NA
EPI_ISL_586560	2020-07-14	GH	B.1.36.8	Asia	India	NA
EPI_ISL_586559	2020-07-14	GR	B.1.1.306	Asia	India	NA
EPI_ISL_586524	2020-06-25	GH	B.1.36.8	Asia	India	NA
EPI_ISL_586522	2020-06-25	GH	B.1.36.8	Asia	India	NA
EPI_ISL_586523	2020-06-25	G	B.1.184	Asia	India	NA
EPI_ISL_586525	2020-06-25	GH	B.1.36.8	Asia	India	NA
EPI_ISL_586533	2020-07-18	G	B.1	Asia	India	NA
EPI_ISL_586528	2020-06-25	G	B.1.184	Asia	India	NA
EPI_ISL_586531	2020-07-18	G	B.1	Asia	India	NA
EPI_ISL_586536	2020-07-18	GH	B.1.36.8	Asia	India	NA
EPI_ISL_586513	2020-06-25	GH	B.1.36.8	Asia	India	NA
EPI_ISL_586541	2020-07-18	S	A	Asia	India	NA
EPI_ISL_586520	2020-06-25	GH	B.1.36.8	Asia	India	NA
EPI_ISL_586521	2020-06-25	G	B.1.184	Asia	India	NA
EPI_ISL_586251	2020-06-26	GR	B.1.1.228	North.America	USA	NA
EPI_ISL_583046	2020-06-22	GR	B.1.1.344	North.America	USA	NA
EPI_ISL_584466	2020-05-02	G	B.1.93	Europe	United.Kingdom	NA
EPI_ISL_584468	2020-05-02	GR	B.1.1	Europe	United.Kingdom	NA
EPI_ISL_583212	2020-07-22	GH	B.1.320	North.America	USA	NA
EPI_ISL_583957	2020-06-07	GH	B.1	Europe	Italy	NA
EPI_ISL_583958	2020-04-27	G	B.1	Europe	Italy	NA
EPI_ISL_583954	2020-03-21	GR	B.1.1	Europe	Italy	NA
EPI_ISL_583959	2020-03-23	GR	B.1.1	Europe	Italy	NA
EPI_ISL_583961	2020-03-20	G	B.1	Europe	Italy	NA
EPI_ISL_583962	2020-03-20	G	B.1.1	Europe	Italy	NA
EPI_ISL_583960	2020-03-21	G	B.1	Europe	Italy	NA
EPI_ISL_583500	2020-06-29	GR	B.1.1.28	South.America	Brazil	NA
EPI_ISL_583426	2020-04-14	GH	B.1	North.America	USA	NA
EPI_ISL_583427	2020-04-14	GH	B.1	North.America	USA	NA
EPI_ISL_583213	2020-07-17	G	B.1.240	North.America	USA	NA
EPI_ISL_583457	2020-05-07	GH	B.1	North.America	USA	NA
EPI_ISL_583460	2020-05-12	GH	B.1	North.America	USA	NA
EPI_ISL_578411	2020-04-08	S	A.4	North.America	USA	NA
EPI_ISL_583480	2020-05-13	GH	B.1.332	North.America	USA	NA
EPI_ISL_583477	2020-07-18	GH	B.1	North.America	USA	NA
EPI_ISL_583496	2020-06-20	GR	B.1.1.28	South.America	Brazil	NA
EPI_ISL_583495	2020-06-13	GR	B.1.1.33	South.America	Brazil	NA
EPI_ISL_583493	2020-04-28	GR	B.1.1.33	South.America	Brazil	NA
EPI_ISL_583494	2020-04-24	GR	B.1.1.28	South.America	Brazil	NA
EPI_ISL_582778	2020-06-04	GR	B.1.1	Europe	Sweden	NA
EPI_ISL_582781	2020-07-04	GR	B.1.1.261	Europe	Sweden	NA
EPI_ISL_582779	2020-06-12	GH	B.1.342	Europe	Sweden	NA
EPI_ISL_582776	2020-05-20	GR	B.1.1.90	Europe	Sweden	NA
EPI_ISL_578533	2020-04-21	GH	B.1	North.America	USA	NA
EPI_ISL_582780	2020-07-11	GR	B.1.1	Europe	Sweden	NA
EPI_ISL_582796	2020-06-07	GR	B.1.1	Europe	Sweden	NA
EPI_ISL_582787	2020-06-02	GH	B.1	Europe	Sweden	NA
EPI_ISL_582788	2020-06-03	GH	B.1	Europe	Sweden	NA
EPI_ISL_582794	2020-06-10	GR	B.1.1	Europe	Sweden	NA
EPI_ISL_582789	2020-06-04	O	B.1.1	Europe	Sweden	NA
EPI_ISL_582799	2020-07-03	GR	B.1.1	Europe	Sweden	NA
EPI_ISL_582809	2020-06-29	GR	B.1.1	Europe	Sweden	NA
EPI_ISL_582785	2020-06-01	GR	B.1.1	Europe	Sweden	NA
EPI_ISL_582972	2020-07-23	GR	B.1.1	North.America	USA	NA
EPI_ISL_578531	2020-04-22	S	A.4	North.America	USA	NA
EPI_ISL_582837	2020-06-28	G	B.1.227	Europe	Sweden	NA
EPI_ISL_582323	2020-07-13	GR	C.8	North.America	Canada	NA
EPI_ISL_582127	2020-03-16	V	B	Europe	Belgium	NA
EPI_ISL_582123	2020-03-01	GR	B.1.1	Europe	Italy	NA
EPI_ISL_582342	2020-03-30	GR	B.1.1	North.America	Canada	NA
EPI_ISL_582362	2020-04-18	GH	B.1	North.America	Canada	NA
EPI_ISL_582267	2020-03-27	GH	B.1	North.America	Canada	NA
EPI_ISL_578692	2020-06-08	GR	B.1.1.464	North.America	USA	NA
EPI_ISL_582030	2020-06-30	GH	B.1	Asia	Iraq	NA
EPI_ISL_581515	2020-07-24	GH	B.1.509	North.America	USA	NA
EPI_ISL_578380	2020-03-29	S	A.4	North.America	USA	NA
EPI_ISL_581427	2020-06-29	GR	B.1.1.369	Europe	United.Kingdom	NA
EPI_ISL_578645	2020-05-22	GH	B.1.276	North.America	USA	NA
EPI_ISL_578654	2020-05-25	GH	B.1	North.America	USA	NA
EPI_ISL_578671	2020-05-27	GH	B.1	North.America	USA	NA
EPI_ISL_578916	2020-06-25	GH	B.1.582	North.America	USA	NA
EPI_ISL_578384	2020-03-31	S	A.1	North.America	USA	NA
EPI_ISL_578385	2020-03-31	G	B.1	North.America	USA	NA
EPI_ISL_578495	2020-04-20	GH	B.1	North.America	USA	NA
EPI_ISL_578387	2020-03-30	L	B.51	North.America	USA	NA
EPI_ISL_578362	2020-04-24	G	B.1.378	North.America	USA	NA
EPI_ISL_578166	2020-04-24	GH	B.1	North.America	USA	NA
EPI_ISL_578144	2020-04-07	GH	B.1	North.America	USA	NA
EPI_ISL_578142	2020-04-04	GH	B.1	North.America	USA	NA
EPI_ISL_578139	2020-04-04	GH	B.1.360	North.America	USA	NA
EPI_ISL_578131	2020-03-31	GH	B.1	North.America	USA	NA
EPI_ISL_578157	2020-04-13	GH	B.1	North.America	USA	NA
EPI_ISL_578164	2020-04-23	GH	B.1	North.America	USA	NA
EPI_ISL_578189	2020-03-04	O	B	Europe	Spain	NA
EPI_ISL_578155	2020-04-11	GH	B.1	North.America	USA	NA
EPI_ISL_578123	2020-03-30	GH	B.1	North.America	USA	NA
EPI_ISL_578159	2020-04-14	GH	B.1	North.America	USA	NA
EPI_ISL_578185	2020-04-22	GH	B.1	North.America	USA	NA
EPI_ISL_578153	2020-04-10	GH	B.1	North.America	USA	NA
EPI_ISL_578174	2020-03-25	GH	B.1	North.America	USA	NA
EPI_ISL_578198	2020-03-03	S	A.2	Europe	Spain	NA
EPI_ISL_578096	2020-03-23	GH	B.1	North.America	USA	NA
EPI_ISL_578192	2020-03-08	V	B	Europe	Spain	NA
EPI_ISL_578199	2020-03-03	S	A.2	Europe	Spain	NA
EPI_ISL_578099	2020-03-24	GH	B.1	North.America	USA	NA
EPI_ISL_578098	2020-03-24	GH	B.1.119	North.America	USA	NA
EPI_ISL_578193	2020-03-08	O	B	Europe	Spain	NA
EPI_ISL_578200	2020-03-03	S	A.2	Europe	Spain	NA
EPI_ISL_578119	2020-03-27	GH	B.1	North.America	USA	NA
EPI_ISL_578120	2020-03-28	G	B.1	North.America	USA	NA
EPI_ISL_578109	2020-03-26	GH	B.1	North.America	USA	NA
EPI_ISL_577725	2020-07-21	GR	B.1.1.306	Asia	India	NA
EPI_ISL_577729	2020-07-25	GR	B.1.1.306	Asia	India	NA
EPI_ISL_577726	2020-07-22	GR	B.1.1.306	Asia	India	NA
EPI_ISL_577743	2020-04-28	GR	B.1.1.75	Europe	Belgium	NA
EPI_ISL_576517	2020-04-20	GH	B.1.371	North.America	USA	NA
EPI_ISL_576984	2020-05-30	G	B.1	Europe	United.Kingdom	NA
EPI_ISL_576503	2020-04-13	GH	B.1	North.America	USA	NA
EPI_ISL_576513	2020-04-14	S	A.1	North.America	USA	NA
EPI_ISL_576506	2020-04-13	S	A.1	North.America	USA	NA
EPI_ISL_576515	2020-04-20	GH	B.1.371	North.America	USA	NA
EPI_ISL_576511	2020-04-14	GH	B.1	North.America	USA	NA
EPI_ISL_576505	2020-04-13	GH	B.1	North.America	USA	NA
EPI_ISL_576507	2020-04-13	O	B.4.7	North.America	USA	NA
EPI_ISL_576402	2020-06-20	GR	B.1.1.291	North.America	USA	NA
EPI_ISL_576197	2020-07-15	GH	B.1	North.America	USA	NA
EPI_ISL_576225	2020-03-25	S	A	North.America	USA	NA
EPI_ISL_576226	2020-03-25	GH	B.1.369	North.America	USA	NA
EPI_ISL_576169	2020-03-24	GH	B.1	North.America	USA	NA
EPI_ISL_576166	2020-03-26	GH	B.1	North.America	USA	NA
EPI_ISL_576162	2020-03-25	GH	B.1	North.America	USA	NA
EPI_ISL_576150	2020-03-27	G	B.1	North.America	USA	NA
EPI_ISL_576155	2020-03-25	GH	B.1	North.America	USA	NA
EPI_ISL_576151	2020-03-27	S	A	North.America	USA	NA
EPI_ISL_575173	2020-05-24	GH	B.1.426	North.America	USA	NA
EPI_ISL_575225	2020-06-02	GH	B.1.426	North.America	USA	NA
EPI_ISL_575188	2020-05-26	GH	B.1	North.America	USA	NA
EPI_ISL_575109	2020-04-05	GH	B.1.370	North.America	USA	NA
EPI_ISL_575108	2020-04-01	GH	B.1	North.America	USA	NA
EPI_ISL_575101	2020-04-03	G	B.1.384	North.America	USA	NA
EPI_ISL_575107	2020-04-01	GH	B.1	North.America	USA	NA
EPI_ISL_575103	2020-04-03	S	A.3	North.America	USA	NA
EPI_ISL_575053	2020-04-03	GH	B.1.370	North.America	USA	NA
EPI_ISL_575052	2020-04-04	G	B.1.384	North.America	USA	NA
EPI_ISL_575041	2020-04-01	GH	B.1	North.America	USA	NA
EPI_ISL_575055	2020-04-03	GH	B.1	North.America	USA	NA
EPI_ISL_575059	2020-04-01	GH	B.1	North.America	USA	NA
EPI_ISL_575054	2020-04-03	G	B.1	North.America	USA	NA
EPI_ISL_575047	2020-04-01	GH	B.1	North.America	USA	NA
EPI_ISL_575039	2020-04-01	GH	B.1.314	North.America	USA	NA
EPI_ISL_575049	2020-04-04	GH	B.1.370	North.America	USA	NA
EPI_ISL_575065	2020-04-07	G	B.1.384	North.America	USA	NA
EPI_ISL_574577	2020-04-16	GR	B.1.1.28	South.America	Brazil	NA
EPI_ISL_574465	2020-05-14	GH	B.1.595	North.America	USA	NA
EPI_ISL_574461	2020-05-14	GH	B.1.595	North.America	USA	NA
EPI_ISL_574585	2020-03-14	GH	B.1	North.America	USA	NA
EPI_ISL_575085	2020-04-25	GH	B.1	North.America	USA	NA
EPI_ISL_574578	2020-04-25	GR	B.1.1.28	South.America	Brazil	NA
EPI_ISL_574590	2020-04-26	GR	B.1.1.28	South.America	Brazil	NA
EPI_ISL_574611	2020-05-06	L	B	Asia	Indonesia	NA
EPI_ISL_574616	2020-06-08	L	B.56	Asia	Indonesia	NA
EPI_ISL_574608	2020-04-09	L	B.56	Asia	Indonesia	NA
EPI_ISL_574613	2020-06-03	L	B.50	Asia	Indonesia	NA
EPI_ISL_574619	2020-06-16	G	B.1	Asia	Indonesia	NA
EPI_ISL_574618	2020-06-08	GH	B.1.459	Asia	Indonesia	NA
EPI_ISL_574606	2020-04-06	O	B.6	Asia	Indonesia	NA
EPI_ISL_574623	2020-06-18	O	B.6	Asia	Indonesia	NA
EPI_ISL_574622	2020-06-17	O	B.6	Asia	Indonesia	NA
EPI_ISL_574621	2020-06-16	O	B.6	Asia	Indonesia	NA
EPI_ISL_572275	2020-06-22	GH	B.1.576	North.America	USA	NA
EPI_ISL_572398	2020-05-18	GR	B.1.1	Europe	Russia	NA
EPI_ISL_572274	2020-06-22	GR	B.1.1.135	North.America	USA	NA
EPI_ISL_572231	2020-07-07	GH	B.1.9.2	North.America	USA	NA
EPI_ISL_572253	2020-07-23	GR	B.1.1.231	North.America	USA	NA
EPI_ISL_572257	2020-07-09	GH	B.1.595.3	North.America	USA	NA
EPI_ISL_572265	2020-06-29	GR	B.1.1.231	North.America	USA	NA
EPI_ISL_572259	2020-06-29	GR	B.1.1.231	North.America	USA	NA
EPI_ISL_571566	2020-03-19	GH	B.1	North.America	USA	NA
EPI_ISL_571546	2020-03-18	GH	B.1	North.America	USA	NA
EPI_ISL_571569	2020-03-19	GR	B.1.1	North.America	USA	NA
EPI_ISL_571117	2020-03-23	GH	B.1	North.America	USA	NA
EPI_ISL_570885	2020-06-29	GH	B.1.2	North.America	USA	NA
EPI_ISL_570173	2020-04-11	GH	B.1	North.America	USA	NA
EPI_ISL_570268	2020-05-29	GH	B.1	North.America	USA	NA
EPI_ISL_570295	2020-06-03	GH	B.1.594	North.America	USA	NA
EPI_ISL_570088	2020-04-01	GH	B.1.371	North.America	USA	NA
EPI_ISL_570110	2020-04-01	GH	B.1.371	North.America	USA	NA
EPI_ISL_570100	2020-04-01	GH	B.1	North.America	USA	NA
EPI_ISL_570067	2020-04-05	GH	B.1	North.America	USA	NA
EPI_ISL_570124	2020-04-03	GH	B.1.371	North.America	USA	NA
EPI_ISL_570112	2020-04-03	GH	B.1	North.America	USA	NA
EPI_ISL_570102	2020-04-02	S	A.1	North.America	USA	NA
EPI_ISL_570122	2020-04-02	GH	B.1	North.America	USA	NA
EPI_ISL_569846	2020-07-13	GR	B.1.1.163	Europe	Russia	NA
EPI_ISL_570061	2020-04-02	GH	B.1	North.America	USA	NA
EPI_ISL_570128	2020-04-03	GH	B.1	North.America	USA	NA
EPI_ISL_570037	2020-04-28	S	A.1	North.America	USA	NA
EPI_ISL_569845	2020-07-10	GR	B.1.1.163	Europe	Russia	NA
EPI_ISL_570056	2020-04-06	GH	B.1.333	North.America	USA	NA
EPI_ISL_570059	2020-03-28	GH	B.1.333	North.America	USA	NA
EPI_ISL_569857	2020-05-03	GR	B.1.1	Europe	Russia	NA
EPI_ISL_570087	2020-04-01	GH	B.1	North.America	USA	NA
EPI_ISL_570075	2020-04-07	GH	B.1.371	North.America	USA	NA
EPI_ISL_569796	2020-05-02	GR	B.1.1	Europe	Russia	NA
EPI_ISL_569556	2020-04-03	G	B.1	Europe	France	PACA
EPI_ISL_569793	2020-07-25	GR	B.1.1.396	Europe	Russia	NA
EPI_ISL_569577	2020-04-07	GH	B.1	Europe	France	PACA
EPI_ISL_569791	2020-07-23	GR	B.1.1.506	Europe	Russia	NA
EPI_ISL_570068	2020-03-25	GH	B.1.333	North.America	USA	NA
EPI_ISL_569798	2020-07-08	GR	B.1.1	Europe	Russia	NA
EPI_ISL_570066	2020-04-05	GH	B.1	North.America	USA	NA
EPI_ISL_569574	2020-04-07	GH	B.1	Europe	France	PACA
EPI_ISL_569786	2020-07-13	GR	B.1.1.163	Europe	Russia	NA
EPI_ISL_569560	2020-04-06	G	B.1	Europe	France	PACA
EPI_ISL_569565	2020-04-06	G	B.1	Europe	France	PACA
EPI_ISL_569797	2020-05-02	GR	B.1.1	Europe	Russia	NA
EPI_ISL_569553	2020-04-03	GH	B.1	Europe	France	PACA
EPI_ISL_569792	2020-07-23	GR	B.1.1	Europe	Russia	NA
EPI_ISL_569790	2020-07-22	GR	B.1.1.163	Europe	Russia	NA
EPI_ISL_569781	2020-07-08	GR	B.1.1.163	Europe	Russia	NA
EPI_ISL_569576	2020-04-07	GR	B.1.1	Europe	France	PACA
EPI_ISL_569784	2020-07-11	GR	B.1.1	Europe	Russia	NA
EPI_ISL_569573	2020-04-07	GH	B.1	Europe	France	PACA
EPI_ISL_569782	2020-07-08	GR	B.1.1	Europe	Russia	NA
EPI_ISL_569829	2020-07-10	GR	B.1.1.163	Europe	Russia	NA
EPI_ISL_569598	2020-04-09	GH	B.1	Europe	France	PACA
EPI_ISL_569568	2020-04-06	GH	B.1	Europe	France	PACA
EPI_ISL_569588	2020-04-08	GH	B.1	Europe	France	PACA
EPI_ISL_569805	2020-07-06	GR	B.1.1.163	Europe	Russia	NA
EPI_ISL_569595	2020-04-08	GH	B.1	Europe	France	PACA
EPI_ISL_569804	2020-07-10	GR	B.1.1.294	Europe	Russia	NA
EPI_ISL_569810	2020-06-17	GR	B.1.1	Europe	Russia	NA
EPI_ISL_569808	2020-07-23	GR	B.1.1	Europe	Russia	NA
EPI_ISL_569811	2020-05-03	GR	B.1.1	Europe	Russia	NA
EPI_ISL_569824	2020-07-17	GR	B.1.1	Europe	Russia	NA
EPI_ISL_569813	2020-07-13	GR	B.1.1	Europe	Russia	NA
EPI_ISL_569819	2020-06-29	GR	B.1.1	Europe	Russia	NA
EPI_ISL_569817	2020-05-14	GR	B.1.1	Europe	Russia	NA
EPI_ISL_569612	2020-07-07	GR	B.1.1.251	North.America	USA	NA
EPI_ISL_569818	2020-05-14	GR	B.1.1	Europe	Russia	NA
EPI_ISL_569605	2020-04-10	GH	B.1	Europe	France	PACA
EPI_ISL_569822	2020-05-13	GR	B.1.1	Europe	Russia	NA
EPI_ISL_569838	2020-07-13	GR	B.1.1.163	Europe	Russia	NA
EPI_ISL_569840	2020-05-14	GR	B.1.1	Europe	Russia	NA
EPI_ISL_569754	2020-05-21	GR	B.1.1.506	Europe	Russia	NA
EPI_ISL_569756	2020-05-21	GR	B.1.1.506	Europe	Russia	NA
EPI_ISL_569747	2020-05-21	GR	B.1.1	Europe	Russia	NA
EPI_ISL_569748	2020-05-21	GR	B.1.1	Europe	Russia	NA
EPI_ISL_569745	2020-05-14	GR	B.1.1.506	Europe	Russia	NA
EPI_ISL_569753	2020-05-21	GR	B.1.1.506	Europe	Russia	NA
EPI_ISL_569737	2020-05-08	GR	B.1.1.184	Europe	Russia	NA
EPI_ISL_569736	2020-05-08	GR	B.1.1.184	Europe	Russia	NA
EPI_ISL_569778	2020-07-04	GR	B.1.1.163	Europe	Russia	NA
EPI_ISL_569775	2020-06-17	GR	B.1.1	Europe	Russia	NA
EPI_ISL_569743	2020-05-14	GR	B.1.1.506	Europe	Russia	NA
EPI_ISL_569772	2020-06-01	GR	B.1.1	Europe	Russia	NA
EPI_ISL_569758	2020-05-24	GR	B.1.1.294	Europe	Russia	NA
EPI_ISL_569741	2020-05-13	GR	B.1.1	Europe	Russia	NA
EPI_ISL_569769	2020-06-05	GR	B.1.1	Europe	Russia	NA
EPI_ISL_569742	2020-05-14	GR	B.1.1.506	Europe	Russia	NA
EPI_ISL_569774	2020-06-07	GR	B.1.1	Europe	Russia	NA
EPI_ISL_569770	2020-06-05	GR	B.1.1	Europe	Russia	NA
EPI_ISL_569767	2020-06-03	GR	B.1.1	Europe	Russia	NA
EPI_ISL_569765	2020-06-02	GR	B.1.1	Europe	Russia	NA
EPI_ISL_569762	2020-05-27	GR	B.1.1.506	Europe	Russia	NA
EPI_ISL_569436	2020-03-31	GR	B.1.1	Europe	France	PACA
EPI_ISL_569547	2020-04-03	GH	B.1	Europe	France	PACA
EPI_ISL_569428	2020-03-31	GH	B.1	Europe	France	PACA
EPI_ISL_569314	2020-03-23	GH	B.1	Europe	France	PACA
EPI_ISL_569431	2020-03-31	GH	B.1	Europe	France	PACA
EPI_ISL_569309	2020-03-22	GH	B.1	Europe	France	PACA
EPI_ISL_569311	2020-03-23	GH	B.1	Europe	France	PACA
EPI_ISL_560743	2020-04-01	GH	B.1	North.America	USA	NA
EPI_ISL_560771	2020-04-08	GH	B.1	North.America	USA	NA
EPI_ISL_560775	2020-04-08	GH	B.1	North.America	USA	NA
EPI_ISL_568919	2020-03-16	G	B.1	Europe	France	PACA
EPI_ISL_568921	2020-03-17	GH	B.1	Europe	France	PACA
EPI_ISL_568939	2020-04-14	GH	B.1	Europe	France	PACA
EPI_ISL_568922	2020-03-16	GH	B.1	Europe	France	PACA
EPI_ISL_568910	2020-03-20	G	B.1	Europe	France	PACA
EPI_ISL_568942	2020-04-16	GH	B.1	Europe	France	PACA
EPI_ISL_568934	2020-04-16	G	B.1	Europe	France	PACA
EPI_ISL_568935	2020-04-16	G	B.1	Europe	France	PACA
EPI_ISL_568926	2020-04-15	G	B.1	Europe	France	PACA
EPI_ISL_568960	2020-04-27	G	B.1	Europe	France	PACA
EPI_ISL_568948	2020-04-21	G	B.1	Europe	France	PACA
EPI_ISL_568956	2020-03-15	GH	B.1	Europe	France	PACA
EPI_ISL_568964	2020-05-03	G	B.1	Europe	France	PACA
EPI_ISL_568965	2020-05-01	G	B.1	Europe	France	PACA
EPI_ISL_568949	2020-04-21	GR	B.1.1	Europe	France	PACA
EPI_ISL_568945	2020-04-16	GH	B.1	Europe	France	PACA
EPI_ISL_568962	2020-04-29	GH	B.1	Europe	France	PACA
EPI_ISL_568963	2020-05-01	G	B.1	Europe	France	PACA
EPI_ISL_568944	2020-04-16	G	B.1	Europe	France	PACA
EPI_ISL_568951	2020-04-21	GR	B.1.1	Europe	France	PACA
EPI_ISL_568947	2020-04-20	GH	B.1	Europe	France	PACA
EPI_ISL_568952	2020-04-22	GH	B.1	Europe	France	PACA
EPI_ISL_568967	2020-05-01	GH	B.1	Europe	France	PACA
EPI_ISL_568884	2020-04-10	GH	B.1	Europe	France	PACA
EPI_ISL_568877	2020-04-10	G	B.1	Europe	France	PACA
EPI_ISL_568878	2020-04-10	G	B.1	Europe	France	PACA
EPI_ISL_568882	2020-04-10	GR	B.1.1	Europe	France	PACA
EPI_ISL_568879	2020-04-10	GH	B.1	Europe	France	PACA
EPI_ISL_568886	2020-04-11	GH	B.1	Europe	France	PACA
EPI_ISL_568885	2020-04-11	GH	B.1	Europe	France	PACA
EPI_ISL_568883	2020-04-10	G	B.1	Europe	France	PACA
EPI_ISL_568880	2020-04-10	G	B.1	Europe	France	PACA
EPI_ISL_568888	2020-04-11	GH	B.1	Europe	France	PACA
EPI_ISL_568894	2020-04-12	GH	B.1	Europe	France	PACA
EPI_ISL_568896	2020-04-12	GH	B.1	Europe	France	PACA
EPI_ISL_568893	2020-04-12	GH	B.1	Europe	France	PACA
EPI_ISL_568598	2020-07-23	GH	B.1.369	North.America	USA	NA
EPI_ISL_568601	2020-07-23	GH	B.1.369	North.America	USA	NA
EPI_ISL_568606	2020-07-24	GH	B.1.582	North.America	USA	NA
EPI_ISL_560784	2020-04-08	GH	B.1	North.America	USA	NA
EPI_ISL_566085	2020-06-29	GH	B.1.385	North.America	USA	NA
EPI_ISL_565985	2020-04-08	GH	B.1	North.America	USA	NA
EPI_ISL_560856	2020-04-09	GR	B.1.1	North.America	USA	NA
EPI_ISL_560852	2020-04-08	GR	B.1.1	North.America	USA	NA
EPI_ISL_560863	2020-05-30	GH	B.1.426	North.America	USA	NA
EPI_ISL_560860	2020-04-08	GH	B.1	North.America	USA	NA
EPI_ISL_560888	2020-06-01	GH	B.1.426	North.America	USA	NA
EPI_ISL_560907	2020-05-04	GH	B.1.515	North.America	USA	NA
EPI_ISL_560630	2020-04-14	G	B.1	Europe	France	GRE
EPI_ISL_560626	2020-03-25	G	B.1	Europe	France	GRE
EPI_ISL_560636	2020-06-29	GH	B.1	Europe	France	IDF
EPI_ISL_560627	2020-03-28	G	B.1	Europe	France	GRE
EPI_ISL_560620	2020-03-05	G	B.1	Europe	France	GRE
EPI_ISL_560625	2020-03-22	G	B.1	Europe	France	GRE
EPI_ISL_560634	2020-04-27	G	B.1	Europe	France	GRE
EPI_ISL_560632	2020-04-18	G	B.1	Europe	France	GRE
EPI_ISL_560629	2020-04-08	G	B.1	Europe	France	GRE
EPI_ISL_560555	2020-06-01	G	B.1.181	North.America	USA	NA
EPI_ISL_560559	2020-06-08	G	B.1.181	North.America	USA	NA
EPI_ISL_560773	2020-04-08	GH	B.1	North.America	USA	NA
EPI_ISL_560623	2020-03-17	G	B.1	Europe	France	GRE
EPI_ISL_560621	2020-03-10	G	B.1	Europe	France	GRE
EPI_ISL_560622	2020-03-13	G	B.1	Europe	France	GRE
EPI_ISL_560642	2020-06-29	GR	B.1.1.1	Europe	France	IDF
EPI_ISL_560587	2020-05-26	G	B.1	Europe	France	GRE
EPI_ISL_560644	2020-05-09	GH	B.1	Europe	France	IDF
EPI_ISL_560583	2020-03-31	G	B.1	Europe	France	GRE
EPI_ISL_560580	2020-04-21	G	B.1	Europe	France	CVL
EPI_ISL_560585	2020-04-16	G	B.1.147	Europe	France	GRE
EPI_ISL_560578	2020-03-28	G	B.1	Europe	France	CVL
EPI_ISL_560581	2020-03-25	G	B.1	Europe	France	GRE
EPI_ISL_560591	2020-03-26	GH	B.1	Europe	France	HDF
EPI_ISL_560577	2020-03-25	GH	B.1.356	Europe	France	CVL
EPI_ISL_560582	2020-03-31	G	B.1	Europe	France	GRE
EPI_ISL_560562	2020-06-12	GR	B.1.1.228	North.America	USA	NA
EPI_ISL_560406	2020-03-24	L	B	North.America	USA	NA
EPI_ISL_560588	2020-05-28	G	B.1	Europe	France	GRE
EPI_ISL_560589	2020-05-22	G	B.1	Europe	France	GRE
EPI_ISL_560838	2020-05-19	G	B.1	North.America	USA	NA
EPI_ISL_560590	2020-05-22	G	B.1	Europe	France	GRE
EPI_ISL_548417	2020-07-23	G	B.1.243	North.America	USA	NA
EPI_ISL_560311	2020-07-16	GR	B.1.1	Europe	Russia	NA
EPI_ISL_560310	2020-07-08	GR	B.1.1	Europe	Russia	NA
EPI_ISL_560407	2020-05-13	G	B.1	Europe	Italy	NA
EPI_ISL_560319	2020-06-16	GH	B.1.36	Asia	India	NA
EPI_ISL_560315	2020-07-17	GR	B.1.1	Europe	Russia	NA
EPI_ISL_560312	2020-07-17	GR	B.1.1	Europe	Russia	NA
EPI_ISL_560313	2020-07-16	GR	B.1.1	Europe	Russia	NA
EPI_ISL_560309	2020-07-08	GR	B.1.1	Europe	Russia	NA
EPI_ISL_560308	2020-06-26	GR	B.1.1	Europe	Russia	NA
EPI_ISL_548535	2020-07-25	GH	B.1.36	North.America	USA	NA
EPI_ISL_560338	2020-05-08	GH	B.1.301	North.America	USA	NA
EPI_ISL_560320	2020-07-03	GH	B.1.36	Asia	India	NA
EPI_ISL_560336	2020-05-08	GH	B.1	North.America	USA	NA
EPI_ISL_560321	2020-07-17	GH	B.1.36	Asia	India	NA
EPI_ISL_559972	2020-04-07	G	B.1	Europe	United.Kingdom	NA
EPI_ISL_559703	2020-06-04	GR	B.1.1.369	Europe	United.Kingdom	NA
EPI_ISL_559400	2020-06-08	GR	B.1.1	Europe	United.Kingdom	NA
EPI_ISL_558968	2020-06-02	G	B.1.391	Europe	United.Kingdom	NA
EPI_ISL_557270	2020-07-15	GR	B.1.1.217	Europe	United.Kingdom	NA
EPI_ISL_555934	2020-06-22	GR	B.1.1	Europe	United.Kingdom	NA
EPI_ISL_549189	2020-05-27	GH	B.1	North.America	USA	NA
EPI_ISL_2232342	2020-06-10	G	B.1.398	Africa	Egypt	NA
EPI_ISL_2232338	2020-06-03	GR	C.36	Africa	Egypt	NA
EPI_ISL_554501	2020-06-11	G	B.1.391	Europe	United.Kingdom	NA
EPI_ISL_2232315	2020-06-07	GR	B.1.1	Africa	Egypt	NA
EPI_ISL_2232314	2020-06-07	GR	C.36	Africa	Egypt	NA
EPI_ISL_2232400	2020-06-15	GH	B.1.170	Africa	Egypt	NA
EPI_ISL_2232403	2020-06-13	GH	B.1.170	Africa	Egypt	NA
EPI_ISL_2232406	2020-05-30	GH	B.1.170	Africa	Egypt	NA
EPI_ISL_553585	2020-06-13	GR	B.1.1	Europe	United.Kingdom	NA
EPI_ISL_2232262	2020-07-04	GR	C.36	Africa	Egypt	NA
EPI_ISL_2232267	2020-06-17	GR	C.36	Africa	Egypt	NA
EPI_ISL_2232278	2020-07-14	G	B.1	Africa	Egypt	NA
EPI_ISL_548301	2020-07-14	GH	B.1.369	North.America	USA	NA
EPI_ISL_2232256	2020-06-29	G	B.1	Africa	Egypt	NA
EPI_ISL_2232255	2020-07-01	GR	C.36	Africa	Egypt	NA
EPI_ISL_2232283	2020-06-29	GH	B.1	Africa	Egypt	NA
EPI_ISL_2232289	2020-06-19	GH	B.1	Africa	Egypt	NA
EPI_ISL_2232280	2020-06-30	GH	B.1	Africa	Egypt	NA
EPI_ISL_2232285	2020-06-24	GH	B.1	Africa	Egypt	NA
EPI_ISL_2232284	2020-06-28	GH	B.1.334	Africa	Egypt	NA
EPI_ISL_2232286	2020-06-23	GH	B.1	Africa	Egypt	NA
EPI_ISL_2232281	2020-06-30	GH	B.1	Africa	Egypt	NA
EPI_ISL_2232294	2020-06-23	GR	C.36	Africa	Egypt	NA
EPI_ISL_2232292	2020-06-07	GR	C.36	Africa	Egypt	NA
EPI_ISL_548509	2020-07-17	GH	B.1.309	North.America	USA	NA
EPI_ISL_548644	2020-07-16	G	B.1	North.America	USA	NA
EPI_ISL_549024	2020-03-19	GR	B.1.1	Europe	Sweden	NA
EPI_ISL_548251	2020-05-22	GR	B.1.1	Europe	Sweden	NA
EPI_ISL_548359	2020-07-23	G	B.1.399	North.America	USA	NA
EPI_ISL_548362	2020-03-25	G	B.1	North.America	USA	NA
EPI_ISL_548275	2020-07-13	G	B.1	North.America	USA	NA
EPI_ISL_547641	2020-07-24	GH	B.1	North.America	USA	NA
EPI_ISL_547640	2020-07-24	GH	B.1.369	North.America	USA	NA
EPI_ISL_547411	2020-07-05	G	B.1.206	North.America	USA	NA
EPI_ISL_547431	2020-07-05	GH	B.1.564	North.America	USA	NA
EPI_ISL_547610	2020-07-13	G	B.1.382	North.America	USA	NA
EPI_ISL_547608	2020-07-12	G	B.1.139	North.America	USA	NA
EPI_ISL_547634	2020-07-21	GH	B.1	North.America	USA	NA
EPI_ISL_547320	2020-07-05	GH	B.1.576	North.America	USA	NA
EPI_ISL_547618	2020-07-15	GH	B.1.3	North.America	USA	NA
EPI_ISL_547626	2020-07-17	GR	B.1.1.464	North.America	USA	NA
EPI_ISL_543159	2020-06-16	GR	B.1.1.230	North.America	USA	NA
EPI_ISL_542868	2020-05-13	GH	B.1.595	North.America	USA	NA
EPI_ISL_542746	2020-04-30	GH	B.1.595	North.America	USA	NA
EPI_ISL_542913	2020-05-19	GH	B.1	North.America	USA	NA
EPI_ISL_542825	2020-05-13	GR	B.1.1.210	North.America	USA	NA
EPI_ISL_542930	2020-05-18	G	B.1	North.America	USA	NA
EPI_ISL_542931	2020-04-28	G	B.1	North.America	USA	NA
EPI_ISL_542828	2020-05-07	GH	B.1.326	North.America	USA	NA
EPI_ISL_542827	2020-05-07	GH	B.1	North.America	USA	NA
EPI_ISL_542856	2020-05-12	GH	B.1	North.America	USA	NA
EPI_ISL_542597	2020-04-21	G	B.1	North.America	USA	NA
EPI_ISL_542441	2020-03-09	GR	B.1.1	Europe	Italy	NA
EPI_ISL_542209	2020-03-13	GR	B.1.1	Europe	Italy	NA
EPI_ISL_526800	2020-03-19	L	B.3	North.America	USA	NA
EPI_ISL_542333	2020-03-16	G	B.1	Europe	Italy	NA
EPI_ISL_542271	2020-03-01	GR	B.1.1	Europe	Italy	NA
EPI_ISL_542167	2020-03-19	G	B.1	Europe	Italy	NA
EPI_ISL_542287	2020-03-05	GR	B.1.1	Europe	Italy	NA
EPI_ISL_542286	2020-03-05	G	B.1	Europe	Italy	NA
EPI_ISL_542186	2020-03-22	G	B.1	Europe	Italy	NA
EPI_ISL_542183	2020-03-22	G	B.1	Europe	Italy	NA
EPI_ISL_542114	2020-03-16	G	B.1	Europe	Italy	NA
EPI_ISL_542108	2020-03-05	GR	B.1.1	Europe	Italy	NA
EPI_ISL_542113	2020-03-09	G	B.1	Europe	Italy	NA
EPI_ISL_542110	2020-03-09	GR	B.1.1.61	Europe	Italy	NA
EPI_ISL_542124	2020-03-23	G	B.1	Europe	Italy	NA
EPI_ISL_542103	2020-03-02	GR	B.1.1	Europe	Italy	NA
EPI_ISL_542102	2020-03-06	G	B.1	Europe	Italy	NA
EPI_ISL_542101	2020-03-09	GR	B.1.1	Europe	Italy	NA
EPI_ISL_542104	2020-03-09	G	B.1	Europe	Italy	NA
EPI_ISL_542116	2020-03-12	G	B.1.91	Europe	Italy	NA
EPI_ISL_542109	2020-03-02	GR	B.1.1	Europe	Italy	NA
EPI_ISL_542111	2020-03-07	G	B.1	Europe	Italy	NA
EPI_ISL_542117	2020-03-17	GR	B.1.1	Europe	Italy	NA
EPI_ISL_542125	2020-02-28	GR	B.1.1	Europe	Italy	NA
EPI_ISL_542123	2020-03-17	G	B.1	Europe	Italy	NA
EPI_ISL_542122	2020-03-18	GR	B.1.1	Europe	Italy	NA
EPI_ISL_542121	2020-03-13	G	B.1	Europe	Italy	NA
EPI_ISL_541950	2020-03-02	G	B.1	Europe	Spain	NA
EPI_ISL_542129	2020-03-18	GR	B.1.1	Europe	Italy	NA
EPI_ISL_542132	2020-03-22	G	B.1	Europe	Italy	NA
EPI_ISL_542152	2020-03-19	GR	B.1.1	Europe	Italy	NA
EPI_ISL_542151	2020-03-19	G	B.1	Europe	Italy	NA
EPI_ISL_542150	2020-03-18	G	B.1	Europe	Italy	NA
EPI_ISL_542165	2020-03-21	G	B.1	Europe	Italy	NA
EPI_ISL_541693	2020-07-20	GR	B.1.1.306	Asia	India	NA
EPI_ISL_541691	2020-07-18	GR	B.1.1.306	Asia	India	NA
EPI_ISL_541683	2020-04-16	GR	B.1.1.306	Asia	India	NA
EPI_ISL_541689	2020-07-17	GR	B.1.1.306	Asia	India	NA
EPI_ISL_541690	2020-07-18	GR	B.1.1.306	Asia	India	NA
EPI_ISL_537299	2020-04-05	G	B.1.182	Europe	Spain	NA
EPI_ISL_541698	2020-04-23	GR	B.1.1.306	Asia	India	NA
EPI_ISL_541685	2020-07-14	GR	B.1.1.306	Asia	India	NA
EPI_ISL_541694	2020-07-21	GR	B.1.1.306	Asia	India	NA
EPI_ISL_537297	2020-04-05	G	B.1.182	Europe	Spain	NA
EPI_ISL_541726	2020-06-10	GR	B.1.1.306	Asia	India	NA
EPI_ISL_541733	2020-06-19	GR	B.1.1.306	Asia	India	NA
EPI_ISL_541729	2020-06-11	GR	B.1.1.306	Asia	India	NA
EPI_ISL_541730	2020-06-11	GR	B.1.1.306	Asia	India	NA
EPI_ISL_541740	2020-07-03	GR	B.1.1.306	Asia	India	NA
EPI_ISL_541737	2020-06-22	GR	B.1.1.306	Asia	India	NA
EPI_ISL_541739	2020-06-22	GR	B.1.1.306	Asia	India	NA
EPI_ISL_541738	2020-06-22	GR	B.1.1.306	Asia	India	NA
EPI_ISL_541748	2020-07-03	GR	B.1.1.306	Asia	India	NA
EPI_ISL_541747	2020-06-25	GR	B.1.1.306	Asia	India	NA
EPI_ISL_541744	2020-06-24	GR	B.1.1.306	Asia	India	NA
EPI_ISL_541741	2020-06-23	GR	B.1.1.306	Asia	India	NA
EPI_ISL_541757	2020-04-13	G	B.1	Europe	United.Kingdom	NA
EPI_ISL_541353	2020-04-16	GR	B.1.1.33	South.America	Brazil	NA
EPI_ISL_541343	2020-03-20	GR	B.1.1.28	South.America	Brazil	NA
EPI_ISL_541354	2020-04-07	GR	B.1.1.28	South.America	Brazil	NA
EPI_ISL_541348	2020-04-06	GR	B.1.1.33	South.America	Brazil	NA
EPI_ISL_541350	2020-04-04	GR	B.1.1.33	South.America	Brazil	NA
EPI_ISL_541358	2020-04-20	GR	B.1.1.33	South.America	Brazil	NA
EPI_ISL_541367	2020-04-29	GR	B.1.1.33	South.America	Brazil	NA
EPI_ISL_541361	2020-04-20	GR	B.1.1.33	South.America	Brazil	NA
EPI_ISL_541369	2020-04-30	GR	B.1.1.33	South.America	Brazil	NA
EPI_ISL_541385	2020-04-26	GR	B.1.1.33	South.America	Brazil	NA
EPI_ISL_541381	2020-04-27	GH	B.1	South.America	Brazil	NA
EPI_ISL_541363	2020-04-28	GR	B.1.1.33	South.America	Brazil	NA
EPI_ISL_541377	2020-04-26	G	B.1	South.America	Brazil	NA
EPI_ISL_541360	2020-04-20	GR	B.1.1.33	South.America	Brazil	NA
EPI_ISL_541382	2020-04-27	GR	B.1.1.33	South.America	Brazil	NA
EPI_ISL_541380	2020-04-27	G	B.1	South.America	Brazil	NA
EPI_ISL_541373	2020-03-20	GR	B.1.1	South.America	Brazil	NA
EPI_ISL_541396	2020-04-20	G	B.1.212	South.America	Brazil	NA
EPI_ISL_541393	2020-04-21	GR	B.1.1	South.America	Brazil	NA
EPI_ISL_529980	2020-04-09	G	B.1	Europe	Spain	NA
EPI_ISL_540927	2020-06-16	GR	C.13	South.America	Peru	NA
EPI_ISL_529929	2020-04-25	GH	B.1	North.America	USA	NA
EPI_ISL_540936	2020-06-17	GR	B.1.1.1	South.America	Peru	NA
EPI_ISL_516673	2020-04-30	G	B.1	North.America	USA	NA
EPI_ISL_540933	2020-06-17	GR	B.1.1	South.America	Peru	NA
EPI_ISL_540941	2020-06-16	GR	B.1.1.1	South.America	Peru	NA
EPI_ISL_540947	2020-06-17	GR	B.1.1.1	South.America	Peru	NA
EPI_ISL_537300	2020-04-05	G	B.1.182	Europe	Spain	NA
EPI_ISL_540978	2020-06-16	GR	C.4	South.America	Peru	NA
EPI_ISL_537315	2020-04-05	G	B.1.182	Europe	Spain	NA
EPI_ISL_529923	2020-04-24	GH	B.1	North.America	USA	NA
EPI_ISL_516671	2020-04-30	GH	B.1	North.America	USA	NA
EPI_ISL_540421	2020-05-02	GH	B.1	North.America	USA	NA
EPI_ISL_539884	2020-07-22	GR	AN.1	Europe	Sweden	NA
EPI_ISL_539515	2020-03-08	V	B	Europe	Spain	NA
EPI_ISL_528922	2020-03-17	GR	B.1.1	Europe	Italy	NA
EPI_ISL_539516	2020-03-08	V	B	Europe	Spain	NA
EPI_ISL_539518	2020-03-09	V	B	Europe	Spain	NA
EPI_ISL_539528	2020-03-22	G	B.1	Europe	Spain	NA
EPI_ISL_539517	2020-03-08	O	B	Europe	Spain	NA
EPI_ISL_539521	2020-03-16	V	B	Europe	Spain	NA
EPI_ISL_539520	2020-03-12	V	B	Europe	Spain	NA
EPI_ISL_539523	2020-03-13	G	B.1	Europe	Spain	NA
EPI_ISL_539552	2020-03-20	GH	B.1	Europe	Spain	NA
EPI_ISL_539530	2020-03-22	G	B.1	Europe	Spain	NA
EPI_ISL_539524	2020-03-15	G	B.1	Europe	Spain	NA
EPI_ISL_539551	2020-03-01	G	B.1	Europe	Spain	NA
EPI_ISL_539542	2020-06-29	G	B.1	Europe	Spain	NA
EPI_ISL_539550	2020-03-01	V	B	Europe	Spain	NA
EPI_ISL_539548	2020-06-26	GV	B.1.177	Europe	Spain	NA
EPI_ISL_539794	2020-04-09	GH	B.1	North.America	USA	NA
EPI_ISL_539549	2020-03-03	G	B.1	Europe	Spain	NA
EPI_ISL_539555	2020-03-09	G	B.1	Europe	Spain	NA
EPI_ISL_539560	2020-03-07	V	B	Europe	Spain	NA
EPI_ISL_539556	2020-03-02	GR	B.1.1	Europe	Spain	NA
EPI_ISL_539561	2020-03-09	G	B.1	Europe	Spain	NA
EPI_ISL_539257	2020-04-03	GR	B.1.1	Europe	Spain	NA
EPI_ISL_539557	2020-02-28	G	B.1	Europe	Spain	NA
EPI_ISL_539798	2020-04-22	GH	B.1.301	North.America	USA	NA
EPI_ISL_539554	2020-03-24	G	B.1	Europe	Spain	NA
EPI_ISL_528920	2020-03-17	GR	B.1.1	Europe	Italy	NA
EPI_ISL_539569	2020-03-09	O	A.2	Europe	Spain	NA
EPI_ISL_539487	2020-05-30	O	B.6	Asia	India	NA
EPI_ISL_539483	2020-04-27	O	B.6	Asia	India	NA
EPI_ISL_539498	2020-03-05	L	B	Europe	Spain	NA
EPI_ISL_539284	2020-03-22	G	B.1	Europe	Spain	NA
EPI_ISL_539504	2020-03-06	V	B	Europe	Spain	NA
EPI_ISL_539508	2020-03-07	V	B	Europe	Spain	NA
EPI_ISL_539509	2020-03-06	V	B	Europe	Spain	NA
EPI_ISL_539506	2020-03-07	V	B	Europe	Spain	NA
EPI_ISL_539500	2020-03-03	O	B	Europe	Spain	NA
EPI_ISL_539507	2020-03-07	O	B	Europe	Spain	NA
EPI_ISL_539503	2020-03-06	V	B	Europe	Spain	NA
EPI_ISL_538872	2020-04-09	S	A.26	Europe	United.Kingdom	NA
EPI_ISL_538913	2020-03-14	G	B.1	Europe	United.Kingdom	NA
EPI_ISL_538514	2020-06-12	GH	B.1.595	North.America	USA	NA
EPI_ISL_537586	2020-03-16	V	B	North.America	USA	NA
EPI_ISL_538506	2020-06-13	L	B	Asia	Indonesia	NA
EPI_ISL_526891	2020-06-11	GH	B.1.451	North.America	USA	NA
EPI_ISL_526778	2020-05-06	GH	B.1	North.America	USA	NA
EPI_ISL_538325	2020-03-25	GH	B.1	North.America	Canada	NA
EPI_ISL_538017	2020-03-14	GR	B.1.1	Europe	Spain	NA
EPI_ISL_538034	2020-03-15	G	B.1	Europe	Spain	NA
EPI_ISL_538135	2020-04-12	G	B.1	Europe	Spain	NA
EPI_ISL_538131	2020-04-13	G	B.1	Europe	Spain	NA
EPI_ISL_538015	2020-03-14	S	A.5	Europe	Spain	NA
EPI_ISL_538023	2020-03-14	G	B.1	Europe	Spain	NA
EPI_ISL_538033	2020-03-15	S	A.5	Europe	Spain	NA
EPI_ISL_538137	2020-04-10	S	A.2	Europe	Spain	NA
EPI_ISL_538044	2020-03-15	G	B.1.223	Europe	Spain	NA
EPI_ISL_538050	2020-03-16	G	B.1	Europe	Spain	NA
EPI_ISL_526895	2020-07-07	GR	B.1.1.225	North.America	USA	NA
EPI_ISL_537837	2020-03-12	G	B.1	Europe	Spain	NA
EPI_ISL_537614	2020-04-15	G	B.1.182	Europe	Spain	NA
EPI_ISL_537619	2020-04-20	S	A.2	Europe	Spain	NA
EPI_ISL_537437	2020-03-24	GH	B.1.356	Europe	Spain	NA
EPI_ISL_537453	2020-03-26	GH	B.1.356	Europe	Spain	NA
EPI_ISL_537289	2020-03-31	G	B.1.182	Europe	Spain	NA
EPI_ISL_537410	2020-03-05	S	A.2	Europe	Spain	NA
EPI_ISL_537296	2020-04-05	G	B.1.182	Europe	Spain	NA
EPI_ISL_537326	2020-04-10	G	B.1.182	Europe	Spain	NA
EPI_ISL_537343	2020-04-13	G	B.1.182	Europe	Spain	NA
EPI_ISL_537335	2020-04-13	G	B.1.182	Europe	Spain	NA
EPI_ISL_537352	2020-04-13	G	B.1.182	Europe	Spain	NA
EPI_ISL_537357	2020-04-13	G	B.1.182	Europe	Spain	NA
EPI_ISL_537358	2020-04-13	G	B.1.182	Europe	Spain	NA
EPI_ISL_537370	2020-04-13	G	B.1.182	Europe	Spain	NA
EPI_ISL_537355	2020-04-13	G	B.1.182	Europe	Spain	NA
EPI_ISL_537361	2020-04-13	G	B.1.182	Europe	Spain	NA
EPI_ISL_537367	2020-04-13	G	B.1.182	Europe	Spain	NA
EPI_ISL_537371	2020-04-13	G	B.1.182	Europe	Spain	NA
EPI_ISL_537384	2020-04-03	GH	B.1.356	Europe	Spain	NA
EPI_ISL_536550	2020-03-19	GR	B.1.1	South.America	Peru	NA
EPI_ISL_536537	2020-03-16	S	A.1	South.America	Peru	NA
EPI_ISL_536549	2020-03-20	G	B.1	South.America	Peru	NA
EPI_ISL_536534	2020-03-17	GR	B.1.1	South.America	Peru	NA
EPI_ISL_536555	2020-03-19	GR	B.1.1	South.America	Peru	NA
EPI_ISL_536560	2020-03-17	G	B.1.205	South.America	Peru	NA
EPI_ISL_536562	2020-04-01	GR	C.14	South.America	Peru	NA
EPI_ISL_536552	2020-03-14	GR	B.1.1	South.America	Peru	NA
EPI_ISL_536554	2020-03-18	GR	B.1.1	South.America	Peru	NA
EPI_ISL_536557	2020-03-20	G	B.1	South.America	Peru	NA
EPI_ISL_536561	2020-03-22	S	A.2	South.America	Peru	NA
EPI_ISL_536558	2020-03-20	G	B.1	South.America	Peru	NA
EPI_ISL_527403	2020-04-15	GH	B.1	North.America	USA	NA
EPI_ISL_536513	2020-05-04	GR	C.14	South.America	Peru	NA
EPI_ISL_536523	2020-04-01	GR	C.14	South.America	Peru	NA
EPI_ISL_536519	2020-05-04	GR	B.1.1.1	South.America	Peru	NA
EPI_ISL_536508	2020-05-04	GR	B.1.1	South.America	Peru	NA
EPI_ISL_536510	2020-05-04	G	B.1.205	South.America	Peru	NA
EPI_ISL_536516	2020-05-04	GR	B.1.1	South.America	Peru	NA
EPI_ISL_536507	2020-05-04	GR	B.1.1.1	South.America	Peru	NA
EPI_ISL_536514	2020-05-05	GR	C.25	South.America	Peru	NA
EPI_ISL_536515	2020-05-04	GR	B.1.1.381	South.America	Peru	NA
EPI_ISL_536529	2020-03-31	GR	B.1.1.1	South.America	Peru	NA
EPI_ISL_536509	2020-05-04	GR	C.14	South.America	Peru	NA
EPI_ISL_536511	2020-05-04	G	B.1	South.America	Peru	NA
EPI_ISL_536506	2020-05-04	G	B.1.205	South.America	Peru	NA
EPI_ISL_536505	2020-05-04	GR	B.1.1.1	South.America	Peru	NA
EPI_ISL_536518	2020-05-05	GR	B.1.1.110	South.America	Peru	NA
EPI_ISL_536478	2020-07-02	GR	B.1.1.220	South.America	Peru	NA
EPI_ISL_536502	2020-05-02	G	B.1	South.America	Peru	NA
EPI_ISL_536477	2020-07-03	GR	B.1.1.1	South.America	Peru	NA
EPI_ISL_536482	2020-06-30	GR	C.14	South.America	Peru	NA
EPI_ISL_536488	2020-07-04	GR	C.13	South.America	Peru	NA
EPI_ISL_536485	2020-07-04	O	B.1.1	South.America	Peru	NA
EPI_ISL_536481	2020-07-01	GR	B.1.1.1	South.America	Peru	NA
EPI_ISL_536490	2020-07-03	G	B.1.205	South.America	Peru	NA
EPI_ISL_536493	2020-07-03	GR	C.32	South.America	Peru	NA
EPI_ISL_536479	2020-07-01	G	B.1	South.America	Peru	NA
EPI_ISL_536480	2020-07-01	GR	C.13	South.America	Peru	NA
EPI_ISL_536489	2020-07-04	G	B.1	South.America	Peru	NA
EPI_ISL_536484	2020-07-02	GR	C.14	South.America	Peru	NA
EPI_ISL_536483	2020-07-02	GR	C.14	South.America	Peru	NA
EPI_ISL_536487	2020-07-04	GR	B.1.1.1	South.America	Peru	NA
EPI_ISL_536486	2020-07-04	GR	B.1.1.1	South.America	Peru	NA
EPI_ISL_536496	2020-07-01	GR	B.1.1.1	South.America	Peru	NA
EPI_ISL_536492	2020-07-04	GR	B.1.1	South.America	Peru	NA
EPI_ISL_536491	2020-07-03	GR	C.33	South.America	Peru	NA
EPI_ISL_536494	2020-07-03	GR	C.32	South.America	Peru	NA
EPI_ISL_536504	2020-05-02	GR	C.14	South.America	Peru	NA
EPI_ISL_536503	2020-05-02	GR	C.14	South.America	Peru	NA
EPI_ISL_536501	2020-05-02	GR	C.14	South.America	Peru	NA
EPI_ISL_536044	2020-03-23	GR	B.1.1	North.America	Canada	NA
EPI_ISL_535788	2020-03-14	GH	B.1	North.America	Canada	NA
EPI_ISL_535796	2020-03-15	GR	B.1.1	North.America	Canada	NA
EPI_ISL_535825	2020-03-17	V	B.40	North.America	Canada	NA
EPI_ISL_535307	2020-06-10	GH	B.1.595	North.America	USA	NA
EPI_ISL_535306	2020-06-10	GH	B.1.595	North.America	USA	NA
EPI_ISL_535311	2020-06-10	GH	B.1.595	North.America	USA	NA
EPI_ISL_535312	2020-06-10	GH	B.1.595	North.America	USA	NA
EPI_ISL_535309	2020-06-12	GH	B.1.595	North.America	USA	NA
EPI_ISL_535315	2020-06-11	GH	B.1.595	North.America	USA	NA
EPI_ISL_535321	2020-06-11	GH	B.1.595	North.America	USA	NA
EPI_ISL_535326	2020-06-10	GH	B.1.595	North.America	USA	NA
EPI_ISL_535334	2020-06-10	GH	B.1.595	North.America	USA	NA
EPI_ISL_535333	2020-06-11	GH	B.1.595	North.America	USA	NA
EPI_ISL_535332	2020-06-12	GH	B.1.595	North.America	USA	NA
EPI_ISL_535341	2020-05-07	GH	B.1.595	North.America	USA	NA
EPI_ISL_535340	2020-06-10	GH	B.1.595	North.America	USA	NA
EPI_ISL_535362	2020-05-27	GR	B.1.1.230	North.America	USA	NA
EPI_ISL_535355	2020-05-29	GH	B.1.595	North.America	USA	NA
EPI_ISL_535353	2020-05-29	GH	B.1.595	North.America	USA	NA
EPI_ISL_535350	2020-05-29	GH	B.1.595	North.America	USA	NA
EPI_ISL_535009	2020-05-03	GH	B.1.13	Europe	United.Kingdom	NA
EPI_ISL_535264	2020-06-01	GH	B.1	North.America	USA	NA
EPI_ISL_535017	2020-05-03	G	B.1	Europe	United.Kingdom	NA
EPI_ISL_535269	2020-06-15	GH	B.1.287	North.America	USA	NA
EPI_ISL_535274	2020-06-15	GH	B.1	North.America	USA	NA
EPI_ISL_534228	2020-07-13	GH	B.1.488	Europe	Sweden	NA
EPI_ISL_535286	2020-06-18	GH	B.1.287	North.America	USA	NA
EPI_ISL_535272	2020-06-15	GH	B.1	North.America	USA	NA
EPI_ISL_535278	2020-06-18	GH	B.1.287	North.America	USA	NA
EPI_ISL_535044	2020-05-27	GR	B.1.1	Europe	United.Kingdom	NA
EPI_ISL_535292	2020-06-18	GH	B.1.287	North.America	USA	NA
EPI_ISL_534907	2020-03-23	GR	B.1.1	Europe	United.Kingdom	NA
EPI_ISL_535297	2020-07-20	GH	B.1.287	North.America	USA	NA
EPI_ISL_534917	2020-04-09	GR	B.1.1.220	Europe	United.Kingdom	NA
EPI_ISL_535063	2020-05-27	GR	B.1.173	Europe	United.Kingdom	NA
EPI_ISL_535081	2020-05-27	O	B.1.465	Europe	United.Kingdom	NA
EPI_ISL_535082	2020-05-27	O	B.1.465	Europe	United.Kingdom	NA
EPI_ISL_534900	2020-03-29	V	B.35	Europe	United.Kingdom	NA
EPI_ISL_534821	2020-03-31	GR	B.1.1	Europe	United.Kingdom	NA
EPI_ISL_530045	2020-04-12	S	A.2	Europe	Spain	NA
EPI_ISL_527471	2020-04-22	GH	B.1.344	North.America	USA	NA
EPI_ISL_530047	2020-04-12	G	B.1	Europe	Spain	NA
EPI_ISL_534700	2020-07-09	GH	B.1.298	North.America	USA	NA
EPI_ISL_534704	2020-06-03	GH	B.1.369	North.America	USA	NA
EPI_ISL_530171	2020-04-30	GH	B.1	North.America	USA	NA
EPI_ISL_524881	2020-07-09	GH	B.1	North.America	USA	NA
EPI_ISL_524879	2020-04-20	G	B.1	North.America	USA	NA
EPI_ISL_534332	2020-05-02	G	B.1	Europe	Spain	NA
EPI_ISL_534331	2020-05-04	G	B.1	Europe	Spain	NA
EPI_ISL_534333	2020-04-21	G	B.1	Europe	Spain	NA
EPI_ISL_534330	2020-05-14	G	B.1	Europe	Spain	NA
EPI_ISL_530053	2020-04-20	G	B.1	Europe	Spain	NA
EPI_ISL_534241	2020-07-06	GR	B.1.1.302	Europe	Sweden	NA
EPI_ISL_522312	2020-05-01	GH	B.1.515	North.America	USA	NA
EPI_ISL_530055	2020-04-20	G	B.1	Europe	Spain	NA
EPI_ISL_534315	2020-05-02	GR	B.1.1.33	South.America	Brazil	NA
EPI_ISL_534322	2020-04-24	GR	B.1.1.28	South.America	Brazil	NA
EPI_ISL_534311	2020-04-27	GR	B.1.1.28	South.America	Brazil	NA
EPI_ISL_534312	2020-05-01	GR	B.1.1.33	South.America	Brazil	NA
EPI_ISL_534314	2020-05-04	GR	B.1.1.28	South.America	Brazil	NA
EPI_ISL_534319	2020-05-06	GR	B.1.1.28	South.America	Brazil	NA
EPI_ISL_530176	2020-06-03	GH	B.1.595.4	North.America	USA	NA
EPI_ISL_530060	2020-04-20	G	B.1	Europe	Spain	NA
EPI_ISL_530061	2020-04-20	G	B.1	Europe	Spain	NA
EPI_ISL_530062	2020-04-20	G	B.1	Europe	Spain	NA
EPI_ISL_530184	2020-05-21	GH	B.1	North.America	USA	NA
EPI_ISL_530063	2020-04-20	G	B.1	Europe	Spain	NA
EPI_ISL_530065	2020-04-21	G	B.1	Europe	Spain	NA
EPI_ISL_530094	2020-03-06	S	A.5	Europe	Spain	NA
EPI_ISL_530095	2020-03-04	S	A.5	Europe	Spain	NA
EPI_ISL_530096	2020-03-13	S	A.5	Europe	Spain	NA
EPI_ISL_530097	2020-03-06	S	A.5	Europe	Spain	NA
EPI_ISL_530204	2020-04-29	GH	B.1	North.America	USA	NA
EPI_ISL_530008	2020-04-14	V	B	Europe	Spain	NA
EPI_ISL_530009	2020-04-16	G	B.1	Europe	Spain	NA
EPI_ISL_530010	2020-04-16	G	B.1	Europe	Spain	NA
EPI_ISL_530011	2020-04-16	G	B.1	Europe	Spain	NA
EPI_ISL_530012	2020-04-16	G	B.1	Europe	Spain	NA
EPI_ISL_530025	2020-04-26	G	B.1	Europe	Spain	NA
EPI_ISL_524107	2020-05-24	G	B.1	North.America	USA	NA
EPI_ISL_530020	2020-04-16	G	B.1	Europe	Spain	NA
EPI_ISL_530030	2020-04-24	G	B.1	Europe	Spain	NA
EPI_ISL_530042	2020-02-27	L	B	Europe	Spain	NA
EPI_ISL_530054	2020-04-20	G	B.1	Europe	Spain	NA
EPI_ISL_530069	2020-04-19	S	A.2	Europe	Spain	NA
EPI_ISL_530052	2020-04-20	G	B.1	Europe	Spain	NA
EPI_ISL_530056	2020-04-20	G	B.1	Europe	Spain	NA
EPI_ISL_530075	2020-05-05	G	B.1.157	Europe	Spain	NA
EPI_ISL_530087	2020-05-02	G	B.1	Europe	Spain	NA
EPI_ISL_530076	2020-05-05	G	B.1.157	Europe	Spain	NA
EPI_ISL_530077	2020-05-13	G	B.1	Europe	Spain	NA
EPI_ISL_530084	2020-04-30	G	B.1	Europe	Spain	NA
EPI_ISL_530082	2020-04-30	G	B.1	Europe	Spain	NA
EPI_ISL_529990	2020-04-03	G	B.1	Europe	Spain	NA
EPI_ISL_529998	2020-04-11	G	B.1	Europe	Spain	NA
EPI_ISL_529996	2020-04-13	G	B.1	Europe	Spain	NA
EPI_ISL_529992	2020-03-01	S	A.5	Europe	Spain	NA
EPI_ISL_529997	2020-04-13	G	B.1	Europe	Spain	NA
EPI_ISL_529991	2020-04-03	G	B.1	Europe	Spain	NA
EPI_ISL_529983	2020-03-27	S	A.2	Europe	Spain	NA
EPI_ISL_529989	2020-04-02	G	B.1	Europe	Spain	NA
EPI_ISL_529976	2020-04-05	G	B.1	Europe	Spain	NA
EPI_ISL_529981	2020-04-10	G	B.1	Europe	Spain	NA
EPI_ISL_529982	2020-03-27	G	B.1	Europe	Spain	NA
EPI_ISL_529979	2020-04-08	S	A.5	Europe	Spain	NA
EPI_ISL_529988	2020-04-15	G	B.1	Europe	Spain	NA
EPI_ISL_529977	2020-04-06	G	B.1	Europe	Spain	NA
EPI_ISL_529978	2020-04-06	G	B.1	Europe	Spain	NA
EPI_ISL_529818	2020-03-25	GH	B.1	North.America	USA	NA
EPI_ISL_529192	2020-05-18	GH	B.1.521	North.America	USA	NA
EPI_ISL_529915	2020-06-17	GH	B.1.498	North.America	USA	NA
EPI_ISL_529910	2020-06-21	G	B.1.240	North.America	USA	NA
EPI_ISL_529190	2020-05-18	GH	B.1.521	North.America	USA	NA
EPI_ISL_529188	2020-05-06	GH	B.1.521	North.America	USA	NA
EPI_ISL_529184	2020-05-04	GH	B.1	North.America	USA	NA
EPI_ISL_529182	2020-05-01	GH	B.1.521	North.America	USA	NA
EPI_ISL_529173	2020-03-20	S	A	North.America	USA	NA
EPI_ISL_529689	2020-04-27	G	B.1.418	Europe	United.Kingdom	NA
EPI_ISL_529556	2020-07-20	GR	B.1.1.255	Europe	United.Kingdom	NA
EPI_ISL_529198	2020-05-28	GH	B.1.521	North.America	USA	NA
EPI_ISL_529180	2020-05-01	GH	B.1.521	North.America	USA	NA
EPI_ISL_529196	2020-05-29	GH	B.1.521	North.America	USA	NA
EPI_ISL_529168	2020-05-29	GR	B.1.1	North.America	USA	NA
EPI_ISL_529154	2020-05-01	G	B.1	North.America	USA	NA
EPI_ISL_529174	2020-03-20	S	A	North.America	USA	NA
EPI_ISL_529165	2020-04-04	GH	B.1	North.America	USA	NA
EPI_ISL_529160	2020-03-23	GH	B.1	North.America	USA	NA
EPI_ISL_529152	2020-04-15	GH	B.1.320	North.America	USA	NA
EPI_ISL_529077	2020-06-17	GR	B.1.1	South.America	Peru	NA
EPI_ISL_529074	2020-06-17	G	B.1.205	South.America	Peru	NA
EPI_ISL_528994	2020-05-13	G	B.1	Europe	Italy	NA
EPI_ISL_529073	2020-06-18	G	B.1.205	South.America	Peru	NA
EPI_ISL_528996	2020-05-14	G	B.1	Europe	Italy	NA
EPI_ISL_529026	2020-03-30	GR	B.1.1	Europe	Italy	NA
EPI_ISL_529031	2020-05-19	GH	B.1	Africa	Egypt	NA
EPI_ISL_528999	2020-05-14	G	B.1	Europe	Italy	NA
EPI_ISL_528998	2020-05-14	GH	B.1	Europe	Italy	NA
EPI_ISL_529021	2020-04-29	GR	B.1.1	Europe	Italy	NA
EPI_ISL_528991	2020-04-02	GR	B.1.1	Europe	Italy	NA
EPI_ISL_528995	2020-05-14	G	B.1	Europe	Italy	NA
EPI_ISL_529014	2020-07-20	GR	B.1.1.1	Europe	Italy	NA
EPI_ISL_529036	2020-04-11	GH	B.1	North.America	USA	NA
EPI_ISL_528997	2020-05-14	G	B.1	Europe	Italy	NA
EPI_ISL_528861	2020-07-14	GR	B.1.1.340	Asia	India	NA
EPI_ISL_529020	2020-04-29	GR	B.1.1	Europe	Italy	NA
EPI_ISL_528838	2020-07-14	GR	B.1.1.306	Asia	India	NA
EPI_ISL_529019	2020-04-27	GR	B.1.1	Europe	Italy	NA
EPI_ISL_529009	2020-04-01	GR	B.1.1	Europe	Italy	NA
EPI_ISL_528843	2020-07-15	GR	B.1.1.340	Asia	India	NA
EPI_ISL_529012	2020-07-09	GR	B.1.1	Europe	Italy	NA
EPI_ISL_529018	2020-04-17	GR	B.1.1	Europe	Italy	NA
EPI_ISL_528948	2020-05-10	GR	B.1.1	Europe	Italy	NA
EPI_ISL_528944	2020-05-08	GR	B.1.1	Europe	Italy	NA
EPI_ISL_529006	2020-06-09	GR	B.1.1	Europe	Italy	NA
EPI_ISL_528947	2020-05-10	O	B.1.1	Europe	Italy	NA
EPI_ISL_528940	2020-05-02	GR	B.1.1	Europe	Italy	NA
EPI_ISL_528935	2020-05-02	GR	B.1.1	Europe	Italy	NA
EPI_ISL_528949	2020-05-10	GR	B.1.1	Europe	Italy	NA
EPI_ISL_528825	2020-07-14	GR	B.1.1.326	Asia	India	NA
EPI_ISL_528939	2020-05-02	GR	B.1.1	Europe	Italy	NA
EPI_ISL_528934	2020-05-02	GR	B.1.1	Europe	Italy	NA
EPI_ISL_528826	2020-07-14	GR	B.1.1.326	Asia	India	NA
EPI_ISL_528823	2020-07-14	GR	B.1.1.326	Asia	India	NA
EPI_ISL_528945	2020-05-08	GR	B.1.1	Europe	Italy	NA
EPI_ISL_528526	2020-07-03	GH	B.1.336	North.America	USA	NA
EPI_ISL_528637	2020-03-16	GR	B.1.1.33	South.America	Brazil	NA
EPI_ISL_528494	2020-07-17	G	B.1.181	North.America	USA	NA
EPI_ISL_527453	2020-04-02	GH	B.1.344	North.America	USA	NA
EPI_ISL_527901	2020-06-12	GR	B.1.1	Africa	Nigeria	NA
EPI_ISL_528405	2020-04-20	GR	B.1.1	Europe	United.Kingdom	NA
EPI_ISL_528403	2020-04-14	V	B.40	Europe	United.Kingdom	NA
EPI_ISL_528398	2020-04-15	GR	B.1.1.164	Europe	United.Kingdom	NA
EPI_ISL_528399	2020-04-14	GR	B.1.1.164	Europe	United.Kingdom	NA
EPI_ISL_527891	2020-06-16	GR	B.1.1	Africa	Nigeria	NA
EPI_ISL_527861	2020-04-20	GR	B.1.1.28	South.America	Brazil	NA
EPI_ISL_527599	2020-07-22	G	B.1.241	North.America	USA	NA
EPI_ISL_527581	2020-07-06	G	B.1.241	North.America	USA	NA
EPI_ISL_527687	2020-04-30	O	A.1	North.America	USA	NA
EPI_ISL_527586	2020-07-14	G	B.1.241	North.America	USA	NA
EPI_ISL_527561	2020-05-25	G	B.1.149	Africa	DemocraticRepublicoftheCongo	NA
EPI_ISL_527563	2020-05-25	G	B.1.84	Africa	DemocraticRepublicoftheCongo	NA
EPI_ISL_527577	2020-07-06	G	B.1.241	North.America	USA	NA
EPI_ISL_527562	2020-05-25	G	B.1	Africa	DemocraticRepublicoftheCongo	NA
EPI_ISL_527689	2020-04-30	GH	B.1	North.America	USA	NA
EPI_ISL_527458	2020-04-02	GH	B.1.344	North.America	USA	NA
EPI_ISL_527668	2020-04-21	GH	B.1	North.America	USA	NA
EPI_ISL_527676	2020-05-15	V	B.40	North.America	USA	NA
EPI_ISL_527555	2020-05-24	G	B.1	Africa	DemocraticRepublicoftheCongo	NA
EPI_ISL_527656	2020-07-23	GH	B.1	North.America	USA	NA
EPI_ISL_527645	2020-07-15	GH	B.1	North.America	USA	NA
EPI_ISL_527736	2020-05-23	GH	B.1.323	North.America	USA	NA
EPI_ISL_527733	2020-04-20	S	A.1	North.America	USA	NA
EPI_ISL_527727	2020-04-15	GH	B.1	North.America	USA	NA
EPI_ISL_527734	2020-05-11	S	A.1	North.America	USA	NA
EPI_ISL_527724	2020-04-14	GH	B.1	North.America	USA	NA
EPI_ISL_527721	2020-04-14	GH	B.1	North.America	USA	NA
EPI_ISL_527726	2020-04-15	GH	B.1	North.America	USA	NA
EPI_ISL_527728	2020-04-16	GH	B.1	North.America	USA	NA
EPI_ISL_527463	2020-04-15	GH	B.1.344	North.America	USA	NA
EPI_ISL_527715	2020-04-12	GH	B.1	North.America	USA	NA
EPI_ISL_527475	2020-04-08	GH	B.1.344	North.America	USA	NA
EPI_ISL_527464	2020-04-22	GH	B.1.344	North.America	USA	NA
EPI_ISL_527714	2020-05-04	GH	B.1	North.America	USA	NA
EPI_ISL_527352	2020-04-25	G	B.1	Europe	United.Kingdom	NA
EPI_ISL_527450	2020-04-02	GH	B.1.344	North.America	USA	NA
EPI_ISL_513677	2020-04-29	G	B.1	North.America	USA	NA
EPI_ISL_527444	2020-04-15	GH	B.1.344	North.America	USA	NA
EPI_ISL_527404	2020-04-08	GH	B.1	North.America	USA	NA
EPI_ISL_527417	2020-04-08	GH	B.1.344	North.America	USA	NA
EPI_ISL_527413	2020-04-15	GH	B.1.344	North.America	USA	NA
EPI_ISL_527402	2020-04-08	GH	B.1	North.America	USA	NA
EPI_ISL_527486	2020-04-22	GH	B.1.315	North.America	USA	NA
EPI_ISL_527483	2020-04-08	GH	B.1.315	North.America	USA	NA
EPI_ISL_527484	2020-04-15	GH	B.1.315	North.America	USA	NA
EPI_ISL_526820	2020-03-28	GH	B.1	North.America	USA	NA
EPI_ISL_526930	2020-06-10	GH	B.1	North.America	USA	NA
EPI_ISL_526818	2020-03-27	GH	B.1.37	North.America	USA	NA
EPI_ISL_526770	2020-04-25	G	B.1	Europe	United.Kingdom	NA
EPI_ISL_526772	2020-04-29	G	B.1	Europe	United.Kingdom	NA
EPI_ISL_526836	2020-04-10	GH	B.1	North.America	USA	NA
EPI_ISL_526967	2020-07-07	G	B.1.420	South.America	Colombia	NA
EPI_ISL_526833	2020-04-01	GH	B.1	North.America	USA	NA
EPI_ISL_526958	2020-07-17	G	B.1.420	South.America	Colombia	NA
EPI_ISL_526959	2020-04-12	GH	B.1	South.America	Colombia	NA
EPI_ISL_526536	2020-04-18	G	B.1	Europe	United.Kingdom	NA
EPI_ISL_526395	2020-07-23	GR	B.1.1.227	Europe	United.Kingdom	NA
EPI_ISL_526226	2020-04-23	GR	B.1.1.87	Europe	Hungary	NA
EPI_ISL_526106	2020-07-22	GH	B.1.2	North.America	USA	NA
EPI_ISL_526103	2020-07-20	GH	B.1.576	North.America	USA	NA
EPI_ISL_525158	2020-05-30	G	B.1.199	North.America	USA	NA
EPI_ISL_525892	2020-06-19	G	B.1.134	North.America	USA	NA
EPI_ISL_525869	2020-06-16	G	B.1.134	North.America	USA	NA
EPI_ISL_525496	2020-06-11	G	B.1	Europe	Italy	NA
EPI_ISL_525602	2020-03-10	GH	B.1	North.America	USA	NA
EPI_ISL_525607	2020-03-12	S	A.1	North.America	USA	NA
EPI_ISL_525604	2020-03-12	GH	B.1	North.America	USA	NA
EPI_ISL_525592	2020-03-10	GH	B.1	North.America	USA	NA
EPI_ISL_525597	2020-03-11	GH	B.1	North.America	USA	NA
EPI_ISL_525473	2020-04-08	GH	B.1	Europe	Germany	NA
EPI_ISL_525596	2020-03-10	GH	B.1	North.America	USA	NA
EPI_ISL_525680	2020-04-11	GH	B.1	North.America	USA	NA
EPI_ISL_525593	2020-03-10	GH	B.1	North.America	USA	NA
EPI_ISL_525280	2020-05-13	G	B.1.384	North.America	USA	NA
EPI_ISL_525539	2020-03-16	GH	B.1	Europe	France	ARA
EPI_ISL_525660	2020-04-08	GH	B.1	North.America	USA	NA
EPI_ISL_525204	2020-07-23	GH	B.1.451	North.America	USA	NA
EPI_ISL_525679	2020-04-13	GH	B.1.319	North.America	USA	NA
EPI_ISL_525666	2020-04-10	GH	B.1.108	North.America	USA	NA
EPI_ISL_525675	2020-04-13	GH	B.1	North.America	USA	NA
EPI_ISL_525655	2020-04-06	GH	B.1	North.America	USA	NA
EPI_ISL_525665	2020-04-10	GH	B.1	North.America	USA	NA
EPI_ISL_525657	2020-04-06	GH	B.1	North.America	USA	NA
EPI_ISL_525647	2020-03-31	GH	B.1	North.America	USA	NA
EPI_ISL_525649	2020-04-02	GH	B.1	North.America	USA	NA
EPI_ISL_525634	2020-03-26	GH	B.1	North.America	USA	NA
EPI_ISL_525640	2020-03-30	GH	B.1	North.America	USA	NA
EPI_ISL_525632	2020-03-26	GR	B.1.1.513	North.America	USA	NA
EPI_ISL_525344	2020-05-20	GH	B.1.274	North.America	USA	NA
EPI_ISL_525236	2020-05-16	G	B.1	North.America	USA	NA
EPI_ISL_524934	2020-05-17	GH	B.1.426	North.America	USA	NA
EPI_ISL_525082	2020-05-12	G	B.1	North.America	USA	NA
EPI_ISL_524765	2020-07-06	GR	B.1.1.306	Asia	India	NA
EPI_ISL_524919	2020-05-17	GH	B.1.426	North.America	USA	NA
EPI_ISL_524761	2020-07-06	G	B.1.145	Asia	India	NA
EPI_ISL_524764	2020-07-06	GR	B.1.1.306	Asia	India	NA
EPI_ISL_524891	2020-07-15	GH	B.1.265	North.America	USA	NA
EPI_ISL_524749	2020-07-11	L	B.4.7	Asia	India	NA
EPI_ISL_524728	2020-06-18	GH	B.1.36.8	Asia	India	NA
EPI_ISL_524821	2020-05-23	G	B.1	North.America	USA	NA
EPI_ISL_524715	2020-06-18	GH	B.1.36.8	Asia	India	NA
EPI_ISL_524716	2020-06-18	GH	B.1.36.8	Asia	India	NA
EPI_ISL_524811	2020-06-01	G	B.1.554	North.America	USA	NA
EPI_ISL_524283	2020-05-18	GH	B.1.274	North.America	USA	NA
EPI_ISL_12416190	2020-04-12	GH	B.1	North.America	USA	NA
EPI_ISL_524793	2020-04-29	GR	B.1.1.33	South.America	Brazil	NA
EPI_ISL_524787	2020-04-15	GR	B.1.1.28	South.America	Brazil	NA
EPI_ISL_12416332	2020-04-09	GH	B.1	North.America	USA	NA
EPI_ISL_524792	2020-04-03	GR	B.1.1.33	South.America	Brazil	NA
EPI_ISL_524784	2020-04-29	GR	B.1.1.33	South.America	Brazil	NA
EPI_ISL_524796	2020-04-23	GR	B.1.1.33	South.America	Brazil	NA
EPI_ISL_524786	2020-05-01	GR	B.1.1.28	South.America	Brazil	NA
EPI_ISL_524775	2020-05-21	GH	B.1.425	North.America	USA	NA
EPI_ISL_524783	2020-04-28	GR	B.1.1.28	South.America	Brazil	NA
EPI_ISL_12416162	2020-04-12	GH	B.1	North.America	USA	NA
EPI_ISL_524785	2020-05-05	GR	B.1.1.28	South.America	Brazil	NA
EPI_ISL_12416161	2020-04-18	GH	B.1	North.America	USA	NA
EPI_ISL_12416171	2020-04-06	GH	B.1	North.America	USA	NA
EPI_ISL_12416173	2020-04-14	GH	B.1.332	North.America	USA	NA
EPI_ISL_524482	2020-03-03	GR	B.1.1	Europe	Switzerland	NA
EPI_ISL_524249	2020-05-21	G	B.1.384	North.America	USA	NA
EPI_ISL_524245	2020-05-20	GH	B.1.425	North.America	USA	NA
EPI_ISL_524348	2020-05-18	G	B.1.384	North.America	USA	NA
EPI_ISL_524344	2020-05-07	GH	B.1.426	North.America	USA	NA
EPI_ISL_12416181	2020-04-09	G	B.1	North.America	USA	NA
EPI_ISL_12416186	2020-04-05	GR	B.1.1	North.America	USA	NA
EPI_ISL_524323	2020-05-18	G	B.1.199	North.America	USA	NA
EPI_ISL_524182	2020-05-15	GH	B.1.426	North.America	USA	NA
EPI_ISL_524413	2020-05-26	GH	B.1	North.America	USA	NA
EPI_ISL_524081	2020-05-20	G	B.1.554	North.America	USA	NA
EPI_ISL_524043	2020-06-08	GR	B.1.1.370	Europe	Russia	NA
EPI_ISL_523997	2020-04-29	GR	B.1.1	Europe	Russia	NA
EPI_ISL_524184	2020-05-19	GH	B.1.425	North.America	USA	NA
EPI_ISL_524170	2020-05-20	GH	B.1	North.America	USA	NA
EPI_ISL_524174	2020-05-15	GH	B.1.274	North.America	USA	NA
EPI_ISL_524165	2020-05-15	GH	B.1.426	North.America	USA	NA
EPI_ISL_524050	2020-04-22	GR	B.1.1	Europe	Russia	NA
EPI_ISL_524049	2020-04-20	GR	B.1.1	Europe	Russia	NA
EPI_ISL_524178	2020-05-20	GH	B.1.112	North.America	USA	NA
EPI_ISL_523999	2020-05-06	GR	B.1.1	Europe	Russia	NA
EPI_ISL_524041	2020-06-08	GR	B.1.1.129	Europe	Russia	NA
EPI_ISL_524166	2020-05-15	GH	B.1.426	North.America	USA	NA
EPI_ISL_524040	2020-06-08	GR	B.1.1.129	Europe	Russia	NA
EPI_ISL_524030	2020-06-04	GR	B.1.1	Europe	Russia	NA
EPI_ISL_524162	2020-05-13	G	B.1.384	North.America	USA	NA
EPI_ISL_524038	2020-06-08	GR	B.1.1	Europe	Russia	NA
EPI_ISL_524037	2020-06-08	GR	B.1.1.129	Europe	Russia	NA
EPI_ISL_524027	2020-06-03	GR	B.1.1	Europe	Russia	NA
EPI_ISL_524028	2020-06-03	GR	B.1.1.129	Europe	Russia	NA
EPI_ISL_524039	2020-06-08	GR	B.1.1	Europe	Russia	NA
EPI_ISL_524029	2020-06-04	GR	B.1.1	Europe	Russia	NA
EPI_ISL_524034	2020-06-05	GR	B.1.1.129	Europe	Russia	NA
EPI_ISL_524143	2020-05-13	GH	B.1	North.America	USA	NA
EPI_ISL_524139	2020-05-26	GH	B.1	North.America	USA	NA
EPI_ISL_524022	2020-06-01	GR	B.1.1	Europe	Russia	NA
EPI_ISL_524017	2020-05-28	GR	B.1.1	Europe	Russia	NA
EPI_ISL_524010	2020-05-18	GR	B.1.1	Europe	Russia	NA
EPI_ISL_524018	2020-05-28	GR	B.1.1	Europe	Russia	NA
EPI_ISL_524133	2020-05-12	G	B.1.199	North.America	USA	NA
EPI_ISL_524025	2020-06-03	GR	B.1.1	Europe	Russia	NA
EPI_ISL_524016	2020-05-27	GR	B.1.1	Europe	Russia	NA
EPI_ISL_524019	2020-05-28	GR	B.1.1	Europe	Russia	NA
EPI_ISL_523962	2020-03-14	V	B.31	Europe	Moldova	NA
EPI_ISL_524121	2020-05-14	G	B.1	North.America	USA	NA
EPI_ISL_524013	2020-05-24	GR	B.1.1	Europe	Russia	NA
EPI_ISL_524005	2020-05-11	GR	B.1.1.127	Europe	Russia	NA
EPI_ISL_524014	2020-05-25	G	B.1	Europe	Russia	NA
EPI_ISL_524002	2020-05-08	GR	B.1.1.127	Europe	Russia	NA
EPI_ISL_524129	2020-05-14	GH	B.1.426	North.America	USA	NA
EPI_ISL_524242	2020-05-26	GH	B.1.426	North.America	USA	NA
EPI_ISL_524128	2020-05-15	G	B.1.384	North.America	USA	NA
EPI_ISL_524227	2020-05-19	GH	B.1.425	North.America	USA	NA
EPI_ISL_524100	2020-05-19	GR	B.1.1	North.America	USA	NA
EPI_ISL_524102	2020-05-21	GH	B.1	North.America	USA	NA
EPI_ISL_524203	2020-05-13	GH	B.1.274	North.America	USA	NA
EPI_ISL_523945	2020-04-01	GH	B.1	Europe	Germany	NA
EPI_ISL_523944	2020-03-30	L	B.3	Europe	Germany	NA
EPI_ISL_523949	2020-03-07	G	B.1	Europe	Germany	NA
EPI_ISL_523941	2020-03-27	L	B.3	Europe	Germany	NA
EPI_ISL_523939	2020-03-18	L	B.3	Europe	Germany	NA
EPI_ISL_523934	2020-03-11	L	B.3	Europe	Germany	NA
EPI_ISL_12416195	2020-04-09	GH	B.1	North.America	USA	NA
EPI_ISL_523932	2020-03-09	L	B.3	Europe	Germany	NA
EPI_ISL_523937	2020-03-12	L	B.3	Europe	Germany	NA
EPI_ISL_523929	2020-03-27	L	B.3	Europe	Germany	NA
EPI_ISL_522798	2020-05-21	GH	B.1.108	North.America	USA	NA
EPI_ISL_522868	2020-04-17	GR	B.1.1	Europe	Italy	NA
EPI_ISL_522860	2020-04-08	GR	B.1.1	Europe	Italy	NA
EPI_ISL_522862	2020-04-08	G	B.1	Europe	Italy	NA
EPI_ISL_522856	2020-04-03	G	B.1	Europe	Italy	NA
EPI_ISL_522867	2020-04-10	GR	B.1.1	Europe	Italy	NA
EPI_ISL_522865	2020-04-08	GR	B.1.1	Europe	Italy	NA
EPI_ISL_522857	2020-04-26	GR	B.1.1	Europe	Italy	NA
EPI_ISL_522953	2020-06-11	GH	B.1.366	North.America	USA	NA
EPI_ISL_522866	2020-04-09	G	B.1	Europe	Italy	NA
EPI_ISL_522855	2020-04-20	G	B.1	Europe	Italy	NA
EPI_ISL_522971	2020-05-28	GR	B.1.1	North.America	USA	NA
EPI_ISL_522859	2020-05-01	GR	B.1.1	Europe	Italy	NA
EPI_ISL_522858	2020-04-07	GR	B.1.1	Europe	Italy	NA
EPI_ISL_522815	2020-07-18	GH	B.1.439	North.America	USA	NA
EPI_ISL_522805	2020-05-21	GH	B.1	North.America	USA	NA
EPI_ISL_522823	2020-07-23	GH	B.1.595.3	North.America	USA	NA
EPI_ISL_522811	2020-07-18	GH	B.1.439	North.America	USA	NA
EPI_ISL_522341	2020-05-21	GH	B.1.426	North.America	USA	NA
EPI_ISL_522331	2020-05-15	GH	B.1.426	North.America	USA	NA
EPI_ISL_522323	2020-05-15	GH	B.1.426	North.America	USA	NA
EPI_ISL_12416351	2020-04-17	GH	B.1	North.America	USA	NA
EPI_ISL_518863	2020-03-23	S	A	North.America	USA	NA
EPI_ISL_522258	2020-04-25	G	B.1.384	North.America	USA	NA
EPI_ISL_519185	2020-07-18	GR	D.2	Oceania	Australia	NA
EPI_ISL_518860	2020-03-23	S	A	North.America	USA	NA
EPI_ISL_518837	2020-05-22	GR	B.1.1.27	Asia	Oman	NA
EPI_ISL_517850	2020-07-08	GH	B.1	North.America	USA	NA
EPI_ISL_517852	2020-07-08	GH	B.1	North.America	USA	NA
EPI_ISL_517959	2020-04-12	G	B.1.205	South.America	Peru	NA
EPI_ISL_517846	2020-07-07	GH	B.1	North.America	USA	NA
EPI_ISL_517827	2020-07-16	GH	B.1.509	North.America	USA	NA
EPI_ISL_517831	2020-07-16	GH	B.1.509	North.America	USA	NA
EPI_ISL_517924	2020-07-22	GH	B.1	North.America	USA	NA
EPI_ISL_12416329	2020-04-12	GR	B.1.1	North.America	USA	NA
EPI_ISL_516917	2020-06-21	GR	B.1.1.50	Asia	Israel	NA
EPI_ISL_515901	2020-03-26	S	A.1	North.America	USA	NA
EPI_ISL_517622	2020-06-17	G	B.1.219	South.America	Suriname	NA
EPI_ISL_516920	2020-06-26	GH	B.1.504	Asia	Israel	NA
EPI_ISL_12416340	2020-04-19	GH	B.1	North.America	USA	NA
EPI_ISL_516905	2020-06-29	GR	B.1.1.50	Asia	Israel	NA
EPI_ISL_517368	2020-03-25	V	B.40	Europe	United.Kingdom	NA
EPI_ISL_514661	2020-03-23	GH	B.1	North.America	USA	NA
EPI_ISL_12416279	2020-04-12	GH	B.1.369	North.America	USA	NA
EPI_ISL_516717	2020-04-30	GH	B.1	North.America	USA	NA
EPI_ISL_516703	2020-05-06	GH	B.1	North.America	USA	NA
EPI_ISL_516900	2020-06-08	GH	B.1.362	Asia	Israel	NA
EPI_ISL_12416317	2020-04-13	GH	B.1	North.America	USA	NA
EPI_ISL_516348	2020-03-29	GH	B.1	North.America	USA	NA
EPI_ISL_12416316	2020-04-07	GH	B.1.319	North.America	USA	NA
EPI_ISL_12416272	2020-04-21	GH	B.1	North.America	USA	NA
EPI_ISL_516902	2020-06-29	GH	B.1.505	Asia	Israel	NA
EPI_ISL_516896	2020-06-04	GH	B.1.362	Asia	Israel	NA
EPI_ISL_12416276	2020-04-11	GH	B.1	North.America	USA	NA
EPI_ISL_516332	2020-03-27	GH	B.1	North.America	USA	NA
EPI_ISL_12416289	2020-04-18	GH	B.1	North.America	USA	NA
EPI_ISL_516676	2020-04-30	GH	B.1	North.America	USA	NA
EPI_ISL_516913	2020-06-15	GH	B.1.362	Asia	Israel	NA
EPI_ISL_516903	2020-06-29	GH	B.1.115	Asia	Israel	NA
EPI_ISL_516693	2020-05-07	GR	B.1.1	North.America	USA	NA
EPI_ISL_516688	2020-04-27	GH	B.1.503	North.America	USA	NA
EPI_ISL_516699	2020-05-06	GH	B.1	North.America	USA	NA
EPI_ISL_516674	2020-04-30	GH	B.1.442	North.America	USA	NA
EPI_ISL_516691	2020-04-27	GH	B.1.503	North.America	USA	NA
EPI_ISL_516684	2020-05-13	GR	B.1.1	North.America	USA	NA
EPI_ISL_516687	2020-04-27	GH	B.1.503	North.America	USA	NA
EPI_ISL_516677	2020-05-13	GH	B.1.605	North.America	USA	NA
EPI_ISL_516669	2020-04-30	GH	B.1.369	North.America	USA	NA
EPI_ISL_516679	2020-05-12	GH	B.1	North.America	USA	NA
EPI_ISL_516668	2020-04-30	GH	B.1	North.America	USA	NA
EPI_ISL_516665	2020-04-29	GH	B.1	North.America	USA	NA
EPI_ISL_516548	2020-07-24	GH	B.1.2	North.America	USA	NA
EPI_ISL_516667	2020-04-30	GH	B.1	North.America	USA	NA
EPI_ISL_516666	2020-04-30	GH	B.1.369	North.America	USA	NA
EPI_ISL_516657	2020-04-30	GH	B.1	North.America	USA	NA
EPI_ISL_12416201	2020-04-14	GH	B.1	North.America	USA	NA
EPI_ISL_12416321	2020-04-07	GH	B.1	North.America	USA	NA
EPI_ISL_516647	2020-04-11	G	B.1.205	South.America	Peru	NA
EPI_ISL_516654	2020-04-11	GH	B.1	South.America	Peru	NA
EPI_ISL_516653	2020-04-10	GR	C.14	South.America	Peru	NA
EPI_ISL_12416288	2020-04-02	GH	B.1.319	North.America	USA	NA
EPI_ISL_516744	2020-07-03	G	B.1	North.America	USA	NA
EPI_ISL_12416324	2020-04-16	GR	B.1.1	North.America	USA	NA
EPI_ISL_12416323	2020-04-07	GR	B.1.1	North.America	USA	NA
EPI_ISL_516628	2020-04-11	GH	B.1	South.America	Peru	NA
EPI_ISL_12416326	2020-04-10	GH	B.1.369	North.America	USA	NA
EPI_ISL_516743	2020-07-03	G	B.1	North.America	USA	NA
EPI_ISL_516722	2020-04-11	G	B.1.205	South.America	Peru	NA
EPI_ISL_12416325	2020-04-04	GH	B.1	North.America	USA	NA
EPI_ISL_516716	2020-04-30	GH	B.1	North.America	USA	NA
EPI_ISL_516712	2020-04-25	GH	B.1	North.America	USA	NA
EPI_ISL_12416207	2020-04-03	S	A.3	North.America	USA	NA
EPI_ISL_516719	2020-04-30	GH	B.1	North.America	USA	NA
EPI_ISL_516709	2020-05-05	GH	B.1	North.America	USA	NA
EPI_ISL_516708	2020-05-06	GH	B.1.442	North.America	USA	NA
EPI_ISL_516702	2020-05-06	GH	B.1	North.America	USA	NA
EPI_ISL_516713	2020-04-30	GH	B.1.369	North.America	USA	NA
EPI_ISL_516710	2020-05-06	GH	B.1	North.America	USA	NA
EPI_ISL_516704	2020-05-06	GH	B.1	North.America	USA	NA
EPI_ISL_516721	2020-04-11	GR	B.1.1.1	South.America	Peru	NA
EPI_ISL_516324	2020-03-26	GH	B.1	North.America	USA	NA
EPI_ISL_516334	2020-03-28	GH	B.1.302	North.America	USA	NA
EPI_ISL_516432	2020-07-17	G	B.1.139	North.America	USA	NA
EPI_ISL_516433	2020-07-19	G	B.1.139	North.America	USA	NA
EPI_ISL_516436	2020-07-22	G	B.1.240	North.America	USA	NA
EPI_ISL_516268	2020-03-14	O	B.1	North.America	USA	NA
EPI_ISL_516365	2020-03-31	GH	B.1	North.America	USA	NA
EPI_ISL_515918	2020-05-25	GH	B.1.320	North.America	USA	NA
EPI_ISL_515906	2020-03-20	GH	B.1	North.America	USA	NA
EPI_ISL_515284	2020-03-29	GH	B.1.453	North.America	USA	NA
EPI_ISL_515282	2020-03-26	GH	B.1.320	North.America	USA	NA
EPI_ISL_12416283	2020-04-09	GH	B.1.369	North.America	USA	NA
EPI_ISL_12416320	2020-04-17	S	A.3	North.America	USA	NA
EPI_ISL_12416319	2020-04-10	GH	B.1	North.America	USA	NA
EPI_ISL_12416369	2020-04-08	GH	B.1.605	North.America	USA	NA
EPI_ISL_12416287	2020-04-17	S	A.3	North.America	USA	NA
EPI_ISL_12416318	2020-04-20	GH	B.1	North.America	USA	NA
EPI_ISL_12416259	2020-04-11	GH	B.1	North.America	USA	NA
EPI_ISL_12416251	2020-04-19	GH	B.1.332	North.America	USA	NA
EPI_ISL_515378	2020-04-17	GH	B.1.586	North.America	USA	NA
EPI_ISL_515376	2020-04-17	GH	B.1.586	North.America	USA	NA
EPI_ISL_515252	2020-05-08	GH	B.1.324	North.America	USA	NA
EPI_ISL_12416254	2020-04-16	GH	B.1	North.America	USA	NA
EPI_ISL_515441	2020-05-20	GH	B.1.586	North.America	USA	NA
EPI_ISL_515420	2020-05-14	GH	B.1.336	North.America	USA	NA
EPI_ISL_515447	2020-05-26	GH	B.1	North.America	USA	NA
EPI_ISL_515446	2020-05-20	GH	B.1.336	North.America	USA	NA
EPI_ISL_515418	2020-05-14	GH	B.1.336	North.America	USA	NA
EPI_ISL_515439	2020-05-19	GH	B.1.320	North.America	USA	NA
EPI_ISL_515413	2020-05-03	GH	B.1.586	North.America	USA	NA
EPI_ISL_515411	2020-05-02	GH	B.1	North.America	USA	NA
EPI_ISL_515417	2020-05-14	GH	B.1.586	North.America	USA	NA
EPI_ISL_515410	2020-05-02	GH	B.1	North.America	USA	NA
EPI_ISL_515406	2020-04-30	GH	B.1.320	North.America	USA	NA
EPI_ISL_515405	2020-04-30	GH	B.1.320	North.America	USA	NA
EPI_ISL_515403	2020-04-30	GH	B.1.586	North.America	USA	NA
EPI_ISL_515354	2020-04-11	GH	B.1.320	North.America	USA	NA
EPI_ISL_515364	2020-04-13	GH	B.1.586	North.America	USA	NA
EPI_ISL_515357	2020-04-13	GH	B.1.586	North.America	USA	NA
EPI_ISL_515245	2020-04-11	G	B.1.147	North.America	Canada	NA
EPI_ISL_515356	2020-04-13	GH	B.1.586	North.America	USA	NA
EPI_ISL_515331	2020-03-24	GH	B.1.320	North.America	USA	NA
EPI_ISL_515347	2020-04-06	GH	B.1.586	North.America	USA	NA
EPI_ISL_515345	2020-04-01	GR	B.1.1	North.America	USA	NA
EPI_ISL_515229	2020-04-05	G	B.1.147	North.America	Canada	NA
EPI_ISL_515344	2020-03-30	GH	B.1.586	North.America	USA	NA
EPI_ISL_515305	2020-03-15	GH	B.1	North.America	USA	NA
EPI_ISL_515060	2020-07-18	GR	L.2	Europe	Belgium	NA
EPI_ISL_515265	2020-06-24	GR	B.1.1.135	North.America	USA	NA
EPI_ISL_515276	2020-03-31	GH	B.1	North.America	USA	NA
EPI_ISL_515298	2020-03-14	O	A.1	North.America	USA	NA
EPI_ISL_515272	2020-03-31	GH	B.1	North.America	USA	NA
EPI_ISL_515263	2020-06-22	GH	B.1.369	North.America	USA	NA
EPI_ISL_515268	2020-06-24	GR	B.1.1.135	North.America	USA	NA
EPI_ISL_514600	2020-06-25	G	B.1.210	Asia	India	NA
EPI_ISL_514594	2020-06-18	GH	B.1.36.8	Asia	India	NA
EPI_ISL_514590	2020-06-18	GH	B.1.36.8	Asia	India	NA
EPI_ISL_514596	2020-06-18	GH	B.1.36.8	Asia	India	NA
EPI_ISL_514595	2020-06-18	GH	B.1.36.8	Asia	India	NA
EPI_ISL_514583	2020-06-18	GH	B.1.36.8	Asia	India	NA
EPI_ISL_514584	2020-06-18	GH	B.1.36.8	Asia	India	NA
EPI_ISL_514671	2020-03-26	S	A.1	North.America	USA	NA
EPI_ISL_514436	2020-07-09	GH	B.1.247	Asia	India	NA
EPI_ISL_514667	2020-03-26	V	B.40	North.America	USA	NA
EPI_ISL_514435	2020-07-09	GH	B.1.247	Asia	India	NA
EPI_ISL_514660	2020-03-25	GH	B.1	North.America	USA	NA
EPI_ISL_514658	2020-03-25	GH	B.1	North.America	USA	NA
EPI_ISL_514606	2020-06-25	GH	B.1.36.8	Asia	India	NA
EPI_ISL_514144	2020-03-23	GH	B.1	North.America	USA	NA
EPI_ISL_514169	2020-06-12	GH	B.1.306	North.America	USA	NA
EPI_ISL_514612	2020-06-05	GH	B.1.36.8	Asia	India	NA
EPI_ISL_514608	2020-06-25	GH	B.1.36.8	Asia	India	NA
EPI_ISL_514163	2020-06-10	GH	B.1.306	North.America	USA	NA
EPI_ISL_514611	2020-06-05	GH	B.1.36.8	Asia	India	NA
EPI_ISL_514157	2020-05-21	GH	B.1.595	North.America	USA	NA
EPI_ISL_514265	2020-04-08	GR	C.14	South.America	Peru	NA
EPI_ISL_514133	2020-05-11	GR	B.1.1.33	South.America	Brazil	NA
EPI_ISL_514122	2020-05-13	G	B.1	Africa	DemocraticRepublicoftheCongo	NA
EPI_ISL_514212	2020-07-02	GR	B.1.1.225	North.America	USA	NA
EPI_ISL_12416263	2020-04-13	GR	B.1.1	North.America	USA	NA
EPI_ISL_514078	2020-04-22	GR	B.1.1	North.America	USA	NA
EPI_ISL_514180	2020-06-20	GH	B.1.509	North.America	USA	NA
EPI_ISL_513704	2020-05-01	GH	B.1.515	North.America	USA	NA
EPI_ISL_513697	2020-04-30	GH	B.1.435	North.America	USA	NA
EPI_ISL_514072	2020-04-21	O	B.1.1	North.America	USA	NA
EPI_ISL_513690	2020-04-30	GH	B.1.301	North.America	USA	NA
EPI_ISL_513652	2020-04-29	G	B.1.384	North.America	USA	NA
EPI_ISL_514062	2020-04-20	GR	B.1.1	North.America	USA	NA
EPI_ISL_513657	2020-04-29	G	B.1.384	North.America	USA	NA
EPI_ISL_514067	2020-04-20	GR	B.1.1	North.America	USA	NA
EPI_ISL_513645	2020-04-29	G	B.1.384	North.America	USA	NA
EPI_ISL_12416366	2020-04-18	S	A.3	North.America	USA	NA
EPI_ISL_12416376	2020-04-07	GH	B.1.442	North.America	USA	NA
EPI_ISL_513635	2020-04-06	GH	B.1	North.America	USA	NA
EPI_ISL_12416360	2020-04-11	GH	B.1	North.America	USA	NA
EPI_ISL_12416375	2020-04-19	GH	B.1	North.America	USA	NA
EPI_ISL_513592	2020-05-12	G	B.1.214	Africa	DemocraticRepublicoftheCongo	NA
EPI_ISL_513282	2020-06-29	G	B.1	North.America	USA	NA
EPI_ISL_513308	2020-04-07	GH	B.1.595	North.America	USA	NA
EPI_ISL_512636	2020-05-08	V	B	Europe	Ukraine	NA
EPI_ISL_512810	2020-05-15	G	B.1	Europe	Ukraine	NA
EPI_ISL_512614	2020-06-26	G	B.1	Europe	Ukraine	NA
EPI_ISL_512617	2020-07-10	GR	B.1.1	Europe	Ukraine	NA
EPI_ISL_512616	2020-07-10	GR	B.1.1	Europe	Ukraine	NA
EPI_ISL_512621	2020-05-27	G	B.1	Europe	Ukraine	NA
EPI_ISL_512620	2020-05-27	G	B.1	Europe	Ukraine	NA
EPI_ISL_512599	2020-06-23	G	B.1	Europe	Ukraine	NA
EPI_ISL_512568	2020-06-28	GH	B.1.280	North.America	USA	NA
EPI_ISL_512302	2020-06-09	GR	B.1.1	Europe	Poland	NA
EPI_ISL_512194	2020-05-11	GH	B.1.166	North.America	USA	NA
EPI_ISL_512297	2020-05-09	GR	B.1.1.1	Europe	Poland	NA
EPI_ISL_512300	2020-06-07	GR	B.1.1	Europe	Poland	NA
EPI_ISL_512193	2020-05-12	G	B.1.243	North.America	USA	NA
EPI_ISL_512301	2020-06-08	GR	B.1.1	Europe	Poland	NA
EPI_ISL_512303	2020-06-09	GR	B.1.1	Europe	Poland	NA
EPI_ISL_511393	2020-03-24	GR	B.1.1	Europe	Portugal	NA
EPI_ISL_512188	2020-05-18	G	B.1	North.America	USA	NA
EPI_ISL_512183	2020-05-12	G	B.1.243	North.America	USA	NA
EPI_ISL_512296	2020-05-08	GR	B.1.1.1	Europe	Poland	NA
EPI_ISL_512299	2020-06-07	GR	B.1.1	Europe	Poland	NA
EPI_ISL_512199	2020-05-19	GH	B.1.336	North.America	USA	NA
EPI_ISL_512260	2020-06-26	G	B.1.241	North.America	USA	NA
EPI_ISL_512198	2020-05-14	G	B.1.243	North.America	USA	NA
EPI_ISL_512179	2020-05-21	GH	B.1.360	North.America	USA	NA
EPI_ISL_512165	2020-05-13	G	B.1.243	North.America	USA	NA
EPI_ISL_512158	2020-05-18	G	B.1.397	North.America	USA	NA
EPI_ISL_512268	2020-06-26	G	B.1.241	North.America	USA	NA
EPI_ISL_512269	2020-06-26	G	B.1.241	North.America	USA	NA
EPI_ISL_512244	2020-07-08	G	B.1.241	North.America	USA	NA
EPI_ISL_512247	2020-06-25	G	B.1.241	North.America	USA	NA
EPI_ISL_512230	2020-04-22	G	B.1	North.America	USA	NA
EPI_ISL_512225	2020-04-25	G	B.1.243	North.America	USA	NA
EPI_ISL_512231	2020-04-21	G	B.1.241	North.America	USA	NA
EPI_ISL_512226	2020-04-25	G	B.1.243	North.America	USA	NA
EPI_ISL_512204	2020-05-18	G	B.1	North.America	USA	NA
EPI_ISL_511810	2020-05-21	GH	B.1	North.America	USA	NA
EPI_ISL_512072	2020-07-06	GH	B.1.36	Asia	India	NA
EPI_ISL_511931	2020-06-17	GR	B.1.1.306	Asia	India	NA
EPI_ISL_512076	2020-07-09	GH	B.1.36.8	Asia	India	NA
EPI_ISL_512074	2020-07-06	GH	B.1.36.8	Asia	India	NA
EPI_ISL_512075	2020-07-09	GH	B.1.247	Asia	India	NA
EPI_ISL_512064	2020-06-25	GH	B.1.36.8	Asia	India	NA
EPI_ISL_512060	2020-06-25	GH	B.1.36.8	Asia	India	NA
EPI_ISL_512059	2020-06-18	GH	B.1.36.8	Asia	India	NA
EPI_ISL_511879	2020-07-08	GH	B.1.470	Asia	Indonesia	NA
EPI_ISL_511869	2020-04-06	S	A.3	North.America	USA	NA
EPI_ISL_511860	2020-05-29	GH	B.1	North.America	USA	NA
EPI_ISL_511845	2020-06-11	GH	B.1.453	North.America	USA	NA
EPI_ISL_511853	2020-05-29	GH	B.1	North.America	USA	NA
EPI_ISL_511834	2020-06-11	GH	B.1.453	North.America	USA	NA
EPI_ISL_511842	2020-06-12	GR	B.1.1.376	North.America	USA	NA
EPI_ISL_511807	2020-05-20	GH	B.1.453	North.America	USA	NA
EPI_ISL_511814	2020-06-03	GH	B.1.453	North.America	USA	NA
EPI_ISL_511813	2020-05-20	GR	B.1.1.174	North.America	USA	NA
EPI_ISL_511806	2020-06-11	GH	B.1.453	North.America	USA	NA
EPI_ISL_511809	2020-06-11	GH	B.1.453	North.America	USA	NA
EPI_ISL_511909	2020-05-28	O	B.1.210	Asia	India	NA
EPI_ISL_510876	2020-06-15	GR	B.1.1.261	Europe	Sweden	NA
EPI_ISL_510877	2020-06-15	GH	B.1	Europe	Sweden	NA
EPI_ISL_510885	2020-07-22	G	B.1.240	North.America	USA	NA
EPI_ISL_510875	2020-06-15	GH	B.1.614	Europe	Sweden	NA
EPI_ISL_510883	2020-07-22	G	B.1.240	North.America	USA	NA
EPI_ISL_510815	2020-05-28	GR	B.1.1	Europe	Sweden	NA
EPI_ISL_510867	2020-06-13	GR	B.1.1	Europe	Sweden	NA
EPI_ISL_510865	2020-06-05	GH	B.1	Europe	Sweden	NA
EPI_ISL_510869	2020-06-08	GH	B.1	Europe	Sweden	NA
EPI_ISL_510871	2020-06-15	GH	B.1.614	Europe	Sweden	NA
EPI_ISL_510868	2020-06-09	GR	B.1.1	Europe	Sweden	NA
EPI_ISL_510872	2020-06-15	GH	B.1.614	Europe	Sweden	NA
EPI_ISL_510866	2020-06-12	GR	B.1.1	Europe	Sweden	NA
EPI_ISL_510854	2020-06-01	GR	B.1.1.261	Europe	Sweden	NA
EPI_ISL_510873	2020-06-15	GH	B.1	Europe	Sweden	NA
EPI_ISL_510859	2020-05-25	GR	B.1.1.261	Europe	Sweden	NA
EPI_ISL_510846	2020-05-27	GH	B.1	Europe	Sweden	NA
EPI_ISL_510860	2020-06-05	O	B.1.1	Europe	Sweden	NA
EPI_ISL_510862	2020-06-05	O	B.1.1	Europe	Sweden	NA
EPI_ISL_510849	2020-05-27	GR	B.1.1	Europe	Sweden	NA
EPI_ISL_510842	2020-05-22	GH	B.1	Europe	Sweden	NA
EPI_ISL_510821	2020-05-04	G	B.1.555	Europe	Sweden	NA
EPI_ISL_510838	2020-05-18	GR	B.1.1	Europe	Sweden	NA
EPI_ISL_510852	2020-06-01	GR	B.1.1	Europe	Sweden	NA
EPI_ISL_510831	2020-05-18	G	B.1	Europe	Sweden	NA
EPI_ISL_510835	2020-05-23	GR	B.1.1.91	Europe	Sweden	NA
EPI_ISL_510839	2020-05-19	GH	B.1	Europe	Sweden	NA
EPI_ISL_510833	2020-05-14	GH	B.1	Europe	Sweden	NA
EPI_ISL_510837	2020-05-24	GH	B.1	Europe	Sweden	NA
EPI_ISL_510813	2020-05-23	GH	B.1	Europe	Sweden	NA
EPI_ISL_510841	2020-05-25	G	B.1.555	Europe	Sweden	NA
EPI_ISL_510359	2020-04-22	G	B.1	Europe	Spain	NA
EPI_ISL_510486	2020-04-03	G	B.1	Europe	Spain	NA
EPI_ISL_510475	2020-04-02	GR	B.1.1	Europe	Spain	NA
EPI_ISL_510324	2020-03-13	G	B.1	Europe	Spain	NA
EPI_ISL_510322	2020-03-12	G	B.1	Europe	Spain	NA
EPI_ISL_510409	2020-04-09	G	B.1	Europe	Spain	NA
EPI_ISL_510514	2020-05-12	G	B.1	Europe	Spain	NA
EPI_ISL_509724	2020-03-13	G	B.1.182	North.America	USA	NA
EPI_ISL_510191	2020-03-17	G	B.1	Europe	Spain	NA
EPI_ISL_510185	2020-03-15	S	A.5	Europe	Spain	NA
EPI_ISL_510195	2020-03-16	S	A.5	Europe	Spain	NA
EPI_ISL_510072	2020-04-11	G	B.1	Europe	Spain	NA
EPI_ISL_510180	2020-03-15	S	A.5	Europe	Spain	NA
EPI_ISL_510066	2020-03-24	GR	B.1.1	Europe	Spain	NA
EPI_ISL_510173	2020-03-15	G	B.1	Europe	Spain	NA
EPI_ISL_510052	2020-04-17	G	B.1	Europe	Spain	NA
EPI_ISL_510174	2020-03-15	G	B.1	Europe	Spain	NA
EPI_ISL_510170	2020-03-13	G	B.1	Europe	Spain	NA
EPI_ISL_510178	2020-03-15	S	A.2	Europe	Spain	NA
EPI_ISL_510285	2020-03-17	G	B.1	Europe	Spain	NA
EPI_ISL_510167	2020-03-10	V	B	Europe	Spain	NA
EPI_ISL_510284	2020-03-17	S	A.5	Europe	Spain	NA
EPI_ISL_510286	2020-03-17	G	B.1	Europe	Spain	NA
EPI_ISL_509781	2020-07-21	GH	B.1	North.America	USA	NA
EPI_ISL_510277	2020-03-16	G	B.1	Europe	Spain	NA
EPI_ISL_510266	2020-03-09	G	B.1	Europe	Spain	NA
EPI_ISL_510262	2020-03-16	G	B.1	Europe	Spain	NA
EPI_ISL_510264	2020-03-16	GR	B.1.1	Europe	Spain	NA
EPI_ISL_510269	2020-03-13	S	A.5	Europe	Spain	NA
EPI_ISL_510256	2020-03-16	GR	B.1.1	Europe	Spain	NA
EPI_ISL_510133	2020-05-04	G	B.1	Europe	Spain	NA
EPI_ISL_509788	2020-07-14	GH	B.1	North.America	USA	NA
EPI_ISL_509786	2020-07-14	GR	B.1.1.225	North.America	USA	NA
EPI_ISL_509782	2020-07-21	GR	B.1.1.180	North.America	USA	NA
EPI_ISL_509668	2020-07-10	GH	B.1	North.America	USA	NA
EPI_ISL_509789	2020-07-14	GH	B.1.595.1	North.America	USA	NA
EPI_ISL_509647	2020-06-23	GR	B.1.1.1	Europe	Spain	NA
EPI_ISL_509644	2020-06-23	GR	B.1.1.1	Europe	Spain	NA
EPI_ISL_509762	2020-03-27	L	B.3	North.America	USA	NA
EPI_ISL_509758	2020-03-29	S	A.1	North.America	USA	NA
EPI_ISL_509766	2020-03-30	GH	B.1.595	North.America	USA	NA
EPI_ISL_509778	2020-07-21	GR	B.1.1.180	North.America	USA	NA
EPI_ISL_509763	2020-03-27	GH	B.1	North.America	USA	NA
EPI_ISL_509742	2020-03-25	GH	B.1	North.America	USA	NA
EPI_ISL_509757	2020-03-29	GH	B.1	North.America	USA	NA
EPI_ISL_509740	2020-03-26	S	A	North.America	USA	NA
EPI_ISL_509750	2020-03-23	GH	B.1	North.America	USA	NA
EPI_ISL_509751	2020-03-23	GH	B.1	North.America	USA	NA
EPI_ISL_509732	2020-03-24	G	B.1	North.America	USA	NA
EPI_ISL_509739	2020-03-25	GH	B.1	North.America	USA	NA
EPI_ISL_509849	2020-05-07	GH	B.1	North.America	USA	NA
EPI_ISL_509704	2020-04-16	O	B.1.162	North.America	USA	NA
EPI_ISL_509738	2020-03-25	GH	B.1	North.America	USA	NA
EPI_ISL_509730	2020-03-24	GH	B.1	North.America	USA	NA
EPI_ISL_509465	2020-05-26	GH	B.1.328	North.America	USA	NA
EPI_ISL_509855	2020-07-01	G	B.1.139	North.America	USA	NA
EPI_ISL_509823	2020-07-09	G	B.1.139	North.America	USA	NA
EPI_ISL_509484	2020-05-25	S	A.3	North.America	USA	NA
EPI_ISL_509483	2020-05-25	S	A	North.America	USA	NA
EPI_ISL_509585	2020-04-03	GH	B.1	North.America	USA	NA
EPI_ISL_509588	2020-04-01	G	B.1	North.America	USA	NA
EPI_ISL_509580	2020-04-06	S	A.1	North.America	USA	NA
EPI_ISL_509589	2020-04-01	G	B.1	North.America	USA	NA
EPI_ISL_509464	2020-05-25	GH	B.1.328	North.America	USA	NA
EPI_ISL_509590	2020-04-01	GH	B.1	North.America	USA	NA
EPI_ISL_509629	2020-03-16	S	A.2	Europe	Spain	NA
EPI_ISL_509576	2020-04-20	GH	B.1	North.America	USA	NA
EPI_ISL_509416	2020-04-22	GR	B.1.1	Europe	Turkey	NA
EPI_ISL_509627	2020-03-16	S	A.2	Europe	Spain	NA
EPI_ISL_509413	2020-04-06	O	B.1.9	Europe	Turkey	NA
EPI_ISL_509622	2020-03-15	S	A.2	Europe	Spain	NA
EPI_ISL_509128	2020-05-09	GH	B.1.161	North.America	USA	NA
EPI_ISL_508841	2020-04-06	GH	B.1	North.America	USA	NA
EPI_ISL_509127	2020-05-16	GH	B.1.161	North.America	USA	NA
EPI_ISL_509004	2020-03-16	V	B.40	Europe	France	ARA
EPI_ISL_509131	2020-05-16	GH	B.1.124	North.America	USA	NA
EPI_ISL_508719	2020-06-15	GH	B.1	North.America	USA	NA
EPI_ISL_509114	2020-05-18	GH	B.1.371	North.America	USA	NA
EPI_ISL_509213	2020-07-17	GH	B.1.495	North.America	USA	NA
EPI_ISL_509084	2020-04-11	G	B.1	North.America	USA	NA
EPI_ISL_509085	2020-04-13	G	B.1	North.America	USA	NA
EPI_ISL_509187	2020-07-15	GH	B.1.369	North.America	USA	NA
EPI_ISL_509064	2020-04-21	G	B.1.134	North.America	USA	NA
EPI_ISL_508953	2020-03-23	GH	B.1	Europe	France	ARA
EPI_ISL_508954	2020-03-24	G	B.1	Europe	France	ARA
EPI_ISL_508727	2020-06-19	GH	B.1.595.1	North.America	USA	NA
EPI_ISL_508959	2020-03-31	GH	B.1	Europe	France	ARA
EPI_ISL_508837	2020-04-06	GH	B.1	North.America	USA	NA
EPI_ISL_509001	2020-03-18	G	B.1.128	Europe	France	ARA
EPI_ISL_508717	2020-06-12	GR	B.1.1.180	North.America	USA	NA
EPI_ISL_508838	2020-04-05	GH	B.1	North.America	USA	NA
EPI_ISL_508724	2020-06-18	GR	B.1.1	North.America	USA	NA
EPI_ISL_508778	2020-03-19	GH	B.1	North.America	USA	NA
EPI_ISL_508807	2020-03-18	S	A.1	North.America	USA	NA
EPI_ISL_508759	2020-06-30	GH	B.1	North.America	USA	NA
EPI_ISL_508802	2020-03-23	V	B.40	North.America	USA	NA
EPI_ISL_508796	2020-03-24	G	B.1	North.America	USA	NA
EPI_ISL_508782	2020-03-21	GR	B.1.1	North.America	USA	NA
EPI_ISL_508777	2020-03-19	GH	B.1	North.America	USA	NA
EPI_ISL_508750	2020-05-28	GH	B.1	North.America	USA	NA
EPI_ISL_508787	2020-03-23	GH	B.1	North.America	USA	NA
EPI_ISL_508876	2020-03-14	GH	B.1	Europe	France	ARA
EPI_ISL_508757	2020-06-30	GH	B.1.110.3	North.America	USA	NA
EPI_ISL_508765	2020-03-12	GH	B.1	North.America	USA	NA
EPI_ISL_508888	2020-03-26	GH	B.1	Europe	France	ARA
EPI_ISL_508753	2020-05-27	GH	B.1	North.America	USA	NA
EPI_ISL_508733	2020-06-19	GH	B.1.509	North.America	USA	NA
EPI_ISL_508748	2020-03-31	GR	B.1.1	North.America	USA	NA
EPI_ISL_508975	2020-04-02	GH	B.1	Europe	France	ARA
EPI_ISL_508977	2020-04-03	G	B.1.387	Europe	France	ARA
EPI_ISL_508749	2020-03-31	GH	B.1.595	North.America	USA	NA
EPI_ISL_508986	2020-03-25	GH	B.1	Europe	France	ARA
EPI_ISL_508972	2020-04-02	GH	B.1	Europe	France	ARA
EPI_ISL_508985	2020-04-05	GR	B.1.1	Europe	France	ARA
EPI_ISL_508746	2020-03-31	GH	B.1	North.America	USA	NA
EPI_ISL_508980	2020-04-03	G	B.1	Europe	France	ARA
EPI_ISL_495599	2020-04-07	S	A.1	North.America	USA	NA
EPI_ISL_508701	2020-05-20	G	B.1	Europe	Germany	NA
EPI_ISL_508702	2020-05-20	G	B.1	Europe	Germany	NA
EPI_ISL_508690	2020-05-20	G	B.1	Europe	Germany	NA
EPI_ISL_508699	2020-05-20	GR	B.1.1.1	Europe	Germany	NA
EPI_ISL_508688	2020-05-20	GR	B.1.1.1	Europe	Germany	NA
EPI_ISL_508676	2020-03-29	G	B.1	Europe	Spain	NA
EPI_ISL_508653	2020-03-26	GR	B.1.1	Europe	Spain	NA
EPI_ISL_508667	2020-04-24	O	B.1	Europe	Spain	NA
EPI_ISL_508647	2020-03-26	G	B.1	Europe	Spain	NA
EPI_ISL_508274	2020-06-17	GR	B.1.1.306	Asia	India	NA
EPI_ISL_508289	2020-06-17	GR	B.1.1.46	Asia	India	NA
EPI_ISL_508285	2020-06-17	GR	B.1.1.306	Asia	India	NA
EPI_ISL_508156	2020-06-01	G	B.1.210	Asia	India	NA
EPI_ISL_508162	2020-05-24	GR	B.1.1.306	Asia	India	NA
EPI_ISL_508255	2020-06-20	GR	B.1.1.306	Asia	India	NA
EPI_ISL_508123	2020-03-21	S	A.2.2	Oceania	Australia	NA
EPI_ISL_508251	2020-06-20	GR	B.1.1.306	Asia	India	NA
EPI_ISL_508241	2020-06-20	GR	B.1.1.306	Asia	India	NA
EPI_ISL_508199	2020-06-08	GR	B.1.1	Asia	India	NA
EPI_ISL_507981	2020-03-28	GH	B.1	North.America	USA	NA
EPI_ISL_507980	2020-03-27	GH	B.1.330	North.America	USA	NA
EPI_ISL_507879	2020-03-27	GH	B.1	North.America	USA	NA
EPI_ISL_507964	2020-07-09	GH	B.1	North.America	USA	NA
EPI_ISL_507943	2020-04-21	S	A.1	North.America	USA	NA
EPI_ISL_507969	2020-07-06	GH	B.1	North.America	USA	NA
EPI_ISL_507974	2020-03-23	GH	B.1	North.America	USA	NA
EPI_ISL_507976	2020-03-26	GH	B.1	North.America	USA	NA
EPI_ISL_507942	2020-04-21	S	A.1	North.America	USA	NA
EPI_ISL_507953	2020-04-23	S	A.1	North.America	USA	NA
EPI_ISL_507922	2020-03-31	GH	B.1	North.America	USA	NA
EPI_ISL_507940	2020-04-20	S	A.1	North.America	USA	NA
EPI_ISL_507916	2020-03-24	GH	B.1	North.America	USA	NA
EPI_ISL_507939	2020-04-20	S	A.1	North.America	USA	NA
EPI_ISL_507954	2020-04-23	S	A.1	North.America	USA	NA
EPI_ISL_507920	2020-03-31	GH	B.1	North.America	USA	NA
EPI_ISL_507921	2020-03-31	GH	B.1	North.America	USA	NA
EPI_ISL_507956	2020-04-23	S	A.1	North.America	USA	NA
EPI_ISL_507909	2020-03-25	GH	B.1	North.America	USA	NA
EPI_ISL_507911	2020-03-30	GH	B.1	North.America	USA	NA
EPI_ISL_507937	2020-04-20	S	A.1	North.America	USA	NA
EPI_ISL_507903	2020-03-27	GH	B.1	North.America	USA	NA
EPI_ISL_507901	2020-03-26	GH	B.1	North.America	USA	NA
EPI_ISL_507914	2020-03-25	GH	B.1	North.America	USA	NA
EPI_ISL_507886	2020-03-25	GH	B.1	North.America	USA	NA
EPI_ISL_507902	2020-03-26	GH	B.1	North.America	USA	NA
EPI_ISL_507906	2020-03-30	GH	B.1	North.America	USA	NA
EPI_ISL_507904	2020-04-01	GH	B.1	North.America	USA	NA
EPI_ISL_507915	2020-03-30	GH	B.1	North.America	USA	NA
EPI_ISL_507888	2020-03-27	GH	B.1	North.America	USA	NA
EPI_ISL_507885	2020-04-03	GH	B.1	North.America	USA	NA
EPI_ISL_507623	2020-04-03	GH	B.1	North.America	USA	NA
EPI_ISL_507746	2020-03-23	GH	B.1	North.America	USA	NA
EPI_ISL_507619	2020-04-01	GH	B.1	North.America	USA	NA
EPI_ISL_507884	2020-03-31	GH	B.1	North.America	USA	NA
EPI_ISL_507891	2020-03-29	GH	B.1	North.America	USA	NA
EPI_ISL_507895	2020-03-27	GH	B.1	North.America	USA	NA
EPI_ISL_507190	2020-05-07	G	B.1.93	Europe	United.Kingdom	NA
EPI_ISL_507188	2020-05-08	G	B.1	Europe	United.Kingdom	NA
EPI_ISL_507161	2020-04-03	G	B.1	Europe	United.Kingdom	NA
EPI_ISL_507192	2020-05-06	G	B.1	Europe	United.Kingdom	NA
EPI_ISL_507460	2020-03-31	GH	B.1	North.America	USA	NA
EPI_ISL_507465	2020-03-29	GH	B.1	North.America	USA	NA
EPI_ISL_507459	2020-03-24	GH	B.1	North.America	USA	NA
EPI_ISL_507438	2020-06-30	GR	B.1.1.77	North.America	USA	NA
EPI_ISL_507437	2020-04-02	GH	B.1	North.America	USA	NA
EPI_ISL_507056	2020-03-18	V	B.40	Europe	United.Kingdom	NA
EPI_ISL_501086	2020-06-02	GH	B.1.446	North.America	USA	NA
EPI_ISL_507147	2020-03-25	G	B.1.391	Europe	United.Kingdom	NA
EPI_ISL_501084	2020-06-30	GH	B.1.493	North.America	USA	NA
EPI_ISL_501080	2020-03-30	GR	B.1.1.113	North.America	USA	NA
EPI_ISL_502779	2020-06-24	G	B.1	South.America	Brazil	NA
EPI_ISL_507093	2020-03-29	GR	B.1.1	Europe	United.Kingdom	NA
EPI_ISL_501087	2020-05-31	GR	B.1.1.291	North.America	USA	NA
EPI_ISL_502875	2020-06-24	G	B.1.1.28	South.America	Brazil	NA
EPI_ISL_501077	2020-03-20	G	B.1	North.America	USA	NA
EPI_ISL_501091	2020-06-12	GH	B.1.333	North.America	USA	NA
EPI_ISL_501163	2020-05-24	GH	B.1.371	North.America	USA	NA
EPI_ISL_501165	2020-03-23	GH	B.1.162	North.America	USA	NA
EPI_ISL_501152	2020-04-20	GH	B.1.446	North.America	USA	NA
EPI_ISL_501249	2020-04-22	GR	B.1.1	Europe	Greece	NA
EPI_ISL_501156	2020-05-06	GH	B.1	North.America	USA	NA
EPI_ISL_501146	2020-07-01	GR	B.1.1.291	North.America	USA	NA
EPI_ISL_501250	2020-05-08	GR	B.1.1	Europe	Greece	NA
EPI_ISL_501259	2020-05-27	GR	B.1.1.399	Europe	Ireland	NA
EPI_ISL_501230	2020-04-24	GR	B.1.1	Europe	Greece	NA
EPI_ISL_501233	2020-05-03	GR	B.1.1	Europe	Greece	NA
EPI_ISL_500852	2020-04-18	GH	B.1	North.America	USA	NA
EPI_ISL_500782	2020-07-04	G	B.1.242	Europe	Norway	NA
EPI_ISL_500872	2020-04-08	GR	B.1.1	South.America	Brazil	NA
EPI_ISL_500844	2020-04-17	GH	B.1	North.America	USA	NA
EPI_ISL_500853	2020-04-18	GH	B.1	North.America	USA	NA
EPI_ISL_500847	2020-04-18	GR	B.1.1	North.America	USA	NA
EPI_ISL_500862	2020-04-25	GH	B.1.369	North.America	USA	NA
EPI_ISL_500861	2020-04-24	GH	B.1	North.America	USA	NA
EPI_ISL_500836	2020-04-18	GH	B.1	North.America	USA	NA
EPI_ISL_500832	2020-04-01	V	B.58	North.America	USA	NA
EPI_ISL_500839	2020-04-18	GH	B.1	North.America	USA	NA
EPI_ISL_500834	2020-04-17	S	A.1	North.America	USA	NA
EPI_ISL_500840	2020-04-18	GH	B.1	North.America	USA	NA
EPI_ISL_500835	2020-04-17	GH	B.1.503	North.America	USA	NA
EPI_ISL_500531	2020-03-23	GH	B.1	North.America	USA	NA
EPI_ISL_500533	2020-03-27	GH	B.1	North.America	USA	NA
EPI_ISL_500530	2020-03-23	G	B.1	North.America	USA	NA
EPI_ISL_500527	2020-03-20	GH	B.1	North.America	USA	NA
EPI_ISL_490206	2020-04-21	GR	B.1.1	Europe	Germany	NA
EPI_ISL_500537	2020-03-16	GH	B.1	North.America	USA	NA
EPI_ISL_500506	2020-03-20	GH	B.1.369	North.America	USA	NA
EPI_ISL_500518	2020-04-02	GH	B.1	North.America	USA	NA
EPI_ISL_500454	2020-03-29	G	B.1	Europe	Spain	NA
EPI_ISL_500576	2020-07-04	GH	B.1.36	Europe	Ireland	NA
EPI_ISL_500699	2020-03-22	S	A.2.2	Oceania	Australia	NA
EPI_ISL_498651	2020-04-23	GH	B.1.112	North.America	USA	NA
EPI_ISL_500458	2020-03-07	S	A.2	Europe	Spain	NA
EPI_ISL_500402	2020-03-09	S	A.2	Europe	Spain	NA
EPI_ISL_500399	2020-03-08	S	A.2	Europe	Spain	NA
EPI_ISL_500329	2020-04-07	G	B.1	Europe	Spain	NA
EPI_ISL_495588	2020-04-17	GH	B.1	North.America	USA	NA
EPI_ISL_500331	2020-04-07	G	B.1	Europe	Spain	NA
EPI_ISL_487212	2020-04-24	GH	B.1.301	North.America	USA	NA
EPI_ISL_499981	2020-06-29	G	B.1	Europe	United.Kingdom	NA
EPI_ISL_482997	2020-03-12	GH	B.1	North.America	USA	NA
EPI_ISL_485865	2020-03-18	GH	B.1	North.America	USA	NA
EPI_ISL_499384	2020-04-03	G	B.1.35	Europe	United.Kingdom	NA
EPI_ISL_498664	2020-04-20	S	A.1	North.America	USA	NA
EPI_ISL_498562	2020-07-07	GR	B.1.1.47	Europe	Italy	NA
EPI_ISL_498648	2020-04-21	G	B.1.384	North.America	USA	NA
EPI_ISL_498644	2020-04-22	G	B.1	North.America	USA	NA
EPI_ISL_498647	2020-04-22	G	B.1.384	North.America	USA	NA
EPI_ISL_498635	2020-04-12	G	B.1	North.America	USA	NA
EPI_ISL_498634	2020-04-13	GH	B.1.439	North.America	USA	NA
EPI_ISL_498153	2020-03-23	GH	B.1	South.America	Colombia	NA
EPI_ISL_498242	2020-06-07	G	B.1	Africa	Senegal	NA
EPI_ISL_498157	2020-03-30	GH	B.1	South.America	Colombia	NA
EPI_ISL_497721	2020-06-10	GR	B.1.1.291	North.America	USA	NA
EPI_ISL_497723	2020-06-10	GR	B.1.1.291	North.America	USA	NA
EPI_ISL_497744	2020-03-23	G	B	South.America	Colombia	NA
EPI_ISL_497745	2020-03-28	GH	B.1	South.America	Colombia	NA
EPI_ISL_497708	2020-06-09	GR	B.1.1.158	North.America	USA	NA
EPI_ISL_497702	2020-06-09	GR	B.1.1.158	North.America	USA	NA
EPI_ISL_497707	2020-06-10	GH	B.1.124	North.America	USA	NA
EPI_ISL_497705	2020-06-09	GR	B.1.1.158	North.America	USA	NA
EPI_ISL_497699	2020-06-10	GR	B.1.1	North.America	USA	NA
EPI_ISL_497696	2020-06-09	GR	B.1.1.291	North.America	USA	NA
EPI_ISL_495590	2020-04-21	GH	B.1	North.America	USA	NA
EPI_ISL_497612	2020-06-08	GR	B.1.1.291	North.America	USA	NA
EPI_ISL_495591	2020-04-25	GH	B.1	North.America	USA	NA
EPI_ISL_495614	2020-03-24	GR	B.1.1.10	North.America	USA	NA
EPI_ISL_495617	2020-03-25	G	B.1	North.America	USA	NA
EPI_ISL_496921	2020-03-24	GH	B.1	North.America	USA	NA
EPI_ISL_495313	2020-04-11	GH	B.1	North.America	USA	NA
EPI_ISL_495402	2020-03-25	GR	B.1.1.10	North.America	USA	NA
EPI_ISL_494693	2020-05-19	G	B.1	North.America	USA	NA
EPI_ISL_495485	2020-07-05	G	B.1.139	North.America	USA	NA
EPI_ISL_495150	2020-05-20	GH	B.1.503	North.America	USA	NA
EPI_ISL_496545	2020-05-25	GR	B.1.1.306	Asia	India	NA
EPI_ISL_496923	2020-03-24	GH	B.1	North.America	USA	NA
EPI_ISL_496922	2020-03-24	L	B.3	North.America	USA	NA
EPI_ISL_496929	2020-03-26	G	B.1	North.America	USA	NA
EPI_ISL_496920	2020-03-23	S	A.1	North.America	USA	NA
EPI_ISL_496523	2020-05-26	G	B.1.210	Asia	India	NA
EPI_ISL_496768	2020-03-29	S	A.2.4	North.America	Panama	NA
EPI_ISL_496579	2020-05-22	GR	B.1.1.306	Asia	India	NA
EPI_ISL_496567	2020-05-21	G	B.1.210	Asia	India	NA
EPI_ISL_496563	2020-05-17	G	B.1.210	Asia	India	NA
EPI_ISL_496580	2020-05-22	GR	B.1.1.306	Asia	India	NA
EPI_ISL_496582	2020-05-24	GR	B.1.1.306	Asia	India	NA
EPI_ISL_496576	2020-05-21	GH	B.1.36.8	Asia	India	NA
EPI_ISL_495439	2020-05-08	GH	B.1.9.5	Europe	Turkey	NA
EPI_ISL_495320	2020-04-11	GH	B.1	North.America	USA	NA
EPI_ISL_495302	2020-04-10	GH	B.1.332	North.America	USA	NA
EPI_ISL_495304	2020-04-09	GH	B.1.37	North.America	USA	NA
EPI_ISL_496369	2020-04-20	G	B.1.241	North.America	Mexico	NA
EPI_ISL_495323	2020-04-11	GH	B.1.503	North.America	USA	NA
EPI_ISL_496374	2020-04-29	G	B.1	North.America	Mexico	NA
EPI_ISL_495322	2020-04-10	GH	B.1.108	North.America	USA	NA
EPI_ISL_495328	2020-04-11	GH	B.1	North.America	USA	NA
EPI_ISL_495504	2020-07-05	G	B.1.139	North.America	USA	NA
EPI_ISL_495582	2020-04-15	GH	B.1	North.America	USA	NA
EPI_ISL_495567	2020-04-27	GH	B.1	North.America	USA	NA
EPI_ISL_495574	2020-04-18	GH	B.1	North.America	USA	NA
EPI_ISL_1068366	2020-05-04	GR	B.1.1.33	South.America	Brazil	NA
EPI_ISL_495580	2020-04-15	GH	B.1	North.America	USA	NA
EPI_ISL_495579	2020-04-14	GH	B.1	North.America	USA	NA
EPI_ISL_495581	2020-04-15	GH	B.1	North.America	USA	NA
EPI_ISL_1068320	2020-04-27	GR	B.1.1.33	South.America	Brazil	NA
EPI_ISL_495584	2020-04-21	GH	B.1	North.America	USA	NA
EPI_ISL_495576	2020-04-16	GH	B.1	North.America	USA	NA
EPI_ISL_495577	2020-04-17	S	A	North.America	USA	NA
EPI_ISL_495566	2020-05-05	GH	B.1	North.America	USA	NA
EPI_ISL_495563	2020-04-13	GH	B.1.119	North.America	USA	NA
EPI_ISL_495572	2020-04-14	GH	B.1.119	North.America	USA	NA
EPI_ISL_1068385	2020-04-21	GR	B.1.1.33	South.America	Brazil	NA
EPI_ISL_1068372	2020-05-17	GR	B.1.1.33	South.America	Brazil	NA
EPI_ISL_1068376	2020-05-27	GR	B.1.1.28	South.America	Brazil	NA
EPI_ISL_1068377	2020-05-24	GR	B.1.1.28	South.America	Brazil	NA
EPI_ISL_1068369	2020-05-19	GR	B.1.1.28	South.America	Brazil	NA
EPI_ISL_495312	2020-04-11	GH	B.1	North.America	USA	NA
EPI_ISL_495431	2020-05-25	GR	B.1.1.181	Europe	Turkey	NA
EPI_ISL_495319	2020-04-11	GH	B.1	North.America	USA	NA
EPI_ISL_495585	2020-04-20	GH	B.1	North.America	USA	NA
EPI_ISL_495432	2020-04-27	GR	B.1.1	Europe	Turkey	NA
EPI_ISL_495420	2020-05-17	GR	B.1.1.181	Europe	Turkey	NA
EPI_ISL_495437	2020-05-07	GH	B.1.9.5	Europe	Turkey	NA
EPI_ISL_495306	2020-04-11	GH	B.1	North.America	USA	NA
EPI_ISL_495462	2020-07-04	G	B.1.139	North.America	USA	NA
EPI_ISL_1068321	2020-04-25	GR	B.1.1.33	South.America	Brazil	NA
EPI_ISL_1068378	2020-05-03	GR	B.1.1.28	South.America	Brazil	NA
EPI_ISL_1068375	2020-05-02	GR	B.1.1.33	South.America	Brazil	NA
EPI_ISL_495421	2020-06-06	GR	B.1.1.181	Europe	Turkey	NA
EPI_ISL_1068363	2020-05-05	GR	B.1.1.28	South.America	Brazil	NA
EPI_ISL_1068319	2020-05-21	GR	B.1.1.28	South.America	Brazil	NA
EPI_ISL_1068323	2020-04-01	GR	B.1.1.33	South.America	Brazil	NA
EPI_ISL_495425	2020-05-27	GR	B.1.1.181	Europe	Turkey	NA
EPI_ISL_1068367	2020-05-27	GR	B.1.1.33	South.America	Brazil	NA
EPI_ISL_495409	2020-06-03	GH	B.1	North.America	USA	NA
EPI_ISL_495400	2020-03-25	GR	B.1.1	North.America	USA	NA
EPI_ISL_495403	2020-03-25	V	B.31	North.America	USA	NA
EPI_ISL_495509	2020-07-03	GH	B.1.330	North.America	USA	NA
EPI_ISL_495406	2020-06-03	GH	B.1	North.America	USA	NA
EPI_ISL_495399	2020-03-25	V	B.39	North.America	USA	NA
EPI_ISL_495475	2020-07-07	G	B.1.139	North.America	USA	NA
EPI_ISL_1068318	2020-04-14	GR	B.1.1.33	South.America	Brazil	NA
EPI_ISL_1068390	2020-04-24	GR	B.1.1.33	South.America	Brazil	NA
EPI_ISL_1068382	2020-04-23	GR	B.1.1.33	South.America	Brazil	NA
EPI_ISL_1068317	2020-06-28	GR	B.1.1.33	South.America	Brazil	NA
EPI_ISL_1068394	2020-04-16	GR	B.1.1.28	South.America	Brazil	NA
EPI_ISL_495350	2020-03-23	GH	B.1	North.America	USA	NA
EPI_ISL_495488	2020-07-06	G	B.1.401	North.America	USA	NA
EPI_ISL_1068392	2020-04-22	GR	B.1.1.33	South.America	Brazil	NA
EPI_ISL_495379	2020-04-01	V	B	North.America	USA	NA
EPI_ISL_495347	2020-03-21	S	A.1	North.America	USA	NA
EPI_ISL_494697	2020-04-28	GH	B.1.110	North.America	USA	NA
EPI_ISL_495384	2020-04-29	GH	B.1	North.America	USA	NA
EPI_ISL_495491	2020-07-06	G	B.1.139	North.America	USA	NA
EPI_ISL_494695	2020-04-22	GH	B.1	North.America	USA	NA
EPI_ISL_495495	2020-07-03	GR	B.1.1.10	North.America	USA	NA
EPI_ISL_494699	2020-04-25	GH	B.1.320	North.America	USA	NA
EPI_ISL_494694	2020-05-18	G	B.1	North.America	USA	NA
EPI_ISL_495071	2020-06-17	GH	B.1	Asia	India	NA
EPI_ISL_495080	2020-06-12	G	B.1	Asia	India	NA
EPI_ISL_495075	2020-06-17	G	B.1	Asia	India	NA
EPI_ISL_494687	2020-05-19	G	B.1	North.America	USA	NA
EPI_ISL_494685	2020-05-20	G	B.1.243	North.America	USA	NA
EPI_ISL_494692	2020-04-23	GH	B.1	North.America	USA	NA
EPI_ISL_494684	2020-04-23	GH	B.1	North.America	USA	NA
EPI_ISL_494735	2020-03-24	GH	B.1	North.America	USA	NA
EPI_ISL_494741	2020-04-02	GH	B.1	North.America	USA	NA
EPI_ISL_494732	2020-03-24	GH	B.1	North.America	USA	NA
EPI_ISL_1068384	2020-04-22	G	B.1	South.America	Brazil	NA
EPI_ISL_494737	2020-04-02	GH	B.1	North.America	USA	NA
EPI_ISL_495040	2020-06-15	G	B.1.113	Asia	India	NA
EPI_ISL_494739	2020-04-01	GH	B.1	North.America	USA	NA
EPI_ISL_494708	2020-05-19	GH	B.1.595	North.America	USA	NA
EPI_ISL_495032	2020-06-15	G	B.1	Asia	India	NA
EPI_ISL_494702	2020-04-27	G	B.1	North.America	USA	NA
EPI_ISL_495062	2020-06-15	G	B.1.113	Asia	India	NA
EPI_ISL_495060	2020-06-15	GH	B.1	Asia	India	NA
EPI_ISL_1068386	2020-04-26	GR	B.1.1.33	South.America	Brazil	NA
EPI_ISL_978517	2020-03-22	GR	B.1.1.28	South.America	Brazil	NA
EPI_ISL_495014	2020-06-18	GH	B.1.36.8	Asia	India	NA
EPI_ISL_494700	2020-04-24	GH	B.1	North.America	USA	NA
EPI_ISL_495122	2020-06-11	GH	B.1.503	North.America	USA	NA
EPI_ISL_494722	2020-04-02	GH	B.1	North.America	USA	NA
EPI_ISL_495016	2020-06-18	G	B.1.145	Asia	India	NA
EPI_ISL_494721	2020-03-20	G	B.1	North.America	USA	NA
EPI_ISL_495136	2020-05-26	GR	B.1.1.205	North.America	USA	NA
EPI_ISL_480908	2020-05-03	GH	B.1	North.America	USA	NA
EPI_ISL_480917	2020-05-04	GH	B.1.170	North.America	USA	NA
EPI_ISL_494581	2020-05-07	GH	B.1.166	North.America	USA	NA
EPI_ISL_494491	2020-04-30	G	B.1.243	North.America	USA	NA
EPI_ISL_494424	2020-04-28	GH	B.1	North.America	USA	NA
EPI_ISL_494443	2020-04-24	G	B.1.243	North.America	USA	NA
EPI_ISL_494568	2020-04-21	GH	B.1	North.America	USA	NA
EPI_ISL_494569	2020-04-21	GH	B.1	North.America	USA	NA
EPI_ISL_494500	2020-05-04	GH	B.1.320	North.America	USA	NA
EPI_ISL_494625	2020-04-20	G	B.1.243	North.America	USA	NA
EPI_ISL_494610	2020-03-27	GH	B.1	North.America	USA	NA
EPI_ISL_494615	2020-03-27	GH	B.1	North.America	USA	NA
EPI_ISL_494400	2020-04-01	GH	B.1	North.America	USA	NA
EPI_ISL_494645	2020-05-01	GH	B.1.320	North.America	USA	NA
EPI_ISL_494401	2020-04-28	G	B.1	North.America	USA	NA
EPI_ISL_477292	2020-03-19	GH	B.1	North.America	USA	NA
EPI_ISL_493933	2020-05-15	G	B.1	Europe	United.Kingdom	NA
EPI_ISL_493899	2020-05-04	G	B.1	Europe	United.Kingdom	NA
EPI_ISL_493972	2020-05-25	G	B.1.151	Europe	United.Kingdom	NA
EPI_ISL_493968	2020-05-26	G	B.1.151	Europe	United.Kingdom	NA
EPI_ISL_493328	2020-03-15	GH	B.1.356	Europe	Italy	NA
EPI_ISL_493590	2020-04-25	GR	B.1.1	Europe	United.Kingdom	NA
EPI_ISL_493773	2020-04-10	V	B	Europe	United.Kingdom	NA
EPI_ISL_493550	2020-04-14	GR	B.1.1	Europe	United.Kingdom	NA
EPI_ISL_476907	2020-03-13	GH	B.1.371	North.America	USA	NA
EPI_ISL_493560	2020-04-19	GR	B.1.1	Europe	United.Kingdom	NA
EPI_ISL_493551	2020-04-14	GH	B.1.13	Europe	United.Kingdom	NA
EPI_ISL_493332	2020-03-28	G	B.1	Europe	Italy	NA
EPI_ISL_493153	2020-01-25	L	B	Asia	China	NA
EPI_ISL_493333	2020-03-28	G	B.1	Europe	Italy	NA
EPI_ISL_493329	2020-03-04	G	B.1	Europe	Italy	NA
EPI_ISL_493100	2020-04-23	G	B.1.137	North.America	USA	NA
EPI_ISL_493107	2020-04-23	GH	B.1.515	North.America	USA	NA
EPI_ISL_493173	2020-01-26	S	A	Asia	China	NA
EPI_ISL_493180	2020-01-26	O	B	Asia	China	NA
EPI_ISL_493183	2020-01-26	S	A	Asia	China	NA
EPI_ISL_493189	2020-01-26	S	A	Asia	China	NA
EPI_ISL_493016	2020-05-09	GH	B.1	North.America	USA	NA
EPI_ISL_493023	2020-05-09	G	B.1.384	North.America	USA	NA
EPI_ISL_492981	2020-04-07	GR	B.1.1	Europe	Italy	NA
EPI_ISL_492987	2020-03-05	GR	B.1.1	Europe	Italy	NA
EPI_ISL_476708	2020-04-23	GH	B.1	North.America	USA	NA
EPI_ISL_2229890	2020-06-10	GH	B.1	North.America	USA	NA
EPI_ISL_2229889	2020-06-10	GH	B.1	North.America	USA	NA
EPI_ISL_2229850	2020-06-10	GH	B.1.442	North.America	USA	NA
EPI_ISL_2229853	2020-06-10	GH	B.1	North.America	USA	NA
EPI_ISL_2229841	2020-06-22	GR	B.1.1.33	South.America	Brazil	NA
EPI_ISL_2229842	2020-06-10	GH	B.1	North.America	USA	NA
EPI_ISL_2229843	2020-06-10	GH	B.1.264	North.America	USA	NA
EPI_ISL_2229849	2020-06-10	GH	B.1	North.America	USA	NA
EPI_ISL_489760	2020-04-13	GH	B.1.332	North.America	USA	NA
EPI_ISL_492044	2020-05-27	GR	B.1.1.33	South.America	Brazil	NA
EPI_ISL_492037	2020-04-29	GR	B.1.1.33	South.America	Brazil	NA
EPI_ISL_492036	2020-06-01	GR	B.1.1.28	South.America	Brazil	NA
EPI_ISL_492059	2020-04-04	GH	B.1	North.America	USA	NA
EPI_ISL_491715	2020-06-22	GR	B.1.1.70	Europe	United.Kingdom	NA
EPI_ISL_491709	2020-05-26	GR	B.1.1	Europe	United.Kingdom	NA
EPI_ISL_492005	2020-05-28	GR	B.1.1.27	Asia	Oman	NA
EPI_ISL_492029	2020-05-08	GR	B.1.1.25	Asia	Bangladesh	NA
EPI_ISL_492019	2020-06-08	GR	B.1.1.27	Asia	Oman	NA
EPI_ISL_491937	2020-06-30	GR	B.1.1	South.America	Ecuador	NA
EPI_ISL_491938	2020-06-30	O	B.1	South.America	Ecuador	NA
EPI_ISL_491402	2020-06-30	GH	B.1.294	North.America	USA	NA
EPI_ISL_491461	2020-04-01	GR	C.14	South.America	Peru	NA
EPI_ISL_491432	2020-04-22	G	B.1.205	South.America	Peru	NA
EPI_ISL_491481	2020-04-03	GH	B.1.521	North.America	USA	NA
EPI_ISL_491460	2020-04-01	GR	C.14	South.America	Peru	NA
EPI_ISL_1068371	2020-05-11	GR	B.1.1.28	South.America	Brazil	NA
EPI_ISL_491464	2020-03-31	S	A.5	South.America	Peru	NA
EPI_ISL_491433	2020-04-23	GR	C.14	South.America	Peru	NA
EPI_ISL_491435	2020-04-23	G	B.1	South.America	Peru	NA
EPI_ISL_489781	2020-04-21	GH	B.1.108	North.America	USA	NA
EPI_ISL_491429	2020-03-25	S	A.2	South.America	Peru	NA
EPI_ISL_491458	2020-04-13	GR	B.1.1.1	South.America	Peru	NA
EPI_ISL_491459	2020-04-01	GR	C.14	South.America	Peru	NA
EPI_ISL_491088	2020-05-12	G	B.1.180	Europe	Romania	NA
EPI_ISL_491175	2020-05-17	GR	B.1.1	Europe	Portugal	NA
EPI_ISL_491141	2020-05-07	GR	B.1.1.27	Asia	Oman	NA
EPI_ISL_491183	2020-05-19	GR	B.1.1	Europe	Portugal	NA
EPI_ISL_491134	2020-03-30	G	B.1	Asia	Oman	NA
EPI_ISL_491115	2020-04-27	GH	B.1	Europe	Germany	NA
EPI_ISL_491373	2020-06-29	GH	B.1.294	North.America	USA	NA
EPI_ISL_491139	2020-04-18	GR	B.1.1	Asia	Oman	NA
EPI_ISL_491038	2020-06-04	G	B.1.180	Europe	Romania	NA
EPI_ISL_491308	2020-06-26	G	B.1.139	North.America	USA	NA
EPI_ISL_491211	2020-05-28	GR	B.1	Europe	Portugal	NA
EPI_ISL_490982	2020-03-26	S	A.1	North.America	USA	NA
EPI_ISL_490993	2020-03-26	GH	B.1	North.America	USA	NA
EPI_ISL_490984	2020-03-25	GH	B.1.332	North.America	USA	NA
EPI_ISL_491032	2020-03-26	S	A.1	North.America	USA	NA
EPI_ISL_491025	2020-03-27	GH	B.1.371	North.America	USA	NA
EPI_ISL_490987	2020-03-26	GH	B.1	North.America	USA	NA
EPI_ISL_490989	2020-03-26	GH	B.1	North.America	USA	NA
EPI_ISL_491023	2020-03-27	GH	B.1	North.America	USA	NA
EPI_ISL_491028	2020-03-27	GH	B.1.371	North.America	USA	NA
EPI_ISL_491021	2020-03-27	GH	B.1.371	North.America	USA	NA
EPI_ISL_491024	2020-03-27	GH	B.1.371	North.America	USA	NA
EPI_ISL_490976	2020-03-27	GR	B.1.1.1	South.America	Peru	NA
EPI_ISL_490979	2020-03-27	GH	B.1	North.America	USA	NA
EPI_ISL_490996	2020-03-25	S	A.1	North.America	USA	NA
EPI_ISL_491056	2020-04-11	G	B.1	Europe	Romania	NA
EPI_ISL_490990	2020-03-26	GH	B.1	North.America	USA	NA
EPI_ISL_490994	2020-03-25	GH	B.1	North.America	USA	NA
EPI_ISL_491002	2020-04-16	GH	B.1.371	North.America	USA	NA
EPI_ISL_491007	2020-03-28	GH	B.1	North.America	USA	NA
EPI_ISL_490998	2020-03-18	GH	B.1.595	North.America	USA	NA
EPI_ISL_491014	2020-03-27	GH	B.1.371	North.America	USA	NA
EPI_ISL_491017	2020-03-26	GH	B.1.371	North.America	USA	NA
EPI_ISL_491011	2020-03-28	GH	B.1.371	North.America	USA	NA
EPI_ISL_491019	2020-03-26	S	A.1	North.America	USA	NA
EPI_ISL_491006	2020-03-28	GH	B.1.371	North.America	USA	NA
EPI_ISL_491009	2020-03-28	GH	B.1.371	North.America	USA	NA
EPI_ISL_490217	2020-04-01	GH	B.1.320	North.America	USA	NA
EPI_ISL_490532	2020-04-24	G	B.1.225	Europe	United.Kingdom	NA
EPI_ISL_490537	2020-03-23	G	B.1.391	Europe	United.Kingdom	NA
EPI_ISL_490623	2020-04-27	G	B.1	Europe	United.Kingdom	NA
EPI_ISL_490526	2020-03-24	V	B	Europe	United.Kingdom	NA
EPI_ISL_490574	2020-04-17	GR	B.1.1	Europe	United.Kingdom	NA
EPI_ISL_490575	2020-04-17	GR	B.1.1	Europe	United.Kingdom	NA
EPI_ISL_490203	2020-06-10	G	B.1	Europe	Spain	NA
EPI_ISL_490208	2020-05-11	G	B.1	Europe	Germany	NA
EPI_ISL_490202	2020-06-16	G	B.1	Europe	Spain	NA
EPI_ISL_490204	2020-06-05	G	B.1	Europe	Spain	NA
EPI_ISL_489716	2020-06-01	GH	B.1	North.America	USA	NA
EPI_ISL_489733	2020-04-10	S	A.3	North.America	USA	NA
EPI_ISL_490220	2020-04-01	V	B	North.America	USA	NA
EPI_ISL_490211	2020-04-01	GH	B.1.320	North.America	USA	NA
EPI_ISL_490101	2020-05-29	GR	C.36	Asia	Malaysia	NA
EPI_ISL_490210	2020-04-01	GH	B.1.320	North.America	USA	NA
EPI_ISL_490219	2020-04-01	V	B	North.America	USA	NA
EPI_ISL_490249	2020-05-28	GH	B.1	Europe	United.Kingdom	NA
EPI_ISL_489796	2020-04-29	GH	B.1	North.America	USA	NA
EPI_ISL_489763	2020-04-12	GH	B.1	North.America	USA	NA
EPI_ISL_489788	2020-04-23	GH	B.1	North.America	USA	NA
EPI_ISL_489753	2020-04-11	GH	B.1.332	North.America	USA	NA
EPI_ISL_489754	2020-04-12	GH	B.1.332	North.America	USA	NA
EPI_ISL_489799	2020-04-29	GH	B.1	North.America	USA	NA
EPI_ISL_489765	2020-04-13	GH	B.1.110.3	North.America	USA	NA
EPI_ISL_489747	2020-04-19	GH	B.1	North.America	USA	NA
EPI_ISL_489769	2020-04-13	S	A.3	North.America	USA	NA
EPI_ISL_489772	2020-04-13	S	A.3	North.America	USA	NA
EPI_ISL_489823	2020-05-14	GH	B.1	North.America	USA	NA
EPI_ISL_489718	2020-06-02	GH	B.1	North.America	USA	NA
EPI_ISL_489836	2020-03-06	G	B.1.205	South.America	Peru	NA
EPI_ISL_489907	2020-06-16	GH	B.1.3	North.America	USA	NA
EPI_ISL_489928	2020-06-26	GH	B.1.3	North.America	USA	NA
EPI_ISL_487431	2020-05-25	GH	B.1.329	Europe	Germany	NA
EPI_ISL_486652	2020-04-02	G	B.1	Europe	Italy	NA
EPI_ISL_486663	2020-03-06	GR	B.1.1	Europe	Italy	NA
EPI_ISL_486657	2020-02-26	G	B.1	Europe	Italy	NA
EPI_ISL_487399	2020-05-25	GH	B.1.329	Europe	Germany	NA
EPI_ISL_486191	2020-04-20	GR	B.1.1.172	North.America	USA	NA
EPI_ISL_486192	2020-04-20	GH	B.1.320	North.America	USA	NA
EPI_ISL_978520	2020-03-18	L	B.3	South.America	Brazil	NA
EPI_ISL_486196	2020-04-21	GH	B.1.320	North.America	USA	NA
EPI_ISL_488606	2020-03-28	G	B.1	Europe	United.Kingdom	NA
EPI_ISL_486243	2020-05-06	G	B.1	North.America	USA	NA
EPI_ISL_486123	2020-04-16	GR	B.1.1.61	North.America	USA	NA
EPI_ISL_486124	2020-04-16	GR	B.1.1.61	North.America	USA	NA
EPI_ISL_487392	2020-07-06	GR	B.1.1.25	Asia	Bangladesh	NA
EPI_ISL_487269	2020-03-06	G	B.1.205	South.America	Peru	NA
EPI_ISL_487448	2020-04-06	S	A	Africa	Mali	NA
EPI_ISL_487246	2020-05-12	G	B.1.199	North.America	USA	NA
EPI_ISL_487433	2020-05-20	S	A	Europe	Belgium	NA
EPI_ISL_486868	2020-04-21	GH	B.1	Africa	Senegal	NA
EPI_ISL_486852	2020-06-10	O	B.6	Asia	India	NA
EPI_ISL_486842	2020-07-01	GR	B.1.1	South.America	Ecuador	NA
EPI_ISL_486239	2020-05-06	GH	B.1	North.America	USA	NA
EPI_ISL_487203	2020-04-23	G	B.1.384	North.America	USA	NA
EPI_ISL_487102	2020-05-14	GR	B.1.1	Africa	Nigeria	NA
EPI_ISL_487105	2020-04-23	GR	B.1.1.487	Africa	Nigeria	NA
EPI_ISL_487219	2020-04-25	G	B.1.384	North.America	USA	NA
EPI_ISL_487110	2020-05-11	GH	B.1.22	Africa	Nigeria	NA
EPI_ISL_487223	2020-04-24	G	B.1.384	North.America	USA	NA
EPI_ISL_487225	2020-04-25	G	B.1.384	North.America	USA	NA
EPI_ISL_487091	2020-05-13	GH	B.1.462	Africa	Nigeria	NA
EPI_ISL_486444	2020-04-01	G	B.1	Europe	Switzerland	NA
EPI_ISL_487099	2020-04-24	GR	B.1.1	Africa	Nigeria	NA
EPI_ISL_486449	2020-04-01	G	B.1	Europe	Switzerland	NA
EPI_ISL_486651	2020-03-24	G	B.1	Europe	Italy	NA
EPI_ISL_486321	2020-05-04	G	B.1.8	North.America	USA	NA
EPI_ISL_486658	2020-04-01	G	B.1	Europe	Italy	NA
EPI_ISL_486655	2020-04-02	G	B.1	Europe	Italy	NA
EPI_ISL_486283	2020-05-14	GH	B.1.320	North.America	USA	NA
EPI_ISL_486665	2020-03-03	G	B.1	Europe	Italy	NA
EPI_ISL_486664	2020-02-26	G	B.1	Europe	Italy	NA
EPI_ISL_486282	2020-05-13	GH	B.1.320	North.America	USA	NA
EPI_ISL_486244	2020-05-07	GR	B.1.1.61	North.America	USA	NA
EPI_ISL_486134	2020-04-22	G	B.1	North.America	USA	NA
EPI_ISL_486256	2020-04-30	GR	B.1.1	North.America	USA	NA
EPI_ISL_486130	2020-04-16	GR	B.1.1.172	North.America	USA	NA
EPI_ISL_486143	2020-04-24	G	B.1	North.America	USA	NA
EPI_ISL_486128	2020-04-16	GR	B.1.1.172	North.America	USA	NA
EPI_ISL_486398	2020-04-25	O	B.6	Asia	India	NA
EPI_ISL_486269	2020-05-01	GR	B.1.1.61	North.America	USA	NA
EPI_ISL_486044	2020-03-29	GH	B.1.371	North.America	USA	NA
EPI_ISL_486040	2020-03-29	S	A.1	North.America	USA	NA
EPI_ISL_486408	2020-05-10	O	B.6	Asia	India	NA
EPI_ISL_485990	2020-04-18	G	B.1	North.America	USA	NA
EPI_ISL_486042	2020-03-29	GH	B.1.371	North.America	USA	NA
EPI_ISL_486070	2020-03-27	S	A.1	North.America	USA	NA
EPI_ISL_485988	2020-03-30	S	A.1	North.America	USA	NA
EPI_ISL_485982	2020-03-30	S	A.1	North.America	USA	NA
EPI_ISL_485895	2020-04-21	GH	B.1	North.America	USA	NA
EPI_ISL_485896	2020-04-21	GH	B.1	North.America	USA	NA
EPI_ISL_485948	2020-03-12	GH	B.1	North.America	USA	NA
EPI_ISL_486116	2020-06-02	GH	B.1	North.America	USA	NA
EPI_ISL_486027	2020-04-15	GH	B.1.371	North.America	USA	NA
EPI_ISL_486013	2020-03-30	GH	B.1.371	North.America	USA	NA
EPI_ISL_486030	2020-03-27	GH	B.1	North.America	USA	NA
EPI_ISL_485975	2020-03-23	GH	B.1	North.America	USA	NA
EPI_ISL_485809	2020-05-13	O	B.1.1	Europe	Germany	NA
EPI_ISL_485918	2020-03-28	GH	B.1	North.America	USA	NA
EPI_ISL_485919	2020-03-28	GH	B.1	North.America	USA	NA
EPI_ISL_486108	2020-04-13	S	A.1	North.America	USA	NA
EPI_ISL_485932	2020-03-27	GH	B.1	North.America	USA	NA
EPI_ISL_486080	2020-03-26	GH	B.1.371	North.America	USA	NA
EPI_ISL_485270	2020-04-11	GH	B.1	North.America	USA	NA
EPI_ISL_485399	2020-06-01	GR	B.1.1	Europe	Poland	NA
EPI_ISL_484760	2020-03-31	GH	B.1	North.America	USA	NA
EPI_ISL_485291	2020-04-10	GH	B.1	North.America	USA	NA
EPI_ISL_485170	2020-04-16	GH	B.1	North.America	USA	NA
EPI_ISL_484867	2020-06-08	GH	B.1.304	North.America	USA	NA
EPI_ISL_484861	2020-06-11	GH	B.1.369	North.America	USA	NA
EPI_ISL_484898	2020-06-24	GH	B.1.112	North.America	USA	NA
EPI_ISL_484897	2020-06-24	GH	B.1.304	North.America	USA	NA
EPI_ISL_484971	2020-06-25	GR	B.1.1.464	North.America	USA	NA
EPI_ISL_484975	2020-06-25	GH	B.1.595	North.America	USA	NA
EPI_ISL_484857	2020-06-15	GH	B.1	North.America	USA	NA
EPI_ISL_484978	2020-06-25	GH	B.1.112	North.America	USA	NA
EPI_ISL_484854	2020-06-10	G	B.1.609	North.America	USA	NA
EPI_ISL_484850	2020-06-09	GH	B.1.162	North.America	USA	NA
EPI_ISL_484877	2020-06-03	GH	B.1	North.America	USA	NA
EPI_ISL_484935	2020-06-25	GH	B.1.112	North.America	USA	NA
EPI_ISL_485108	2020-04-20	GH	B.1	North.America	USA	NA
EPI_ISL_485105	2020-04-22	GH	B.1	North.America	USA	NA
EPI_ISL_484938	2020-06-25	G	B.1.139	North.America	USA	NA
EPI_ISL_484936	2020-06-27	GH	B.1.595	North.America	USA	NA
EPI_ISL_484845	2020-06-18	GH	B.1.162	North.America	USA	NA
EPI_ISL_484910	2020-06-23	G	B.1.139	North.America	USA	NA
EPI_ISL_484961	2020-06-19	G	B.1.139	North.America	USA	NA
EPI_ISL_484904	2020-06-23	GH	B.1.509	North.America	USA	NA
EPI_ISL_483452	2020-04-23	G	B.1.243	North.America	USA	NA
EPI_ISL_484794	2020-03-31	GH	B.1	North.America	USA	NA
EPI_ISL_484733	2020-03-24	GH	B.1	North.America	USA	NA
EPI_ISL_484745	2020-03-31	GH	B.1	North.America	USA	NA
EPI_ISL_484815	2020-06-17	G	B.1.139	North.America	USA	NA
EPI_ISL_484763	2020-03-22	GH	B.1	North.America	USA	NA
EPI_ISL_484759	2020-03-28	GH	B.1	North.America	USA	NA
EPI_ISL_484761	2020-03-25	GH	B.1	North.America	USA	NA
EPI_ISL_484817	2020-06-14	G	B.1	North.America	USA	NA
EPI_ISL_484711	2020-03-30	GH	B.1	North.America	USA	NA
EPI_ISL_484720	2020-03-24	GH	B.1	North.America	USA	NA
EPI_ISL_484812	2020-06-14	GH	B.1.162	North.America	USA	NA
EPI_ISL_484718	2020-03-31	GH	B.1	North.America	USA	NA
EPI_ISL_484709	2020-03-24	GH	B.1	North.America	USA	NA
EPI_ISL_484719	2020-03-29	GH	B.1	North.America	USA	NA
EPI_ISL_484418	2020-04-17	L	B	Europe	United.Kingdom	NA
EPI_ISL_483456	2020-04-20	G	B.1.609	North.America	USA	NA
EPI_ISL_484378	2020-05-30	GR	B.1.1.41	Europe	United.Kingdom	NA
EPI_ISL_484401	2020-04-24	GR	B.1.1.41	Europe	United.Kingdom	NA
EPI_ISL_484357	2020-05-04	GR	B.1.1	Europe	United.Kingdom	NA
EPI_ISL_484363	2020-04-26	GR	B.1.1.369	Europe	United.Kingdom	NA
EPI_ISL_484358	2020-05-04	GR	B.1.1	Europe	United.Kingdom	NA
EPI_ISL_484368	2020-04-23	GH	B.1	Europe	United.Kingdom	NA
EPI_ISL_483325	2020-05-04	G	B.1.558	North.America	USA	NA
EPI_ISL_484008	2020-03-24	V	B.31	Europe	United.Kingdom	NA
EPI_ISL_483847	2020-06-12	GH	B.1.36.8	Asia	India	NA
EPI_ISL_483841	2020-06-12	GH	B.1.113	Asia	India	NA
EPI_ISL_483840	2020-06-12	GH	B.1.36.8	Asia	India	NA
EPI_ISL_483842	2020-06-12	GH	B.1.36.8	Asia	India	NA
EPI_ISL_483843	2020-06-12	GH	B.1.36.8	Asia	India	NA
EPI_ISL_483844	2020-06-12	G	B.1.145	Asia	India	NA
EPI_ISL_483848	2020-06-12	GH	B.1.113	Asia	India	NA
EPI_ISL_483849	2020-06-12	G	B.1.247	Asia	India	NA
EPI_ISL_482968	2020-04-21	GH	B.1.413	North.America	USA	NA
EPI_ISL_483937	2020-03-17	G	B.1	Europe	United.Kingdom	NA
EPI_ISL_483451	2020-04-23	G	B.1.243	North.America	USA	NA
EPI_ISL_483865	2020-06-13	GH	B.1.247	Asia	India	NA
EPI_ISL_483864	2020-06-13	G	B.1.113	Asia	India	NA
EPI_ISL_483870	2020-06-13	S	A	Asia	India	NA
EPI_ISL_483863	2020-06-13	GH	B.1.247	Asia	India	NA
EPI_ISL_483873	2020-06-13	S	A	Asia	India	NA
EPI_ISL_483872	2020-06-13	S	A	Asia	India	NA
EPI_ISL_483875	2020-06-13	G	B.1	Asia	India	NA
EPI_ISL_483837	2020-06-12	GH	B.1.36.8	Asia	India	NA
EPI_ISL_483836	2020-06-12	G	B.1.113	Asia	India	NA
EPI_ISL_483826	2020-06-14	GH	B.1.247	Asia	India	NA
EPI_ISL_483828	2020-06-19	GH	B.1.36.8	Asia	India	NA
EPI_ISL_483711	2020-03-30	GH	B.1	Asia	Israel	NA
EPI_ISL_483829	2020-06-12	GH	B.1	Asia	India	NA
EPI_ISL_483830	2020-06-12	GH	B.1	Asia	India	NA
EPI_ISL_483460	2020-04-19	GR	B.1.1	North.America	USA	NA
EPI_ISL_483455	2020-04-21	GH	B.1.320	North.America	USA	NA
EPI_ISL_483344	2020-04-15	G	B.1.609	North.America	USA	NA
EPI_ISL_483467	2020-04-23	G	B.1.243	North.America	USA	NA
EPI_ISL_483472	2020-04-22	G	B.1.243	North.America	USA	NA
EPI_ISL_3506977	2020-04-23	GR	B.1.1.33	South.America	Brazil	NA
EPI_ISL_3506978	2020-04-16	GR	B.1.1.33	South.America	Brazil	NA
EPI_ISL_3506979	2020-04-26	GR	B.1.1.33	South.America	Brazil	NA
EPI_ISL_3506980	2020-04-26	GR	B.1.1.33	South.America	Brazil	NA
EPI_ISL_3506981	2020-04-23	GR	B.1.1.28	South.America	Brazil	NA
EPI_ISL_3506982	2020-04-20	GR	B.1.1.28	South.America	Brazil	NA
EPI_ISL_3506983	2020-04-16	GR	B.1.1.28	South.America	Brazil	NA
EPI_ISL_3506984	2020-04-20	GR	B.1.1.33	South.America	Brazil	NA
EPI_ISL_3506985	2020-04-22	GR	B.1.1	South.America	Brazil	NA
EPI_ISL_3506986	2020-04-23	GR	B.1.1.28	South.America	Brazil	NA
EPI_ISL_483438	2020-04-02	O	B.6	North.America	USA	NA
EPI_ISL_3506989	2020-04-01	G	B.1	South.America	Brazil	NA
EPI_ISL_3506990	2020-04-12	GR	B.1.1.33	South.America	Brazil	NA
EPI_ISL_3506991	2020-04-22	G	B.1	South.America	Brazil	NA
EPI_ISL_483312	2020-03-28	GH	B.1.166	North.America	USA	NA
EPI_ISL_480933	2020-05-13	GH	B.1	North.America	USA	NA
EPI_ISL_483000	2020-03-15	G	B.1	North.America	USA	NA
EPI_ISL_482992	2020-03-12	S	A.1	North.America	USA	NA
EPI_ISL_483291	2020-04-24	GH	B.1.166	North.America	USA	NA
EPI_ISL_482999	2020-03-15	V	B	North.America	USA	NA
EPI_ISL_483185	2020-04-15	G	B.1.609	North.America	USA	NA
EPI_ISL_483011	2020-03-24	GH	B.1	North.America	USA	NA
EPI_ISL_483006	2020-03-20	G	B.1	North.America	USA	NA
EPI_ISL_483002	2020-03-19	GR	B.1.1.10	North.America	USA	NA
EPI_ISL_483245	2020-04-14	GH	B.1.166	North.America	USA	NA
EPI_ISL_483257	2020-04-20	G	B.1.609	North.America	USA	NA
EPI_ISL_483254	2020-04-19	GR	B.1.1	North.America	USA	NA
EPI_ISL_483017	2020-03-24	S	A.1	North.America	USA	NA
EPI_ISL_483036	2020-05-10	S	A	Africa	Egypt	NA
EPI_ISL_482552	2020-05-18	O	B.6	Asia	India	NA
EPI_ISL_482879	2020-06-08	GH	B.1.159	Europe	France	OCC
EPI_ISL_482376	2020-04-23	GH	B.1.161	North.America	USA	NA
EPI_ISL_482762	2020-05-05	G	B.1.195	Africa	Egypt	NA
EPI_ISL_482883	2020-06-10	GH	B.1.159	Europe	France	OCC
EPI_ISL_482887	2020-06-18	GH	B.1.159	Europe	France	OCC
EPI_ISL_482889	2020-06-12	GH	B.1.159	Europe	France	OCC
EPI_ISL_482884	2020-06-10	GH	B.1.159	Europe	France	OCC
EPI_ISL_482954	2020-05-18	GH	B.1.595.4	North.America	USA	NA
EPI_ISL_482971	2020-06-02	GH	B.1.308	North.America	USA	NA
EPI_ISL_482613	2020-05-23	O	B.6	Asia	India	NA
EPI_ISL_482977	2020-06-09	GH	B.1.595.4	North.America	USA	NA
EPI_ISL_482978	2020-06-09	GH	B.1.595.4	North.America	USA	NA
EPI_ISL_482360	2020-04-20	V	B	North.America	USA	NA
EPI_ISL_482362	2020-04-20	G	B.1.181	North.America	USA	NA
EPI_ISL_482372	2020-04-23	GH	B.1	North.America	USA	NA
EPI_ISL_482371	2020-04-22	GH	B.1.161	North.America	USA	NA
EPI_ISL_480828	2020-04-04	GH	B.1	North.America	USA	NA
EPI_ISL_480822	2020-04-02	GH	B.1	North.America	USA	NA
EPI_ISL_482445	2020-05-10	GH	B.1.161	North.America	USA	NA
EPI_ISL_482323	2020-03-18	V	B	North.America	USA	NA
EPI_ISL_482471	2020-03-17	S	A.1	North.America	Canada	NA
EPI_ISL_482512	2020-05-18	G	B.1.36	Asia	India	NA
EPI_ISL_482511	2020-05-18	O	B.6	Asia	India	NA
