## Supplementary Data 1 for "Phylodynamics of SARS-CoV-2 transmissions in France, Europe and the world during 2020" (part 2 of 3)

### Sheet: world-01_to_07-2020 (continued)
GISAID_ID	Collection date	Clade	Pango_lineage	Continent	Country	French region
EPI_ISL_482330	2020-03-24	GR	B.1.1	North.America	USA	NA
EPI_ISL_482513	2020-05-18	O	B.6	Asia	India	NA
EPI_ISL_482537	2020-05-19	O	B.6	Asia	India	NA
EPI_ISL_481103	2020-03-13	G	B.1	Europe	Spain	NA
EPI_ISL_482427	2020-05-13	GH	B.1.124	North.America	USA	NA
EPI_ISL_482501	2020-05-17	O	B.6.6	Asia	India	NA
EPI_ISL_482429	2020-05-13	GH	B.1	North.America	USA	NA
EPI_ISL_482397	2020-05-01	G	B.1.134	North.America	USA	NA
EPI_ISL_481108	2020-05-13	G	B.1	Europe	Spain	NA
EPI_ISL_481106	2020-04-07	G	B.1	Europe	Spain	NA
EPI_ISL_481732	2020-04-09	G	B.1	Europe	Finland	NA
EPI_ISL_480942	2020-05-15	GH	B.1	North.America	USA	NA
EPI_ISL_481752	2020-04-05	GR	B.1.1	North.America	Canada	NA
EPI_ISL_481151	2020-05-26	S	A	Asia	India	NA
EPI_ISL_481143	2020-05-23	G	B.1.210	Asia	India	NA
EPI_ISL_481150	2020-05-26	S	A	Asia	India	NA
EPI_ISL_481097	2020-03-10	V	B	Europe	Spain	NA
EPI_ISL_481162	2020-06-03	O	B	Asia	India	NA
EPI_ISL_481221	2020-04-24	GH	B.1	Europe	Belgium	NA
EPI_ISL_481149	2020-05-26	GR	B.1.1.101	Asia	India	NA
EPI_ISL_481174	2020-06-05	GR	B.1.1	Asia	India	NA
EPI_ISL_481100	2020-06-01	G	B.1	Europe	Spain	NA
EPI_ISL_481222	2020-04-24	GH	B.1	Europe	Belgium	NA
EPI_ISL_481232	2020-04-29	GR	B.1.1.75	Europe	Belgium	NA
EPI_ISL_481231	2020-04-29	GH	B.1	Europe	Belgium	NA
EPI_ISL_481230	2020-04-27	L	B.53	Europe	Belgium	NA
EPI_ISL_481096	2020-03-10	S	A.5	Europe	Spain	NA
EPI_ISL_481094	2020-03-09	S	A.5	Europe	Spain	NA
EPI_ISL_480855	2020-04-12	GH	B.1.110.3	North.America	USA	NA
EPI_ISL_480850	2020-04-07	GH	B.1	North.America	USA	NA
EPI_ISL_480851	2020-04-06	GH	B.1	North.America	USA	NA
EPI_ISL_480852	2020-04-06	GH	B.1	North.America	USA	NA
EPI_ISL_480856	2020-04-10	GH	B.1	North.America	USA	NA
EPI_ISL_480863	2020-04-17	S	A	North.America	USA	NA
EPI_ISL_480873	2020-04-19	GH	B.1	North.America	USA	NA
EPI_ISL_480866	2020-04-20	S	A	North.America	USA	NA
EPI_ISL_480883	2020-04-23	GH	B.1	North.America	USA	NA
EPI_ISL_480878	2020-04-21	S	A	North.America	USA	NA
EPI_ISL_480874	2020-04-20	G	B.1	North.America	USA	NA
EPI_ISL_480880	2020-04-22	GH	B.1	North.America	USA	NA
EPI_ISL_480945	2020-05-14	GH	B.1	North.America	USA	NA
EPI_ISL_480835	2020-04-03	GH	B.1.332	North.America	USA	NA
EPI_ISL_480948	2020-05-15	GH	B.1	North.America	USA	NA
EPI_ISL_480950	2020-05-14	GH	B.1	North.America	USA	NA
EPI_ISL_480903	2020-05-04	GH	B.1	North.America	USA	NA
EPI_ISL_480836	2020-04-04	GH	B.1.332	North.America	USA	NA
EPI_ISL_480844	2020-04-04	S	A.3	North.America	USA	NA
EPI_ISL_480841	2020-04-03	GH	B.1.332	North.America	USA	NA
EPI_ISL_480846	2020-04-03	GH	B.1	North.America	USA	NA
EPI_ISL_480918	2020-05-06	GH	B.1	North.America	USA	NA
EPI_ISL_480842	2020-04-03	GH	B.1.332	North.America	USA	NA
EPI_ISL_480916	2020-05-04	GH	B.1.170	North.America	USA	NA
EPI_ISL_480898	2020-05-01	GH	B.1	North.America	USA	NA
EPI_ISL_481088	2020-04-03	G	B.1	Europe	Spain	NA
EPI_ISL_480411	2020-05-01	GH	B.1.162	North.America	USA	NA
EPI_ISL_480784	2020-04-06	GH	B.1	North.America	USA	NA
EPI_ISL_480308	2020-05-11	GR	B.1.1.218	Europe	Bulgaria	NA
EPI_ISL_480294	2020-06-15	GR	B.1.1.46	Asia	India	NA
EPI_ISL_480369	2020-05-18	G	B.1.139	North.America	USA	NA
EPI_ISL_480306	2020-04-25	GR	B.1.1	Europe	Bulgaria	NA
EPI_ISL_480370	2020-05-21	G	B.1.139	North.America	USA	NA
EPI_ISL_480300	2020-04-14	G	B.1	Europe	Bulgaria	NA
EPI_ISL_479524	2020-05-10	GR	B.1.1.306	Asia	India	NA
EPI_ISL_479529	2020-05-13	GR	B.1.1.306	Asia	India	NA
EPI_ISL_479542	2020-05-22	GR	B.1.1.306	Asia	India	NA
EPI_ISL_479506	2020-04-28	GR	B.1.1.306	Asia	India	NA
EPI_ISL_479511	2020-05-01	GR	B.1.1.306	Asia	India	NA
EPI_ISL_479503	2020-04-27	GR	B.1.1.306	Asia	India	NA
EPI_ISL_479633	2020-03-30	GH	B.1.162	North.America	Canada	NA
EPI_ISL_479520	2020-05-07	O	B.6	Asia	India	NA
EPI_ISL_479507	2020-04-29	GR	B.1.1.306	Asia	India	NA
EPI_ISL_479517	2020-05-05	GR	B.1.1.306	Asia	India	NA
EPI_ISL_479745	2020-06-17	GR	B.1.1.46	Asia	India	NA
EPI_ISL_479516	2020-05-05	G	B.1	Asia	India	NA
EPI_ISL_479769	2020-04-15	GR	B.1.1.192	North.America	USA	NA
EPI_ISL_479541	2020-05-21	GR	B.1.1.306	Asia	India	NA
EPI_ISL_479534	2020-05-19	GR	B.1.1.306	Asia	India	NA
EPI_ISL_479499	2020-04-25	GR	B.1.1.306	Asia	India	NA
EPI_ISL_479496	2020-04-21	O	B.6	Asia	India	NA
EPI_ISL_479493	2020-04-15	GR	B.1.1.306	Asia	India	NA
EPI_ISL_479494	2020-04-19	GR	B.1.1.306	Asia	India	NA
EPI_ISL_479693	2020-06-02	GH	B.1	Africa	Egypt	NA
EPI_ISL_479550	2020-06-01	GR	B.1.1.306	Asia	India	NA
EPI_ISL_479791	2020-03-08	G	B.1	Europe	Italy	NA
EPI_ISL_479553	2020-05-31	GR	B.1.1.306	Asia	India	NA
EPI_ISL_479565	2020-06-16	GR	B.1.1.306	Asia	India	NA
EPI_ISL_479566	2020-06-16	GR	B.1.1.306	Asia	India	NA
EPI_ISL_479695	2020-06-02	G	B.1	Africa	Egypt	NA
EPI_ISL_479571	2020-06-16	GR	B.1.1.306	Asia	India	NA
EPI_ISL_479090	2020-04-13	GR	B.1.1	Europe	United.Kingdom	NA
EPI_ISL_479042	2020-04-25	G	B.1	Europe	United.Kingdom	NA
EPI_ISL_479283	2020-05-10	GR	B.1.1	Europe	United.Kingdom	NA
EPI_ISL_479226	2020-03-20	V	B.40	Europe	United.Kingdom	NA
EPI_ISL_478865	2020-04-19	GR	B.1.1.10	Europe	United.Kingdom	NA
EPI_ISL_478753	2020-04-09	V	B.40	Europe	United.Kingdom	NA
EPI_ISL_478724	2020-04-06	G	B.1.391	Europe	United.Kingdom	NA
EPI_ISL_478830	2020-04-17	GR	B.1.1	Europe	United.Kingdom	NA
EPI_ISL_478415	2020-03-30	V	B.40	Europe	United.Kingdom	NA
EPI_ISL_478470	2020-04-11	GH	B.1.356	Europe	United.Kingdom	NA
EPI_ISL_478183	2020-05-08	G	B.1	Europe	United.Kingdom	NA
EPI_ISL_477720	2020-03-30	GH	B.1.371	North.America	USA	NA
EPI_ISL_477289	2020-05-23	GH	B.1.116	North.America	USA	NA
EPI_ISL_478301	2020-05-31	GR	C.3	Europe	United.Kingdom	NA
EPI_ISL_478312	2020-06-01	G	B.1	Europe	United.Kingdom	NA
EPI_ISL_476720	2020-04-28	GH	B.1	North.America	USA	NA
EPI_ISL_478304	2020-05-31	GR	B.1.1.41	Europe	United.Kingdom	NA
EPI_ISL_478328	2020-06-05	GR	B.1.1.301	Europe	United.Kingdom	NA
EPI_ISL_478190	2020-05-11	GH	B.1.40	Europe	United.Kingdom	NA
EPI_ISL_478294	2020-05-30	GR	B.1.1.149	Europe	United.Kingdom	NA
EPI_ISL_478297	2020-05-30	GR	B.1.1.149	Europe	United.Kingdom	NA
EPI_ISL_477646	2020-04-30	GH	B.1	North.America	USA	NA
EPI_ISL_477645	2020-04-29	GH	B.1	North.America	USA	NA
EPI_ISL_477653	2020-05-02	GH	B.1	North.America	USA	NA
EPI_ISL_477233	2020-06-16	GR	B.1.1.46	Asia	India	NA
EPI_ISL_477306	2020-05-26	GH	B.1	North.America	USA	NA
EPI_ISL_477207	2020-05-29	GH	B.1	Asia	India	NA
EPI_ISL_477667	2020-05-05	GH	B.1.442	North.America	USA	NA
EPI_ISL_477208	2020-06-01	O	B.6	Asia	India	NA
EPI_ISL_477689	2020-03-19	GH	B.1.371	North.America	USA	NA
EPI_ISL_477644	2020-04-29	GH	B.1	North.America	USA	NA
EPI_ISL_477241	2020-06-17	GR	B.1.1.46	Asia	India	NA
EPI_ISL_477650	2020-05-02	GH	B.1	North.America	USA	NA
EPI_ISL_477657	2020-05-02	GH	B.1.442	North.America	USA	NA
EPI_ISL_477309	2020-06-01	GH	B.1.369	North.America	USA	NA
EPI_ISL_477724	2020-03-29	GH	B.1	North.America	USA	NA
EPI_ISL_477685	2020-03-17	GR	B.1.1.113	North.America	USA	NA
EPI_ISL_477636	2020-04-28	GH	B.1	North.America	USA	NA
EPI_ISL_477639	2020-04-29	GH	B.1	North.America	USA	NA
EPI_ISL_477633	2020-04-28	GH	B.1	North.America	USA	NA
EPI_ISL_477255	2020-05-16	GH	B.1.36.8	Asia	India	NA
EPI_ISL_477256	2020-05-16	GH	B.1.36.8	Asia	India	NA
EPI_ISL_477711	2020-03-30	GH	B.1	North.America	USA	NA
EPI_ISL_477705	2020-03-30	GH	B.1	North.America	USA	NA
EPI_ISL_477278	2020-05-02	GH	B.1.116	North.America	USA	NA
EPI_ISL_477704	2020-03-25	S	A.1	North.America	USA	NA
EPI_ISL_477714	2020-03-30	GH	B.1	North.America	USA	NA
EPI_ISL_477261	2020-05-18	GH	B.1	Asia	India	NA
EPI_ISL_476926	2020-03-12	S	A.1	North.America	USA	NA
EPI_ISL_476936	2020-03-12	S	A.1	North.America	USA	NA
EPI_ISL_476941	2020-04-09	GR	B.1.1	Europe	Belgium	NA
EPI_ISL_476905	2020-03-17	S	A.1	North.America	USA	NA
EPI_ISL_477002	2020-05-05	GR	B.1.1.5	Europe	Belgium	NA
EPI_ISL_476998	2020-05-02	GR	B.1.1	Europe	Belgium	NA
EPI_ISL_476908	2020-03-13	V	B	North.America	USA	NA
EPI_ISL_476894	2020-05-18	G	B.1.538	Asia	India	NA
EPI_ISL_476956	2020-04-11	G	B.1.83	Europe	Belgium	NA
EPI_ISL_477130	2020-05-30	GR	B.1.1	Asia	Bangladesh	NA
EPI_ISL_477131	2020-05-30	GR	B.1.1.25	Asia	Bangladesh	NA
EPI_ISL_477139	2020-06-11	GH	B.1.36.16	Asia	Bangladesh	NA
EPI_ISL_477012	2020-04-08	GR	B.1.1	Europe	Hungary	NA
EPI_ISL_476958	2020-04-11	GR	B.1.1.1	Europe	Belgium	NA
EPI_ISL_477136	2020-06-16	GR	B.1.1.25	Asia	Bangladesh	NA
EPI_ISL_477132	2020-06-14	GR	B.1.1.25	Asia	Bangladesh	NA
EPI_ISL_477016	2020-06-17	G	B.1	South.America	Ecuador	NA
EPI_ISL_476975	2020-04-11	G	B.1.6	Europe	Belgium	NA
EPI_ISL_477150	2020-06-07	G	B.1.416	Africa	Senegal	NA
EPI_ISL_476991	2020-04-21	G	B.1	Europe	Belgium	NA
EPI_ISL_476990	2020-04-18	GR	B.1.1.1	Europe	Belgium	NA
EPI_ISL_476768	2020-03-25	S	A.1	North.America	USA	NA
EPI_ISL_476499	2020-04-06	G	B.1.147	North.America	Canada	NA
EPI_ISL_476493	2020-06-10	GR	B.1.1	Africa	Senegal	NA
EPI_ISL_476876	2020-06-12	GH	B.1.113	Asia	India	NA
EPI_ISL_476518	2020-03-27	GH	B.1	North.America	USA	NA
EPI_ISL_476877	2020-06-12	G	B.1.247	Asia	India	NA
EPI_ISL_476879	2020-06-12	G	B.1	Asia	India	NA
EPI_ISL_476889	2020-05-16	G	B.1	Asia	India	NA
EPI_ISL_476782	2020-03-13	O	B.1	North.America	USA	NA
EPI_ISL_476893	2020-05-17	G	B.1	Asia	India	NA
EPI_ISL_476890	2020-05-16	O	B.1.538	Asia	India	NA
EPI_ISL_476896	2020-05-25	G	B.1.538	Asia	India	NA
EPI_ISL_476710	2020-04-23	GH	B.1	North.America	USA	NA
EPI_ISL_476726	2020-04-28	GH	B.1	North.America	USA	NA
EPI_ISL_476787	2020-03-23	GH	B.1	North.America	USA	NA
EPI_ISL_476737	2020-05-01	GH	B.1.595.4	North.America	USA	NA
EPI_ISL_476549	2020-04-01	GH	B.1	North.America	USA	NA
EPI_ISL_476727	2020-04-28	GH	B.1	North.America	USA	NA
EPI_ISL_476718	2020-04-26	GH	B.1	North.America	USA	NA
EPI_ISL_476730	2020-04-28	GH	B.1	North.America	USA	NA
EPI_ISL_476748	2020-05-03	GH	B.1	North.America	USA	NA
EPI_ISL_476844	2020-05-12	G	B.1.210	Asia	India	NA
EPI_ISL_476853	2020-05-04	O	B.6	Asia	India	NA
EPI_ISL_476501	2020-04-04	G	B.1.147	North.America	Canada	NA
EPI_ISL_476740	2020-05-04	GH	B.1.595.4	North.America	USA	NA
EPI_ISL_476502	2020-04-08	G	B.1.147	North.America	Canada	NA
EPI_ISL_476746	2020-05-04	GH	B.1	North.America	USA	NA
EPI_ISL_476221	2020-03-09	GR	B.1.1.33	South.America	Brazil	NA
EPI_ISL_476289	2020-03-30	G	B.1.212	South.America	Brazil	NA
EPI_ISL_476149	2020-06-06	G	B.1.416	Africa	Senegal	NA
EPI_ISL_476136	2020-05-22	GH	B.1	Europe	Sweden	NA
EPI_ISL_476023	2020-03-31	L	B.6	Asia	India	NA
EPI_ISL_476030	2020-05-22	GH	B.1	North.America	USA	NA
EPI_ISL_476091	2020-05-18	GR	B.1.1	Europe	Switzerland	NA
EPI_ISL_476048	2020-04-29	GH	B.1	North.America	USA	NA
EPI_ISL_475205	2020-05-04	GH	B.1.518	North.America	USA	NA
EPI_ISL_476051	2020-05-26	GH	B.1	North.America	USA	NA
EPI_ISL_476041	2020-04-29	GH	B.1	North.America	USA	NA
EPI_ISL_476055	2020-05-26	GH	B.1	North.America	USA	NA
EPI_ISL_476069	2020-03-30	GR	B.1.1	Europe	Hungary	NA
EPI_ISL_463130	2020-05-12	GH	B.1.503	North.America	USA	NA
EPI_ISL_476068	2020-04-22	GR	B.1.1	Europe	Hungary	NA
EPI_ISL_475703	2020-03-26	GH	B.1	North.America	USA	NA
EPI_ISL_476074	2020-04-08	GR	B.1.1	Europe	Hungary	NA
EPI_ISL_476079	2020-05-15	GH	B.1	Europe	Switzerland	NA
EPI_ISL_476070	2020-04-02	GH	B.1	Europe	Hungary	NA
EPI_ISL_475727	2020-05-11	GH	B.1	North.America	USA	NA
EPI_ISL_475711	2020-04-11	GH	B.1	North.America	USA	NA
EPI_ISL_475215	2020-05-05	GR	B.1.1.113	North.America	USA	NA
EPI_ISL_475535	2020-06-09	GR	B.1.1	Europe	Sweden	NA
EPI_ISL_475743	2020-05-12	GH	B.1.515	North.America	USA	NA
EPI_ISL_475630	2020-03-25	S	A.1	North.America	USA	NA
EPI_ISL_475640	2020-03-27	GH	B.1	North.America	USA	NA
EPI_ISL_475644	2020-04-03	GH	B.1	North.America	USA	NA
EPI_ISL_475389	2020-05-22	G	B.1.391	Europe	United.Kingdom	NA
EPI_ISL_475016	2020-04-21	GR	B.1.1	Asia	Israel	NA
EPI_ISL_475200	2020-05-04	GH	B.1	North.America	USA	NA
EPI_ISL_475517	2020-05-10	GR	B.1.1	Europe	Sweden	NA
EPI_ISL_475572	2020-03-17	GH	B.1.13	Europe	United.Kingdom	NA
EPI_ISL_475570	2020-05-06	O	B.1	Asia	Bangladesh	NA
EPI_ISL_475512	2020-04-30	GH	B.1	Europe	Sweden	NA
EPI_ISL_475527	2020-05-27	GH	B.1	Europe	Sweden	NA
EPI_ISL_475522	2020-05-25	GH	B.1	Europe	Sweden	NA
EPI_ISL_475541	2020-04-28	GR	B.1.1.261	Europe	Sweden	NA
EPI_ISL_475154	2020-04-06	GH	B.1	Europe	Sweden	NA
EPI_ISL_475147	2020-03-31	GR	B.1.1	Europe	Sweden	NA
EPI_ISL_475151	2020-04-02	GH	B.1	Europe	Sweden	NA
EPI_ISL_475180	2020-05-04	GH	B.1	North.America	USA	NA
EPI_ISL_475162	2020-04-21	GR	B.1.1.261	Europe	Sweden	NA
EPI_ISL_475153	2020-04-06	GH	B.1	Europe	Sweden	NA
EPI_ISL_475158	2020-04-18	O	B.1	Europe	Sweden	NA
EPI_ISL_475163	2020-04-21	GR	B.1.1.261	Europe	Sweden	NA
EPI_ISL_474997	2020-04-11	GH	B.1	Asia	Israel	NA
EPI_ISL_475040	2020-06-11	G	B.1.247	Asia	India	NA
EPI_ISL_475066	2020-03-18	GR	B.1.1.75	Europe	Belgium	NA
EPI_ISL_475062	2020-03-18	G	B.1	Europe	Belgium	NA
EPI_ISL_475236	2020-05-05	GH	B.1.315	North.America	USA	NA
EPI_ISL_475068	2020-03-18	GR	B.1.1.75	Europe	Belgium	NA
EPI_ISL_475105	2020-03-25	GH	B.1	Europe	Sweden	NA
EPI_ISL_475176	2020-05-02	GH	B.1	North.America	USA	NA
EPI_ISL_475055	2020-06-08	GH	B.1.113	Asia	India	NA
EPI_ISL_475060	2020-03-17	G	B.1	Europe	Belgium	NA
EPI_ISL_475052	2020-06-08	GH	B.1.113	Asia	India	NA
EPI_ISL_475065	2020-03-18	G	B.1	Europe	Belgium	NA
EPI_ISL_475109	2020-03-29	GH	B.1	Europe	Sweden	NA
EPI_ISL_475061	2020-03-17	GR	B.1.1.75	Europe	Belgium	NA
EPI_ISL_475067	2020-03-18	G	B.1	Europe	Belgium	NA
EPI_ISL_475117	2020-04-01	GH	B.1	Europe	Sweden	NA
EPI_ISL_475103	2020-03-24	GH	B.1	Europe	Sweden	NA
EPI_ISL_470678	2020-04-17	GH	B.1.435	North.America	USA	NA
EPI_ISL_475120	2020-04-04	GH	B.1	Europe	Sweden	NA
EPI_ISL_475014	2020-03-15	O	B.1	Asia	Israel	NA
EPI_ISL_475208	2020-05-04	GH	B.1.518	North.America	USA	NA
EPI_ISL_475211	2020-05-04	GR	B.1.1.113	North.America	USA	NA
EPI_ISL_475071	2020-03-18	G	B.1	Europe	Belgium	NA
EPI_ISL_475078	2020-03-23	GH	B.1	Europe	Belgium	NA
EPI_ISL_475080	2020-03-23	V	B	Europe	Belgium	NA
EPI_ISL_475082	2020-06-01	G	B.1	Europe	Belgium	NA
EPI_ISL_475095	2020-03-16	GR	B.1.1	Europe	Sweden	NA
EPI_ISL_475191	2020-05-04	G	B.1	North.America	USA	NA
EPI_ISL_475072	2020-03-18	GR	B.1.1.75	Europe	Belgium	NA
EPI_ISL_475077	2020-03-23	G	B.1	Europe	Belgium	NA
EPI_ISL_475087	2020-03-13	GH	B.1	Europe	Sweden	NA
EPI_ISL_474854	2020-03-21	S	A.5	Europe	Spain	NA
EPI_ISL_474860	2020-03-16	S	A.5	Europe	Spain	NA
EPI_ISL_474857	2020-03-13	G	B.1	Europe	Spain	NA
EPI_ISL_474859	2020-03-14	G	B.1	Europe	Spain	NA
EPI_ISL_474868	2020-03-17	GR	B.1.1	Europe	Spain	NA
EPI_ISL_474874	2020-03-24	G	B.1	Europe	Spain	NA
EPI_ISL_474862	2020-03-17	GR	B.1.1	Europe	Spain	NA
EPI_ISL_474869	2020-03-18	G	B.1	Europe	Spain	NA
EPI_ISL_474864	2020-03-16	GR	B.1.1	Europe	Spain	NA
EPI_ISL_474872	2020-03-20	G	B.1	Europe	Spain	NA
EPI_ISL_474930	2020-03-29	G	B.1	Europe	Spain	NA
EPI_ISL_474871	2020-03-19	S	A.5	Europe	Spain	NA
EPI_ISL_474934	2020-03-18	G	B.1	Europe	Spain	NA
EPI_ISL_474888	2020-04-01	S	A.2	Europe	Spain	NA
EPI_ISL_474890	2020-04-02	S	A.2	Europe	Spain	NA
EPI_ISL_474892	2020-04-04	G	B.1	Europe	Spain	NA
EPI_ISL_474891	2020-04-03	G	B.1	Europe	Spain	NA
EPI_ISL_474939	2020-03-19	G	B.1	Europe	Spain	NA
EPI_ISL_474949	2020-04-03	G	B.1	Europe	Spain	NA
EPI_ISL_474944	2020-04-01	S	A.2	Europe	Spain	NA
EPI_ISL_474833	2020-03-16	S	A.2	Europe	Spain	NA
EPI_ISL_474950	2020-05-05	G	B.1	Europe	Spain	NA
EPI_ISL_474832	2020-04-01	G	B.1	Europe	Spain	NA
EPI_ISL_474836	2020-04-02	G	B.1	Europe	Spain	NA
EPI_ISL_474842	2020-03-13	S	A.2	Europe	Spain	NA
EPI_ISL_474908	2020-03-31	G	B.1	Europe	Spain	NA
EPI_ISL_471859	2020-04-20	GH	B.1.360	North.America	USA	NA
EPI_ISL_474909	2020-03-18	S	A.5	Europe	Spain	NA
EPI_ISL_474920	2020-03-16	G	B.1.93	Europe	Spain	NA
EPI_ISL_474797	2020-03-23	G	B.1	Europe	Spain	NA
EPI_ISL_474897	2020-03-16	S	A.2	Europe	Spain	NA
EPI_ISL_470566	2020-04-19	GH	B.1.319	North.America	USA	NA
EPI_ISL_474927	2020-03-13	G	B.1	Europe	Spain	NA
EPI_ISL_471221	2020-03-28	GH	B.1.37	North.America	USA	NA
EPI_ISL_474894	2020-04-04	G	B.1	Europe	Spain	NA
EPI_ISL_473846	2020-04-10	G	B.1.93	Europe	United.Kingdom	NA
EPI_ISL_473860	2020-04-27	G	B.1.93	Europe	United.Kingdom	NA
EPI_ISL_473875	2020-05-13	G	B.1.232	Europe	United.Kingdom	NA
EPI_ISL_473921	2020-05-19	G	B.1.93	Europe	United.Kingdom	NA
EPI_ISL_473928	2020-05-21	G	B.1.93	Europe	United.Kingdom	NA
EPI_ISL_471877	2020-04-29	GH	B.1.485	North.America	USA	NA
EPI_ISL_473940	2020-06-04	G	B.1.418	Europe	United.Kingdom	NA
EPI_ISL_473949	2020-04-30	GH	B.1.9.1	Europe	United.Kingdom	NA
EPI_ISL_473791	2020-04-15	G	B.1	Europe	United.Kingdom	NA
EPI_ISL_473914	2020-05-18	GH	B.1.168	Europe	United.Kingdom	NA
EPI_ISL_471884	2020-04-29	GH	B.1.485	North.America	USA	NA
EPI_ISL_473886	2020-05-14	G	B.1.93	Europe	United.Kingdom	NA
EPI_ISL_473895	2020-05-14	G	B.1.93	Europe	United.Kingdom	NA
EPI_ISL_473887	2020-05-14	G	B.1.93	Europe	United.Kingdom	NA
EPI_ISL_473890	2020-05-14	G	B.1.93	Europe	United.Kingdom	NA
EPI_ISL_473885	2020-05-14	GH	B.1.168	Europe	United.Kingdom	NA
EPI_ISL_473889	2020-05-14	G	B.1.232	Europe	United.Kingdom	NA
EPI_ISL_473883	2020-05-14	GH	B.1.168	Europe	United.Kingdom	NA
EPI_ISL_473867	2020-04-29	G	B.1.93	Europe	United.Kingdom	NA
EPI_ISL_473850	2020-04-08	GR	B.1.1	Europe	United.Kingdom	NA
EPI_ISL_473862	2020-04-28	G	B.1.93	Europe	United.Kingdom	NA
EPI_ISL_473874	2020-05-13	G	B.1.93	Europe	United.Kingdom	NA
EPI_ISL_473925	2020-05-21	G	B.1.93	Europe	United.Kingdom	NA
EPI_ISL_473906	2020-05-17	G	B.1.93	Europe	United.Kingdom	NA
EPI_ISL_473910	2020-05-18	GH	B.1.168	Europe	United.Kingdom	NA
EPI_ISL_473583	2020-04-21	G	B.1.391	Europe	United.Kingdom	NA
EPI_ISL_473594	2020-04-21	G	B.1	Europe	United.Kingdom	NA
EPI_ISL_473522	2020-04-16	GR	B.1.1	Europe	United.Kingdom	NA
EPI_ISL_471820	2020-05-19	GH	B.1	North.America	USA	NA
EPI_ISL_471230	2020-03-13	GH	B.1	North.America	USA	NA
EPI_ISL_471808	2020-04-22	GH	B.1	North.America	USA	NA
EPI_ISL_471814	2020-04-29	GH	B.1.485	North.America	USA	NA
EPI_ISL_471685	2020-04-29	GH	B.1.485	North.America	USA	NA
EPI_ISL_471691	2020-04-29	GH	B.1.485	North.America	USA	NA
EPI_ISL_471235	2020-03-16	GH	B.1	North.America	USA	NA
EPI_ISL_471692	2020-04-29	GH	B.1	North.America	USA	NA
EPI_ISL_471789	2020-04-20	GH	B.1	North.America	USA	NA
EPI_ISL_471258	2020-03-26	S	A	North.America	USA	NA
EPI_ISL_471696	2020-05-14	GH	B.1	North.America	USA	NA
EPI_ISL_471797	2020-04-22	GH	B.1	North.America	USA	NA
EPI_ISL_471740	2020-04-14	GH	B.1	North.America	USA	NA
EPI_ISL_471256	2020-03-23	V	B	North.America	USA	NA
EPI_ISL_471767	2020-04-30	GH	B.1	North.America	USA	NA
EPI_ISL_472409	2020-04-14	GR	B.1.1	Europe	United.Kingdom	NA
EPI_ISL_471701	2020-05-14	G	B.1	North.America	USA	NA
EPI_ISL_472426	2020-04-30	GR	B.1.1	Europe	United.Kingdom	NA
EPI_ISL_471823	2020-05-19	G	B.1.103	North.America	USA	NA
EPI_ISL_471825	2020-05-18	GH	B.1	North.America	USA	NA
EPI_ISL_472418	2020-04-26	GR	B.1.1.369	Europe	United.Kingdom	NA
EPI_ISL_471795	2020-04-30	GH	B.1	North.America	USA	NA
EPI_ISL_471905	2020-05-15	GH	B.1	North.America	USA	NA
EPI_ISL_471906	2020-05-18	G	B.1	North.America	USA	NA
EPI_ISL_472388	2020-06-03	GR	B.1.1.55	Europe	United.Kingdom	NA
EPI_ISL_472395	2020-06-06	GR	B.1.1.125	Europe	United.Kingdom	NA
EPI_ISL_471908	2020-05-18	G	B.1	North.America	USA	NA
EPI_ISL_471886	2020-04-29	GH	B.1.485	North.America	USA	NA
EPI_ISL_471897	2020-05-18	G	B.1	North.America	USA	NA
EPI_ISL_471851	2020-04-16	GH	B.1	North.America	USA	NA
EPI_ISL_471856	2020-04-17	GH	B.1	North.America	USA	NA
EPI_ISL_471815	2020-04-29	GH	B.1.485	North.America	USA	NA
EPI_ISL_471813	2020-04-29	GH	B.1.485	North.America	USA	NA
EPI_ISL_470683	2020-04-12	GH	B.1.370	North.America	USA	NA
EPI_ISL_471809	2020-04-24	G	B.1.103	North.America	USA	NA
EPI_ISL_471595	2020-05-25	GH	B.1	Asia	India	NA
EPI_ISL_471562	2020-04-29	GR	B.1.1.28	South.America	Brazil	NA
EPI_ISL_471582	2020-04-29	GR	B.1.1	South.America	Brazil	NA
EPI_ISL_471624	2020-05-29	GR	B.1.1.306	Asia	India	NA
EPI_ISL_471631	2020-06-01	GR	B.1.1.326	Asia	India	NA
EPI_ISL_471219	2020-03-26	GH	B.1	North.America	USA	NA
EPI_ISL_471648	2020-04-30	GR	B.1.1.28	South.America	Brazil	NA
EPI_ISL_470790	2020-05-01	GH	B.1.116	North.America	USA	NA
EPI_ISL_471770	2020-04-29	GH	B.1.485	North.America	USA	NA
EPI_ISL_471838	2020-05-13	GH	B.1	North.America	USA	NA
EPI_ISL_471609	2020-05-25	GH	B.1	Asia	India	NA
EPI_ISL_471607	2020-05-25	GH	B.1.458	Asia	India	NA
EPI_ISL_471600	2020-05-25	GH	B.1	Asia	India	NA
EPI_ISL_471420	2020-06-04	GH	B.1.520	Europe	Romania	NA
EPI_ISL_471262	2020-03-27	GH	B.1.162	North.America	USA	NA
EPI_ISL_471424	2020-06-07	GR	B.1.1	Europe	Romania	NA
EPI_ISL_471207	2020-03-17	GR	B.1.1	North.America	USA	NA
EPI_ISL_470800	2020-05-05	GH	B.1.116	North.America	USA	NA
EPI_ISL_471201	2020-03-27	GH	B.1	North.America	USA	NA
EPI_ISL_471214	2020-04-02	GH	B.1	North.America	USA	NA
EPI_ISL_471188	2020-04-10	GH	B.1	North.America	USA	NA
EPI_ISL_470897	2020-05-05	GR	B.1.1	Europe	Russia	NA
EPI_ISL_470896	2020-03-26	GR	B.1.1	Europe	Russia	NA
EPI_ISL_471218	2020-04-20	GH	B.1	North.America	USA	NA
EPI_ISL_471191	2020-04-17	GH	B.1	North.America	USA	NA
EPI_ISL_471192	2020-04-17	GH	B.1	North.America	USA	NA
EPI_ISL_470898	2020-04-08	GR	B.1.1	Europe	Russia	NA
EPI_ISL_470781	2020-06-03	GH	B.1.595.4	North.America	USA	NA
EPI_ISL_471196	2020-04-24	GH	B.1	North.America	USA	NA
EPI_ISL_471197	2020-04-24	GH	B.1	North.America	USA	NA
EPI_ISL_471268	2020-04-17	GR	B.1.1	South.America	Ecuador	NA
EPI_ISL_471267	2020-04-17	G	B.1.67	South.America	Ecuador	NA
EPI_ISL_470782	2020-06-03	GH	B.1.595.4	North.America	USA	NA
EPI_ISL_470795	2020-05-04	GH	B.1.116	North.America	USA	NA
EPI_ISL_471269	2020-06-04	GR	B.1.1	South.America	Ecuador	NA
EPI_ISL_471265	2020-03-30	GH	B.1	North.America	USA	NA
EPI_ISL_470766	2020-06-03	GH	B.1.595.4	North.America	USA	NA
EPI_ISL_470725	2020-04-05	GH	B.1	North.America	USA	NA
EPI_ISL_470765	2020-06-03	GH	B.1.595.4	North.America	USA	NA
EPI_ISL_471183	2020-04-06	GH	B.1	North.America	USA	NA
EPI_ISL_470768	2020-06-03	GH	B.1.595.4	North.America	USA	NA
EPI_ISL_470657	2020-04-13	GH	B.1	North.America	USA	NA
EPI_ISL_470677	2020-04-21	G	B.1.384	North.America	USA	NA
EPI_ISL_470673	2020-04-21	G	B.1.384	North.America	USA	NA
EPI_ISL_470691	2020-04-13	G	B.1.384	North.America	USA	NA
EPI_ISL_470756	2020-06-03	GH	B.1.595.4	North.America	USA	NA
EPI_ISL_468652	2020-04-07	GH	B.1	North.America	USA	NA
EPI_ISL_468531	2020-04-01	S	A.1	North.America	USA	NA
EPI_ISL_470472	2020-04-09	GR	B.1.1	Europe	United.Kingdom	NA
EPI_ISL_470447	2020-04-09	G	B.1	Europe	United.Kingdom	NA
EPI_ISL_12158894	2020-03-17	GH	B.1.413	North.America	USA	NA
EPI_ISL_469010	2020-03-20	G	B.1	Europe	Spain	NA
EPI_ISL_468988	2020-03-20	G	B.1	Europe	Spain	NA
EPI_ISL_469696	2020-04-22	GR	B.1.1.369	Europe	United.Kingdom	NA
EPI_ISL_469684	2020-04-23	GR	B.1.1.10	Europe	United.Kingdom	NA
EPI_ISL_468737	2020-03-17	V	B	Europe	Belgium	NA
EPI_ISL_469550	2020-04-18	GR	B.1.1.369	Europe	United.Kingdom	NA
EPI_ISL_469004	2020-03-21	G	B.1	Europe	Spain	NA
EPI_ISL_469003	2020-03-27	GR	B.1.1	Europe	Spain	NA
EPI_ISL_469240	2020-03-22	GH	B.1.413	North.America	Canada	NA
EPI_ISL_469186	2020-04-01	GH	B.1.323	North.America	USA	NA
EPI_ISL_469189	2020-04-02	GH	B.1	North.America	USA	NA
EPI_ISL_469282	2020-03-11	GH	B.1.356	Europe	France	IDF
EPI_ISL_469284	2020-03-18	GH	B.1.159	Europe	France	IDF
EPI_ISL_468997	2020-04-05	G	B.1	Europe	Spain	NA
EPI_ISL_469055	2020-05-02	GH	B.1	Europe	Sweden	NA
EPI_ISL_469283	2020-03-18	GH	B.1	Europe	France	IDF
EPI_ISL_469072	2020-06-03	GR	B.1.1	Europe	Sweden	NA
EPI_ISL_469070	2020-05-26	GH	B.1	Europe	Sweden	NA
EPI_ISL_468853	2020-03-23	G	B.1	Europe	Spain	NA
EPI_ISL_468852	2020-03-24	G	B.1.157	Europe	Spain	NA
EPI_ISL_468968	2020-03-28	G	B.1	Europe	Spain	NA
EPI_ISL_468847	2020-03-24	G	B.1	Europe	Spain	NA
EPI_ISL_468972	2020-03-19	G	B.1	Europe	Spain	NA
EPI_ISL_468975	2020-03-19	G	B.1	Europe	Spain	NA
EPI_ISL_468854	2020-03-24	G	B.1	Europe	Spain	NA
EPI_ISL_468966	2020-04-15	G	B.1	Europe	Spain	NA
EPI_ISL_468834	2020-03-17	S	A.5	Europe	Spain	NA
EPI_ISL_468840	2020-03-17	G	B.1	Europe	Spain	NA
EPI_ISL_468823	2020-03-24	G	B.1.157	Europe	Spain	NA
EPI_ISL_468716	2020-04-08	GH	B.1	North.America	USA	NA
EPI_ISL_468943	2020-04-10	G	B.1	Europe	Spain	NA
EPI_ISL_468954	2020-03-21	S	A.5	Europe	Spain	NA
EPI_ISL_468838	2020-03-23	V	B	Europe	Spain	NA
EPI_ISL_468951	2020-04-12	GR	B.1.1	Europe	Spain	NA
EPI_ISL_468708	2020-04-07	GH	B.1.595	North.America	USA	NA
EPI_ISL_468949	2020-04-10	G	B.1	Europe	Spain	NA
EPI_ISL_468819	2020-03-24	V	B	Europe	Spain	NA
EPI_ISL_468775	2020-03-24	GH	B.1	Europe	Spain	NA
EPI_ISL_468887	2020-04-11	GR	B.1.1	Europe	Spain	NA
EPI_ISL_468875	2020-04-12	GR	B.1.1	Europe	Spain	NA
EPI_ISL_468876	2020-04-10	GR	B.1.1	Europe	Spain	NA
EPI_ISL_468797	2020-03-17	V	B	Europe	Spain	NA
EPI_ISL_468908	2020-04-12	GR	B.1.1	Europe	Spain	NA
EPI_ISL_468858	2020-03-24	G	B.1	Europe	Spain	NA
EPI_ISL_468804	2020-03-24	S	A.5	Europe	Spain	NA
EPI_ISL_468923	2020-04-10	G	B.1	Europe	Spain	NA
EPI_ISL_468910	2020-04-10	GR	B.1.1	Europe	Spain	NA
EPI_ISL_468902	2020-04-11	G	B.1	Europe	Spain	NA
EPI_ISL_468912	2020-04-12	GR	B.1.1	Europe	Spain	NA
EPI_ISL_468909	2020-04-12	GR	B.1.1	Europe	Spain	NA
EPI_ISL_468612	2020-05-14	G	B.1	North.America	USA	NA
EPI_ISL_468906	2020-04-12	GR	B.1.1	Europe	Spain	NA
EPI_ISL_468651	2020-04-07	GH	B.1	North.America	USA	NA
EPI_ISL_468629	2020-04-02	GH	B.1.320	North.America	USA	NA
EPI_ISL_468452	2020-03-30	G	B.1	North.America	USA	NA
EPI_ISL_468430	2020-05-01	GH	B.1.320	North.America	USA	NA
EPI_ISL_468599	2020-04-18	GH	B.1.320	North.America	USA	NA
EPI_ISL_468539	2020-04-08	GH	B.1	North.America	USA	NA
EPI_ISL_468595	2020-04-18	GH	B.1.320	North.America	USA	NA
EPI_ISL_468498	2020-04-01	GH	B.1	North.America	USA	NA
EPI_ISL_468594	2020-04-18	GH	B.1.320	North.America	USA	NA
EPI_ISL_467793	2020-04-20	GH	B.1.9.2	North.America	USA	NA
EPI_ISL_468159	2020-06-02	S	A	Asia	Pakistan	NA
EPI_ISL_468467	2020-05-11	GH	B.1.320	North.America	USA	NA
EPI_ISL_468160	2020-06-02	GH	B.1	Asia	Pakistan	NA
EPI_ISL_468163	2020-06-02	S	A	Asia	Pakistan	NA
EPI_ISL_468161	2020-06-02	GH	B.1	Asia	Pakistan	NA
EPI_ISL_468380	2020-04-19	L	B	North.America	USA	NA
EPI_ISL_468077	2020-04-08	GR	B.1.1.25	Asia	Bangladesh	NA
EPI_ISL_468084	2020-04-17	GH	B.1.371	North.America	USA	NA
EPI_ISL_468095	2020-04-23	V	B.30	North.America	USA	NA
EPI_ISL_468406	2020-03-25	GH	B.1	North.America	USA	NA
EPI_ISL_468083	2020-04-17	GH	B.1	North.America	USA	NA
EPI_ISL_468321	2020-04-22	GR	B.1.1.28	South.America	Brazil	NA
EPI_ISL_468305	2020-04-08	GR	B.1.1.28	South.America	Brazil	NA
EPI_ISL_468072	2020-04-17	O	B.1.1.25	Asia	Bangladesh	NA
EPI_ISL_468370	2020-04-12	S	A.1	North.America	USA	NA
EPI_ISL_468311	2020-03-26	GR	B.1.1.28	South.America	Brazil	NA
EPI_ISL_467785	2020-04-18	GH	B.1	North.America	USA	NA
EPI_ISL_468315	2020-04-12	GR	B.1.1.28	South.America	Brazil	NA
EPI_ISL_467943	2020-04-16	GH	B.1.332	North.America	USA	NA
EPI_ISL_468307	2020-04-08	GR	B.1.1.28	South.America	Brazil	NA
EPI_ISL_467928	2020-05-04	GH	B.1.503	North.America	USA	NA
EPI_ISL_468113	2020-05-06	GH	B.1	North.America	USA	NA
EPI_ISL_468353	2020-05-16	GH	B.1	North.America	USA	NA
EPI_ISL_468120	2020-05-13	GH	B.1.161	North.America	USA	NA
EPI_ISL_468361	2020-04-08	L	B	North.America	USA	NA
EPI_ISL_468358	2020-04-02	S	A.1	North.America	USA	NA
EPI_ISL_468112	2020-05-06	GH	B.1.495	North.America	USA	NA
EPI_ISL_468350	2020-05-06	GH	B.1	North.America	USA	NA
EPI_ISL_468110	2020-05-05	GH	B.1.495	North.America	USA	NA
EPI_ISL_468355	2020-05-20	GH	B.1.336	North.America	USA	NA
EPI_ISL_468221	2020-04-18	G	B.1	Europe	Switzerland	NA
EPI_ISL_468349	2020-05-05	L	B.46	North.America	USA	NA
EPI_ISL_468226	2020-04-20	G	B.1	Europe	Switzerland	NA
EPI_ISL_467979	2020-03-30	G	B.1.552	North.America	USA	NA
EPI_ISL_467792	2020-04-19	GH	B.1	North.America	USA	NA
EPI_ISL_467798	2020-04-21	GH	B.1	North.America	USA	NA
EPI_ISL_467971	2020-03-30	G	B.1.552	North.America	USA	NA
EPI_ISL_467963	2020-04-14	GH	B.1	North.America	USA	NA
EPI_ISL_467807	2020-04-26	GH	B.1	North.America	USA	NA
EPI_ISL_467948	2020-05-15	GH	B.1	North.America	USA	NA
EPI_ISL_466667	2020-05-04	GH	B.1.315	North.America	USA	NA
EPI_ISL_467070	2020-03-15	G	B.1	Europe	Spain	NA
EPI_ISL_467190	2020-05-07	G	B.1	Europe	Spain	NA
EPI_ISL_463676	2020-05-06	S	A.1	North.America	USA	NA
EPI_ISL_467182	2020-03-16	S	A.2	Europe	Spain	NA
EPI_ISL_467363	2020-04-27	GR	B.1.1.33	South.America	Brazil	NA
EPI_ISL_467301	2020-06-08	GH	B.1	North.America	USA	NA
EPI_ISL_467110	2020-03-16	S	A.2	Europe	Spain	NA
EPI_ISL_467249	2020-04-02	S	A.5	Europe	Spain	NA
EPI_ISL_466885	2020-04-16	G	B.1	Europe	Germany	NA
EPI_ISL_467213	2020-04-01	G	B.1.199	Europe	Spain	NA
EPI_ISL_467163	2020-03-18	GH	B.1.356	Europe	Spain	NA
EPI_ISL_463696	2020-05-06	GR	B.1.1	North.America	USA	NA
EPI_ISL_467151	2020-03-16	G	B.1	Europe	Spain	NA
EPI_ISL_467373	2020-03-19	GR	B.1.1	North.America	USA	NA
EPI_ISL_467267	2020-04-13	G	B.1	Europe	Spain	NA
EPI_ISL_467138	2020-03-16	G	B.1	Europe	Spain	NA
EPI_ISL_463394	2020-04-27	GR	B.1.1.291	North.America	USA	NA
EPI_ISL_467136	2020-03-13	S	A.2	Europe	Spain	NA
EPI_ISL_463392	2020-04-22	S	A.1	North.America	USA	NA
EPI_ISL_466892	2020-04-22	GR	B.1.1.515	Europe	Germany	NA
EPI_ISL_467083	2020-03-15	G	B.1	Europe	Spain	NA
EPI_ISL_466893	2020-04-22	GR	B.1.1.515	Europe	Germany	NA
EPI_ISL_467130	2020-03-17	S	A.2	Europe	Spain	NA
EPI_ISL_467085	2020-03-16	GH	B.1	Europe	Spain	NA
EPI_ISL_466897	2020-04-24	G	B.1	Europe	Germany	NA
EPI_ISL_466883	2020-04-15	G	B.1	Europe	Germany	NA
EPI_ISL_466899	2020-04-28	G	B.1	Europe	Germany	NA
EPI_ISL_466895	2020-04-23	S	A	Europe	Germany	NA
EPI_ISL_466889	2020-04-19	G	B.1	Europe	Germany	NA
EPI_ISL_466879	2020-04-13	G	B.1	Europe	Germany	NA
EPI_ISL_466945	2020-03-09	G	B.1	Europe	Switzerland	NA
EPI_ISL_467048	2020-06-03	G	B.1.210	Asia	India	NA
EPI_ISL_466918	2020-05-23	G	B.1	Europe	Germany	NA
EPI_ISL_466921	2020-05-25	G	B.1	Europe	Germany	NA
EPI_ISL_466923	2020-05-25	G	B.1	Europe	Germany	NA
EPI_ISL_467044	2020-06-03	G	B.1.210	Asia	India	NA
EPI_ISL_467046	2020-06-03	G	B.1.210	Asia	India	NA
EPI_ISL_467030	2020-06-05	G	B.1.210	Asia	India	NA
EPI_ISL_466924	2020-05-26	G	B.1	Europe	Germany	NA
EPI_ISL_466916	2020-05-22	G	B.1	Europe	Germany	NA
EPI_ISL_467040	2020-06-05	G	B.1.143	Asia	India	NA
EPI_ISL_467042	2020-06-03	G	B.1.210	Asia	India	NA
EPI_ISL_467041	2020-06-03	GH	B.1.36.8	Asia	India	NA
EPI_ISL_466969	2020-03-11	G	B.1	Europe	Switzerland	NA
EPI_ISL_466962	2020-03-11	GR	B.1.1	Europe	Switzerland	NA
EPI_ISL_466670	2020-05-04	GH	B.1	North.America	USA	NA
EPI_ISL_466655	2020-05-04	GR	B.1.1.113	North.America	USA	NA
EPI_ISL_466661	2020-05-04	GR	B.1.1.113	North.America	USA	NA
EPI_ISL_466653	2020-05-05	GH	B.1.518	North.America	USA	NA
EPI_ISL_466648	2020-04-29	GH	B.1.110	North.America	USA	NA
EPI_ISL_466677	2020-05-04	GH	B.1	North.America	USA	NA
EPI_ISL_466678	2020-05-05	GH	B.1	North.America	USA	NA
EPI_ISL_465684	2020-03-26	GH	B.1.350	North.America	Canada	NA
EPI_ISL_463496	2020-04-27	S	A.1	North.America	USA	NA
EPI_ISL_463369	2020-04-23	GH	B.1.124	North.America	USA	NA
EPI_ISL_465579	2020-05-02	G	B.1	Europe	United.Kingdom	NA
EPI_ISL_465397	2020-04-13	GR	B.1.1.369	Europe	United.Kingdom	NA
EPI_ISL_463344	2020-04-24	S	A.1	North.America	USA	NA
EPI_ISL_463107	2020-05-18	GR	B.1.1	North.America	USA	NA
EPI_ISL_463350	2020-04-24	GR	B.1.1.222	North.America	USA	NA
EPI_ISL_463353	2020-04-22	S	A.1	North.America	USA	NA
EPI_ISL_463342	2020-04-24	S	A.1	North.America	USA	NA
EPI_ISL_463636	2020-05-05	GH	B.1.124	North.America	USA	NA
EPI_ISL_463634	2020-05-04	GH	B.1.124	North.America	USA	NA
EPI_ISL_463959	2020-04-11	G	B.1	North.America	Canada	NA
EPI_ISL_463700	2020-05-07	GH	B.1.124	North.America	USA	NA
EPI_ISL_463940	2020-03-31	G	B.1.147	North.America	Canada	NA
EPI_ISL_463702	2020-05-07	GR	B.1.1.291	North.America	USA	NA
EPI_ISL_463745	2020-04-01	GR	B.1.1	Europe	Cyprus	NA
EPI_ISL_463962	2020-04-07	G	B.1	North.America	Canada	NA
EPI_ISL_463684	2020-05-05	S	A.1	North.America	USA	NA
EPI_ISL_463677	2020-05-06	S	A.1	North.America	USA	NA
EPI_ISL_463674	2020-05-06	GH	B.1	North.America	USA	NA
EPI_ISL_464090	2020-04-09	G	B.1	Europe	Belgium	NA
EPI_ISL_463675	2020-05-06	S	A.1	North.America	USA	NA
EPI_ISL_463682	2020-05-05	GH	B.1.124	North.America	USA	NA
EPI_ISL_463135	2020-05-13	GH	B.1.503	North.America	USA	NA
EPI_ISL_463673	2020-05-05	GH	B.1	North.America	USA	NA
EPI_ISL_463918	2020-04-07	G	B.1.128	North.America	Canada	NA
EPI_ISL_463910	2020-04-05	G	B.1.147	North.America	Canada	NA
EPI_ISL_463913	2020-04-11	G	B.1.147	North.America	Canada	NA
EPI_ISL_463906	2020-04-06	GH	B.1.592	North.America	Canada	NA
EPI_ISL_463595	2020-05-04	GH	B.1.124	North.America	USA	NA
EPI_ISL_463454	2020-05-01	GR	B.1.1.26	North.America	USA	NA
EPI_ISL_463572	2020-04-29	GH	B.1.371	North.America	USA	NA
EPI_ISL_463452	2020-05-01	GR	B.1.1	North.America	USA	NA
EPI_ISL_463134	2020-05-13	GH	B.1.503	North.America	USA	NA
EPI_ISL_12158884	2020-03-16	GH	B.1	North.America	USA	NA
EPI_ISL_12158883	2020-03-16	GH	B.1.369	North.America	USA	NA
EPI_ISL_463089	2020-05-18	G	B.1	Asia	India	NA
EPI_ISL_463125	2020-05-12	GH	B.1.503	North.America	USA	NA
EPI_ISL_463060	2020-05-13	GH	B.1.36.8	Asia	India	NA
EPI_ISL_463357	2020-04-24	GH	B.1.371	North.America	USA	NA
EPI_ISL_463096	2020-04-23	GH	B.1	North.America	USA	NA
EPI_ISL_463362	2020-04-24	S	A.1	North.America	USA	NA
EPI_ISL_462256	2020-03-25	GR	B.1.1	Europe	Belgium	NA
EPI_ISL_463360	2020-04-24	GH	B.1.371	North.America	USA	NA
EPI_ISL_463329	2020-04-21	GH	B.1.124	North.America	USA	NA
EPI_ISL_461440	2020-04-06	GH	B.1	North.America	USA	NA
EPI_ISL_463346	2020-04-24	S	A.1	North.America	USA	NA
EPI_ISL_463347	2020-04-24	S	A.1	North.America	USA	NA
EPI_ISL_463041	2020-05-11	O	B.6	Asia	India	NA
EPI_ISL_463328	2020-04-22	S	A.1	North.America	USA	NA
EPI_ISL_462226	2020-04-01	G	B.1	Europe	Belgium	NA
EPI_ISL_463338	2020-04-23	GH	B.1.124	North.America	USA	NA
EPI_ISL_462870	2020-05-07	GH	B.1.116	North.America	USA	NA
EPI_ISL_462854	2020-04-30	GH	B.1.595.4	North.America	USA	NA
EPI_ISL_462858	2020-04-30	GH	B.1.595.4	North.America	USA	NA
EPI_ISL_462940	2020-03-25	GH	B.1	North.America	USA	NA
EPI_ISL_462936	2020-03-25	O	B.4.4	North.America	USA	NA
EPI_ISL_462731	2020-04-23	GH	B.1.453	North.America	USA	NA
EPI_ISL_460053	2020-03-21	S	A.1	North.America	USA	NA
EPI_ISL_462733	2020-04-23	GH	B.1	North.America	USA	NA
EPI_ISL_462725	2020-04-24	GH	B.1	North.America	USA	NA
EPI_ISL_462695	2020-04-30	GH	B.1	North.America	USA	NA
EPI_ISL_462684	2020-04-30	GH	B.1	North.America	USA	NA
EPI_ISL_462685	2020-04-29	GH	B.1.485	North.America	USA	NA
EPI_ISL_462708	2020-04-17	GH	B.1	North.America	USA	NA
EPI_ISL_462479	2020-03-02	O	B	Europe	Spain	NA
EPI_ISL_462182	2020-03-30	V	B	Europe	Belgium	NA
EPI_ISL_462076	2020-05-14	GR	B.1.1.5	Europe	United.Kingdom	NA
EPI_ISL_462070	2020-05-18	GR	B.1.1.369	Europe	United.Kingdom	NA
EPI_ISL_462058	2020-05-16	GR	B.1.1	Europe	United.Kingdom	NA
EPI_ISL_462184	2020-03-30	GR	B.1.1	Europe	Belgium	NA
EPI_ISL_460040	2020-05-11	G	B.1.103	North.America	USA	NA
EPI_ISL_462051	2020-05-18	GR	B.1.1.369	Europe	United.Kingdom	NA
EPI_ISL_462047	2020-05-01	G	B.1	Europe	United.Kingdom	NA
EPI_ISL_462163	2020-03-28	G	B.1	Europe	Belgium	NA
EPI_ISL_462094	2020-05-23	GR	B.1.1.25	Asia	Bangladesh	NA
EPI_ISL_462231	2020-03-31	GR	B.1.1	Europe	Belgium	NA
EPI_ISL_462036	2020-04-30	GR	B.1.1	Europe	United.Kingdom	NA
EPI_ISL_462093	2020-05-23	GR	B.1.1.25	Asia	Bangladesh	NA
EPI_ISL_461432	2020-03-29	GH	B.1	North.America	USA	NA
EPI_ISL_462034	2020-05-13	GR	B.1.1.369	Europe	United.Kingdom	NA
EPI_ISL_462269	2020-04-09	V	B.38	Europe	Belgium	NA
EPI_ISL_462020	2020-05-15	GR	B.1.1.369	Europe	United.Kingdom	NA
EPI_ISL_461965	2020-06-02	G	B.1	Europe	United.Kingdom	NA
EPI_ISL_462016	2020-04-19	L	B.3	Europe	United.Kingdom	NA
EPI_ISL_462253	2020-04-08	G	B.1	Europe	Belgium	NA
EPI_ISL_461751	2020-04-25	GH	B.1.9.1	Europe	United.Kingdom	NA
EPI_ISL_461899	2020-05-18	L	B.23	Europe	United.Kingdom	NA
EPI_ISL_461880	2020-05-18	G	B.1	Europe	United.Kingdom	NA
EPI_ISL_459994	2020-05-06	GH	B.1	North.America	USA	NA
EPI_ISL_461745	2020-04-25	GH	B.1.9.1	Europe	United.Kingdom	NA
EPI_ISL_461927	2020-05-21	GR	B.1.1.1	Europe	United.Kingdom	NA
EPI_ISL_461935	2020-05-22	GR	B.1.1.41	Europe	United.Kingdom	NA
EPI_ISL_461917	2020-05-18	GR	B.1.1.277	Europe	United.Kingdom	NA
EPI_ISL_461811	2020-04-28	G	B.1.201	Europe	United.Kingdom	NA
EPI_ISL_461902	2020-05-19	GR	B.1.1.55	Europe	United.Kingdom	NA
EPI_ISL_461727	2020-05-06	G	B.1.418	Europe	United.Kingdom	NA
EPI_ISL_461821	2020-04-28	GR	B.1.1	Europe	United.Kingdom	NA
EPI_ISL_461448	2020-04-11	GH	B.1.371	North.America	USA	NA
EPI_ISL_461457	2020-05-29	GH	B.1	North.America	USA	NA
EPI_ISL_461446	2020-04-11	GH	B.1	North.America	USA	NA
EPI_ISL_461424	2020-03-27	GH	B.1	North.America	USA	NA
EPI_ISL_461407	2020-05-04	GH	B.1.371	North.America	USA	NA
EPI_ISL_461453	2020-05-29	GH	B.1	North.America	USA	NA
EPI_ISL_461413	2020-04-05	GH	B.1	North.America	USA	NA
EPI_ISL_461416	2020-04-03	GH	B.1	North.America	USA	NA
EPI_ISL_461419	2020-04-05	GH	B.1.371	North.America	USA	NA
EPI_ISL_461409	2020-04-02	GH	B.1	North.America	USA	NA
EPI_ISL_461417	2020-04-02	GH	B.1	North.America	USA	NA
EPI_ISL_461408	2020-04-02	GH	B.1	North.America	USA	NA
EPI_ISL_461506	2020-05-27	GH	B.1.36	Asia	India	NA
EPI_ISL_459974	2020-03-20	G	B.1	Africa	Morocco	NA
EPI_ISL_461461	2020-05-29	GH	B.1	North.America	USA	NA
EPI_ISL_461503	2020-05-27	G	B.1	Asia	India	NA
EPI_ISL_461423	2020-03-31	GH	B.1.371	North.America	USA	NA
EPI_ISL_461454	2020-05-29	GH	B.1	North.America	USA	NA
EPI_ISL_461447	2020-04-11	GH	B.1.371	North.America	USA	NA
EPI_ISL_461444	2020-03-31	GH	B.1	North.America	USA	NA
EPI_ISL_461450	2020-05-29	GH	B.1	North.America	USA	NA
EPI_ISL_461445	2020-03-31	S	A.1	North.America	USA	NA
EPI_ISL_461434	2020-04-07	GH	B.1	North.America	USA	NA
EPI_ISL_461449	2020-04-11	GH	B.1	North.America	USA	NA
EPI_ISL_461425	2020-03-30	GH	B.1	North.America	USA	NA
EPI_ISL_461437	2020-04-08	GH	B.1	North.America	USA	NA
EPI_ISL_461435	2020-04-05	GH	B.1	North.America	USA	NA
EPI_ISL_461428	2020-04-06	S	A.1	North.America	USA	NA
EPI_ISL_461426	2020-04-06	GH	B.1	North.America	USA	NA
EPI_ISL_461438	2020-04-08	S	A.1	North.America	USA	NA
EPI_ISL_461499	2020-05-27	GH	B.1.36.8	Asia	India	NA
EPI_ISL_461490	2020-05-27	G	B.1	Asia	India	NA
EPI_ISL_461495	2020-05-27	GH	B.1.36.8	Asia	India	NA
EPI_ISL_461494	2020-05-27	GH	B.1	Asia	India	NA
EPI_ISL_461497	2020-05-27	G	B.1	Asia	India	NA
EPI_ISL_461477	2020-05-29	GH	B.1	North.America	USA	NA
EPI_ISL_461373	2020-05-03	GH	B.1.22	Europe	Netherlands	NA
EPI_ISL_461472	2020-05-29	GH	B.1	North.America	USA	NA
EPI_ISL_461493	2020-05-27	G	B.1.210	Asia	India	NA
EPI_ISL_461485	2020-05-27	GH	B.1.36.8	Asia	India	NA
EPI_ISL_461486	2020-05-27	G	B.1	Asia	India	NA
EPI_ISL_461470	2020-05-29	GH	B.1	North.America	USA	NA
EPI_ISL_459861	2020-03-25	GH	B.1	South.America	Chile	NA
EPI_ISL_460584	2020-04-16	GH	B.1	North.America	USA	NA
EPI_ISL_460093	2020-02-29	G	B.1	Europe	Italy	NA
EPI_ISL_460088	2020-02-26	G	B.1	Europe	Italy	NA
EPI_ISL_460086	2020-02-24	G	B.1	Europe	Italy	NA
EPI_ISL_460083	2020-02-26	G	B.1	Europe	Italy	NA
EPI_ISL_460082	2020-02-26	G	B.1	Europe	Italy	NA
EPI_ISL_460627	2020-03-31	S	A.1	North.America	USA	NA
EPI_ISL_459973	2020-03-20	GR	B.1.1	Africa	Morocco	NA
EPI_ISL_460571	2020-05-14	G	B.1	North.America	USA	NA
EPI_ISL_460557	2020-05-08	GH	B.1	North.America	USA	NA
EPI_ISL_12158906	2020-03-18	GH	B.1	North.America	USA	NA
EPI_ISL_12158938	2020-04-02	GH	B.1	North.America	USA	NA
EPI_ISL_460572	2020-04-29	GH	B.1.324	North.America	USA	NA
EPI_ISL_12158933	2020-04-02	GH	B.1	North.America	USA	NA
EPI_ISL_460017	2020-03-31	GH	B.1	North.America	USA	NA
EPI_ISL_459935	2020-05-06	O	B.6	Asia	India	NA
EPI_ISL_459937	2020-05-10	O	B.6.6	Asia	India	NA
EPI_ISL_459941	2020-05-11	O	B.6	Asia	India	NA
EPI_ISL_460004	2020-03-30	GH	B.1	North.America	USA	NA
EPI_ISL_460003	2020-03-30	GH	B.1.276	North.America	USA	NA
EPI_ISL_459940	2020-05-10	O	B.6	Asia	India	NA
EPI_ISL_460009	2020-03-29	GH	B.1	North.America	USA	NA
EPI_ISL_460054	2020-03-22	GH	B.1	North.America	USA	NA
EPI_ISL_460033	2020-05-06	GH	B.1.311	North.America	USA	NA
EPI_ISL_460026	2020-03-31	GH	B.1	North.America	USA	NA
EPI_ISL_460028	2020-03-31	GH	B.1	North.America	USA	NA
EPI_ISL_460018	2020-03-31	GH	B.1	North.America	USA	NA
EPI_ISL_459962	2020-04-01	GR	B.1.1.25	Europe	Germany	NA
EPI_ISL_460015	2020-03-31	GH	B.1.413	North.America	USA	NA
EPI_ISL_460091	2020-02-22	G	B.1	Europe	Italy	NA
EPI_ISL_460087	2020-02-26	G	B.1	Europe	Italy	NA
EPI_ISL_460095	2020-02-26	G	B.1	Europe	Italy	NA
EPI_ISL_460092	2020-02-28	G	B.1	Europe	Italy	NA
EPI_ISL_460080	2020-02-28	GR	B.1.1	Europe	Italy	NA
EPI_ISL_460085	2020-03-01	G	B.1	Europe	Italy	NA
EPI_ISL_460076	2020-03-15	GH	B.1	North.America	USA	NA
EPI_ISL_460079	2020-02-22	G	B.1	Europe	Italy	NA
EPI_ISL_460066	2020-03-16	GH	B.1	North.America	USA	NA
EPI_ISL_460067	2020-03-14	GH	B.1	North.America	USA	NA
EPI_ISL_459996	2020-05-07	GH	B.1	North.America	USA	NA
EPI_ISL_460056	2020-03-23	GH	B.1.590	North.America	USA	NA
EPI_ISL_459914	2020-05-01	O	B.1.1	Asia	India	NA
EPI_ISL_459920	2020-05-21	O	B.6	Asia	India	NA
EPI_ISL_459871	2020-03-26	GH	B.1.422	North.America	Canada	NA
EPI_ISL_458243	2020-04-12	GH	B.1.166	North.America	USA	NA
EPI_ISL_1337760	2020-06-24	GH	B.1.305	North.America	USA	NA
EPI_ISL_458254	2020-04-29	G	B.1	North.America	USA	NA
EPI_ISL_458245	2020-04-05	GH	B.1	North.America	USA	NA
EPI_ISL_458247	2020-04-14	G	B.1	North.America	USA	NA
EPI_ISL_458255	2020-04-21	GH	B.1.267	North.America	USA	NA
EPI_ISL_458250	2020-04-05	GH	B.1.245	North.America	USA	NA
EPI_ISL_458252	2020-04-05	GH	B.1	North.America	USA	NA
EPI_ISL_458281	2020-04-05	GH	B.1	North.America	USA	NA
EPI_ISL_458234	2020-03-31	GR	B.1.1.5	Europe	Belgium	NA
EPI_ISL_458282	2020-04-21	GH	B.1	North.America	USA	NA
EPI_ISL_458219	2020-03-30	GR	B.1.1.5	Europe	Belgium	NA
EPI_ISL_458283	2020-03-25	GH	B.1	North.America	USA	NA
EPI_ISL_458167	2020-03-28	G	B.1.83	Europe	Belgium	NA
EPI_ISL_458162	2020-03-28	G	B.1.83	Europe	Belgium	NA
EPI_ISL_458138	2020-04-03	GR	B.1.1.33	South.America	Brazil	NA
EPI_ISL_458229	2020-03-19	GR	B.1.1.5	Europe	Belgium	NA
EPI_ISL_458231	2020-03-26	G	B.1	Europe	Belgium	NA
EPI_ISL_458230	2020-03-16	GR	B.1.1	Europe	Belgium	NA
EPI_ISL_458227	2020-03-30	GR	B.1.1.75	Europe	Belgium	NA
EPI_ISL_458111	2020-05-17	GH	B.1.441	Asia	India	NA
EPI_ISL_458218	2020-03-30	G	B.1.83	Europe	Belgium	NA
EPI_ISL_458223	2020-03-30	G	B.1.83	Europe	Belgium	NA
EPI_ISL_458228	2020-03-20	G	B.1.147	Europe	Belgium	NA
EPI_ISL_458220	2020-03-30	G	B.1	Europe	Belgium	NA
EPI_ISL_458175	2020-03-28	G	B.1.6	Europe	Belgium	NA
EPI_ISL_458166	2020-03-28	GH	B.1	Europe	Belgium	NA
EPI_ISL_458176	2020-03-28	G	B.1	Europe	Belgium	NA
EPI_ISL_458179	2020-03-28	G	B.1	Europe	Belgium	NA
EPI_ISL_458159	2020-03-28	G	B.1	Europe	Belgium	NA
EPI_ISL_458158	2020-03-28	GR	B.1.1	Europe	Belgium	NA
EPI_ISL_458141	2020-04-26	GR	B.1.1.28	South.America	Brazil	NA
EPI_ISL_458156	2020-03-28	GR	B.1.1	Europe	Belgium	NA
EPI_ISL_458188	2020-03-29	GH	B.1.321	Europe	Belgium	NA
EPI_ISL_458193	2020-03-29	GH	B.1.12	Europe	Belgium	NA
EPI_ISL_458199	2020-03-29	G	B.1.83	Europe	Belgium	NA
EPI_ISL_458197	2020-03-29	G	B.1.83	Europe	Belgium	NA
EPI_ISL_458196	2020-03-29	G	B.1.83	Europe	Belgium	NA
EPI_ISL_458085	2020-04-12	GR	B.1.1	Europe	Italy	NA
EPI_ISL_458075	2020-04-15	O	B.6	Asia	India	NA
EPI_ISL_458182	2020-03-27	G	B.1.6	Europe	Belgium	NA
EPI_ISL_458192	2020-03-29	G	B.1.83	Europe	Belgium	NA
EPI_ISL_458195	2020-03-29	G	B.1	Europe	Belgium	NA
EPI_ISL_458198	2020-03-29	G	B.1	Europe	Belgium	NA
EPI_ISL_458213	2020-03-29	GH	B.1	Europe	Belgium	NA
EPI_ISL_458076	2020-04-20	O	B.6.6	Asia	India	NA
EPI_ISL_458215	2020-03-29	G	B.1	Europe	Belgium	NA
EPI_ISL_458185	2020-03-27	GR	B.1.1.1	Europe	Belgium	NA
EPI_ISL_458187	2020-03-29	GR	B.1.1	Europe	Belgium	NA
EPI_ISL_458208	2020-03-29	GR	B.1.1	Europe	Belgium	NA
EPI_ISL_458207	2020-03-29	G	B.1	Europe	Belgium	NA
EPI_ISL_458209	2020-03-29	G	B.1	Europe	Belgium	NA
EPI_ISL_457759	2020-04-01	GH	B.1	North.America	USA	NA
EPI_ISL_458202	2020-03-29	V	B	Europe	Belgium	NA
EPI_ISL_457928	2020-04-17	G	B.1	Africa	Kenya	NA
EPI_ISL_458211	2020-03-29	GR	B.1.1	Europe	Belgium	NA
EPI_ISL_458206	2020-03-29	G	B.1	Europe	Belgium	NA
EPI_ISL_458217	2020-03-30	GR	B.1.1.75	Europe	Belgium	NA
EPI_ISL_458214	2020-03-29	GH	B.1.12	Europe	Belgium	NA
EPI_ISL_458203	2020-03-29	GR	B.1.1.5	Europe	Belgium	NA
EPI_ISL_458048	2020-05-11	GR	B.1.1.8	Asia	India	NA
EPI_ISL_458046	2020-05-11	GR	B.1.1.8	Asia	India	NA
EPI_ISL_458045	2020-05-11	GR	B.1.1.8	Asia	India	NA
EPI_ISL_457809	2020-03-26	GH	B.1	North.America	USA	NA
EPI_ISL_457822	2020-03-25	GH	B.1	North.America	USA	NA
EPI_ISL_457824	2020-03-24	GH	B.1.9.5	Europe	Turkey	NA
EPI_ISL_457823	2020-03-21	GH	B.1	North.America	USA	NA
EPI_ISL_457812	2020-03-18	GH	B.1.37	North.America	USA	NA
EPI_ISL_457801	2020-03-24	GH	B.1	North.America	USA	NA
EPI_ISL_457808	2020-03-11	GH	B.1	North.America	USA	NA
EPI_ISL_457766	2020-03-25	GR	B.1.1	North.America	USA	NA
EPI_ISL_457760	2020-03-28	GH	B.1	North.America	USA	NA
EPI_ISL_457796	2020-03-07	GR	B.1.1.33	North.America	USA	NA
EPI_ISL_457783	2020-03-29	S	A.3	North.America	USA	NA
EPI_ISL_457791	2020-03-17	GH	B.1	North.America	USA	NA
EPI_ISL_457782	2020-03-24	S	A.3	North.America	USA	NA
EPI_ISL_457787	2020-03-30	GH	B.1	North.America	USA	NA
EPI_ISL_457780	2020-03-30	GH	B.1	North.America	USA	NA
EPI_ISL_1335896	2020-07-18	GH	B.1.468	Asia	Indonesia	NA
EPI_ISL_457693	2020-02-14	S	A	Asia	China	NA
EPI_ISL_457545	2020-05-10	G	B.1.93	Europe	United.Kingdom	NA
EPI_ISL_457544	2020-05-10	G	B.1	Europe	United.Kingdom	NA
EPI_ISL_457531	2020-05-12	GR	B.1.1	Europe	United.Kingdom	NA
EPI_ISL_454543	2020-03-31	O	B.6.6	Asia	India	NA
EPI_ISL_457527	2020-05-17	GH	B.1	Europe	United.Kingdom	NA
EPI_ISL_457532	2020-05-11	G	B.1.93	Europe	United.Kingdom	NA
EPI_ISL_457577	2020-05-02	GR	B.1.1.55	Europe	United.Kingdom	NA
EPI_ISL_457495	2020-05-05	GR	B.1.1	Europe	United.Kingdom	NA
EPI_ISL_457511	2020-05-08	G	B.1.201	Europe	United.Kingdom	NA
EPI_ISL_457476	2020-05-05	GR	B.1.1	Europe	United.Kingdom	NA
EPI_ISL_457479	2020-05-06	G	B.1	Europe	United.Kingdom	NA
EPI_ISL_457487	2020-05-06	G	B.1.201	Europe	United.Kingdom	NA
EPI_ISL_457489	2020-05-06	G	B.1	Europe	United.Kingdom	NA
EPI_ISL_457285	2020-04-17	GR	B.1.1	Europe	United.Kingdom	NA
EPI_ISL_457294	2020-04-17	GR	B.1.1	Europe	United.Kingdom	NA
EPI_ISL_457445	2020-05-01	G	B.1.201	Europe	United.Kingdom	NA
EPI_ISL_457185	2020-03-28	GR	B.1.1	Europe	United.Kingdom	NA
EPI_ISL_457344	2020-05-13	GR	B.1.1	Europe	United.Kingdom	NA
EPI_ISL_457338	2020-05-13	GR	B.1.1	Europe	United.Kingdom	NA
EPI_ISL_457347	2020-05-12	G	B.1.93	Europe	United.Kingdom	NA
EPI_ISL_457329	2020-05-13	GR	B.1.1	Europe	United.Kingdom	NA
EPI_ISL_457198	2020-04-15	GR	B.1.1	Europe	United.Kingdom	NA
EPI_ISL_457218	2020-04-13	GR	B.1.1	Europe	United.Kingdom	NA
EPI_ISL_1334539	2020-07-22	O	B.1.498	North.America	USA	NA
EPI_ISL_457223	2020-04-12	GR	B.1.1	Europe	United.Kingdom	NA
EPI_ISL_1334537	2020-06-22	O	B.1.274	North.America	USA	NA
EPI_ISL_1334549	2020-07-10	GH	B.1.110.3	North.America	USA	NA
EPI_ISL_457151	2020-03-28	G	B.1	Europe	United.Kingdom	NA
EPI_ISL_457111	2020-04-15	GR	B.1.1	Europe	United.Kingdom	NA
EPI_ISL_456996	2020-05-21	GR	B.1.1	Europe	United.Kingdom	NA
EPI_ISL_454551	2020-04-07	O	B.6	Asia	India	NA
EPI_ISL_454534	2020-03-24	S	A	Asia	India	NA
EPI_ISL_454536	2020-03-26	S	A	Asia	India	NA
EPI_ISL_454926	2020-02-28	L	B	Asia	China	NA
EPI_ISL_454476	2020-03-10	GH	B.1	Europe	Sweden	NA
EPI_ISL_454188	2020-04-17	GR	B.1.1	Europe	Portugal	NA
EPI_ISL_454182	2020-04-19	GR	B.1.1	Europe	Portugal	NA
EPI_ISL_455477	2020-05-13	GR	B.1.1	Europe	Romania	NA
EPI_ISL_456075	2020-04-02	GR	B.1.1.33	South.America	Brazil	NA
EPI_ISL_456062	2020-03-25	GH	B.1	North.America	USA	NA
EPI_ISL_456044	2020-03-27	G	B.1	North.America	USA	NA
EPI_ISL_456098	2020-04-13	GR	B.1.1.33	South.America	Brazil	NA
EPI_ISL_456091	2020-04-09	GR	B.1.1.33	South.America	Brazil	NA
EPI_ISL_456094	2020-04-13	GR	B.1.1.33	South.America	Brazil	NA
EPI_ISL_456095	2020-04-13	GR	B.1.1.33	South.America	Brazil	NA
EPI_ISL_456093	2020-04-12	GR	B.1.1.33	South.America	Brazil	NA
EPI_ISL_456100	2020-04-15	GR	B.1.1.33	South.America	Brazil	NA
EPI_ISL_456101	2020-04-15	GR	B.1.1.33	South.America	Brazil	NA
EPI_ISL_456105	2020-04-16	GR	B.1.1.33	South.America	Brazil	NA
EPI_ISL_456104	2020-04-16	GR	B.1.1.33	South.America	Brazil	NA
EPI_ISL_456102	2020-04-16	GR	B.1.1.33	South.America	Brazil	NA
EPI_ISL_456153	2020-04-22	GH	B.1	South.America	Colombia	NA
EPI_ISL_456155	2020-03-16	G	B.1	South.America	Colombia	NA
EPI_ISL_454715	2020-04-13	GH	B.1.112	North.America	USA	NA
EPI_ISL_455898	2020-03-10	GH	B.1	Europe	Sweden	NA
EPI_ISL_455986	2020-03-25	GH	B.1	North.America	USA	NA
EPI_ISL_455763	2020-05-07	S	A.7	Asia	India	NA
EPI_ISL_455764	2020-05-07	S	A.7	Asia	India	NA
EPI_ISL_455334	2020-03-11	G	B.1	Europe	Spain	NA
EPI_ISL_455988	2020-03-25	GH	B.1	North.America	USA	NA
EPI_ISL_455985	2020-03-29	GH	B.1	North.America	USA	NA
EPI_ISL_455977	2020-05-11	G	B.1	Europe	Belgium	NA
EPI_ISL_456031	2020-03-26	GR	B.1.1	North.America	USA	NA
EPI_ISL_455976	2020-05-11	G	B.1	Europe	Belgium	NA
EPI_ISL_455983	2020-03-28	GH	B.1	North.America	USA	NA
EPI_ISL_455973	2020-05-10	G	B.1	Europe	Belgium	NA
EPI_ISL_455980	2020-03-28	GH	B.1	North.America	USA	NA
EPI_ISL_456001	2020-04-01	GH	B.1	North.America	USA	NA
EPI_ISL_455841	2020-03-10	G	B.1	Europe	Sweden	NA
EPI_ISL_456007	2020-03-26	GH	B.1	North.America	USA	NA
EPI_ISL_455163	2020-04-07	GR	B.1.1.185	Europe	Netherlands	NA
EPI_ISL_455656	2020-04-30	O	B.6.6	Asia	India	NA
EPI_ISL_455660	2020-05-01	G	B.1	Asia	India	NA
EPI_ISL_455661	2020-05-01	G	B.1	Asia	India	NA
EPI_ISL_455339	2020-03-04	S	A.2	Europe	Spain	NA
EPI_ISL_455649	2020-04-20	S	A.9	Asia	India	NA
EPI_ISL_455650	2020-04-20	G	B.1	Asia	India	NA
EPI_ISL_455341	2020-03-03	S	A.2	Europe	Spain	NA
EPI_ISL_455626	2020-03-29	O	B	Europe	Portugal	NA
EPI_ISL_455336	2020-02-29	S	A.2	Europe	Spain	NA
EPI_ISL_455329	2020-03-09	S	A.2	Europe	Spain	NA
EPI_ISL_454546	2020-04-03	O	B.6	Asia	India	NA
EPI_ISL_455678	2020-04-30	G	B.1	Asia	India	NA
EPI_ISL_455316	2020-03-05	S	A.2	Europe	Spain	NA
EPI_ISL_455170	2020-04-08	G	B.1.8	Europe	Netherlands	NA
EPI_ISL_455453	2020-03-05	G	B.1	Europe	Poland	NA
EPI_ISL_455319	2020-03-05	L	B	Europe	Spain	NA
EPI_ISL_455566	2020-03-30	G	B.1	Europe	Croatia	NA
EPI_ISL_455667	2020-05-03	G	B.1	Asia	India	NA
EPI_ISL_455670	2020-05-03	G	B.1	Asia	India	NA
EPI_ISL_455674	2020-05-03	G	B.1	Asia	India	NA
EPI_ISL_455468	2020-05-13	G	B.1.258	Europe	Romania	NA
EPI_ISL_455476	2020-05-17	G	B.1	Europe	Romania	NA
EPI_ISL_455354	2020-03-05	O	B.1	Europe	Spain	NA
EPI_ISL_455101	2020-04-15	GH	B.1	Europe	Sweden	NA
EPI_ISL_455104	2020-05-06	GH	B.1	Europe	Sweden	NA
EPI_ISL_455266	2020-04-03	GH	B.1.9	Europe	Netherlands	NA
EPI_ISL_455269	2020-04-13	G	B.1	Europe	Netherlands	NA
EPI_ISL_455133	2020-04-03	GR	B.1.1	Europe	Netherlands	NA
EPI_ISL_455105	2020-05-07	GH	B.1	Europe	Sweden	NA
EPI_ISL_455107	2020-05-12	GH	B.1	Europe	Sweden	NA
EPI_ISL_455109	2020-05-13	GR	B.1.1	Europe	Sweden	NA
EPI_ISL_454774	2020-03-27	GR	L.2	Europe	Netherlands	NA
EPI_ISL_455060	2020-05-04	G	B.1	Oceania	Australia	NA
EPI_ISL_455110	2020-05-14	GR	B.1.1	Europe	Sweden	NA
EPI_ISL_455111	2020-05-14	GR	B.1.1	Europe	Sweden	NA
EPI_ISL_455108	2020-05-13	GH	B.1	Europe	Sweden	NA
EPI_ISL_454685	2020-05-12	L	B.46	North.America	USA	NA
EPI_ISL_454682	2020-05-12	L	B.46	North.America	USA	NA
EPI_ISL_454718	2020-04-13	GH	B.1.112	North.America	USA	NA
EPI_ISL_454958	2020-03-19	L	B	Asia	China	NA
EPI_ISL_454722	2020-04-16	G	B.1.199	North.America	USA	NA
EPI_ISL_454710	2020-04-13	GH	B.1.112	North.America	USA	NA
EPI_ISL_454711	2020-04-13	GH	B.1.112	North.America	USA	NA
EPI_ISL_454707	2020-04-13	GH	B.1.112	North.America	USA	NA
EPI_ISL_454709	2020-04-13	GH	B.1.112	North.America	USA	NA
EPI_ISL_454942	2020-03-02	L	B	Asia	China	NA
EPI_ISL_454757	2020-03-06	GH	B.1	Europe	Netherlands	NA
EPI_ISL_454875	2020-03-04	G	B.1	Europe	Sweden	NA
EPI_ISL_454995	2020-02-21	L	B	Asia	China	NA
EPI_ISL_454862	2020-04-11	O	B.6	Asia	India	NA
EPI_ISL_454558	2020-04-13	GR	B.1.1	Asia	India	NA
EPI_ISL_454435	2020-03-16	GH	B.1	North.America	USA	NA
EPI_ISL_454560	2020-04-06	G	B.1.210	Asia	India	NA
EPI_ISL_454552	2020-04-06	O	B.6	Asia	India	NA
EPI_ISL_454537	2020-03-26	S	A	Asia	India	NA
EPI_ISL_454490	2020-03-09	G	B.1	Europe	Sweden	NA
EPI_ISL_454488	2020-03-09	G	B.1	Europe	Sweden	NA
EPI_ISL_453917	2020-03-29	GR	B.1.1	Europe	Portugal	NA
EPI_ISL_454477	2020-03-10	GH	B.1	Europe	Sweden	NA
EPI_ISL_454637	2020-03-28	G	B.1	North.America	USA	NA
EPI_ISL_454463	2020-03-20	G	B.1	Europe	Sweden	NA
EPI_ISL_454524	2020-04-20	GR	B.1.1.306	Asia	India	NA
EPI_ISL_454646	2020-03-30	GH	B.1.108	North.America	USA	NA
EPI_ISL_454645	2020-04-21	GH	B.1	North.America	USA	NA
EPI_ISL_454642	2020-04-07	GH	B.1	North.America	USA	NA
EPI_ISL_454636	2020-03-27	S	A.1	North.America	USA	NA
EPI_ISL_454638	2020-03-31	S	A.3	North.America	USA	NA
EPI_ISL_454629	2020-04-30	GH	B.1	North.America	USA	NA
EPI_ISL_454610	2020-04-14	GH	B.1.453	North.America	USA	NA
EPI_ISL_454627	2020-04-30	GH	B.1	North.America	USA	NA
EPI_ISL_454619	2020-04-26	GH	B.1	North.America	USA	NA
EPI_ISL_452832	2020-04-22	GH	B.1	North.America	USA	NA
EPI_ISL_453596	2020-04-27	GR	B.1.1	Europe	United.Kingdom	NA
EPI_ISL_453142	2020-05-10	GR	B.1.1.14	Europe	United.Kingdom	NA
EPI_ISL_452371	2020-04-01	S	A.2	Europe	Spain	NA
EPI_ISL_452387	2020-03-17	S	A.2	Europe	Spain	NA
EPI_ISL_453132	2020-05-08	G	B.1	Europe	United.Kingdom	NA
EPI_ISL_453623	2020-05-07	GR	B.1.1.1	Europe	United.Kingdom	NA
EPI_ISL_453621	2020-05-06	G	B.1	Europe	United.Kingdom	NA
EPI_ISL_453628	2020-05-03	GR	B.1.1.41	Europe	United.Kingdom	NA
EPI_ISL_453729	2020-04-21	O	B.1.1.5	Europe	United.Kingdom	NA
EPI_ISL_453558	2020-04-26	GR	B.1.1	Europe	United.Kingdom	NA
EPI_ISL_452457	2020-03-13	S	A.5	Europe	Spain	NA
EPI_ISL_453650	2020-05-12	GR	B.1.1	Europe	United.Kingdom	NA
EPI_ISL_452496	2020-03-20	G	B.1	Europe	Spain	NA
EPI_ISL_452316	2020-03-14	GH	B.1	North.America	USA	NA
EPI_ISL_452468	2020-03-10	GH	B.1	Europe	Spain	NA
EPI_ISL_453117	2020-04-21	G	B.1.93	Europe	United.Kingdom	NA
EPI_ISL_453122	2020-04-23	GH	B.1.168	Europe	United.Kingdom	NA
EPI_ISL_452470	2020-03-07	G	B.1	Europe	Spain	NA
EPI_ISL_452916	2020-05-07	GR	B.1.1	Europe	United.Kingdom	NA
EPI_ISL_452150	2020-04-10	GR	B.1.1.1	Europe	Belgium	NA
EPI_ISL_453127	2020-04-24	GH	B.1.168	Europe	United.Kingdom	NA
EPI_ISL_452240	2020-04-24	GH	B.1	Europe	Sweden	NA
EPI_ISL_452822	2020-04-17	GH	B.1.494	North.America	USA	NA
EPI_ISL_452819	2020-04-16	GH	B.1.494	North.America	USA	NA
EPI_ISL_453179	2020-05-15	G	B.1	Europe	United.Kingdom	NA
EPI_ISL_452826	2020-04-20	GH	B.1	North.America	USA	NA
EPI_ISL_452823	2020-04-16	GH	B.1	North.America	USA	NA
EPI_ISL_452805	2020-04-05	GH	B.1.332	North.America	USA	NA
EPI_ISL_452701	2020-03-11	S	A.2	Europe	Spain	NA
EPI_ISL_452820	2020-04-16	GH	B.1.494	North.America	USA	NA
EPI_ISL_452709	2020-03-10	S	A.2	Europe	Spain	NA
EPI_ISL_452829	2020-04-20	GH	B.1	North.America	USA	NA
EPI_ISL_452708	2020-03-10	S	A.2	Europe	Spain	NA
EPI_ISL_452748	2020-03-07	S	A.2	Europe	Spain	NA
EPI_ISL_452740	2020-03-07	S	A.2	Europe	Spain	NA
EPI_ISL_452854	2020-04-21	GH	B.1.503	North.America	USA	NA
EPI_ISL_452747	2020-03-07	S	A.2	Europe	Spain	NA
EPI_ISL_452840	2020-04-22	GR	B.1.1.231	North.America	USA	NA
EPI_ISL_452794	2020-05-08	G	B.1	Asia	India	NA
EPI_ISL_452833	2020-04-19	GH	B.1	North.America	USA	NA
EPI_ISL_452671	2020-03-26	GR	B.1.1	Europe	Spain	NA
EPI_ISL_452194	2020-04-19	GR	B.1.1.306	Asia	India	NA
EPI_ISL_452780	2020-03-03	S	A.2	Europe	Spain	NA
EPI_ISL_452799	2020-04-03	GR	B.1.1	North.America	USA	NA
EPI_ISL_452796	2020-04-09	GH	B.1	North.America	USA	NA
EPI_ISL_452699	2020-03-11	S	A.2	Europe	Spain	NA
EPI_ISL_452392	2020-03-17	S	A.2	Europe	Spain	NA
EPI_ISL_452398	2020-03-16	S	A.2	Europe	Spain	NA
EPI_ISL_452385	2020-03-16	G	B.1	Europe	Spain	NA
EPI_ISL_452380	2020-03-16	S	A.2	Europe	Spain	NA
EPI_ISL_452396	2020-03-14	L	B	Europe	Spain	NA
EPI_ISL_452514	2020-03-16	GR	B.1.1	Europe	Spain	NA
EPI_ISL_452466	2020-03-11	GH	B.1	Europe	Spain	NA
EPI_ISL_452467	2020-03-10	S	A.5	Europe	Spain	NA
EPI_ISL_452469	2020-03-09	GH	B.1	Europe	Spain	NA
EPI_ISL_452583	2020-03-27	G	B.1	Europe	Spain	NA
EPI_ISL_452474	2020-03-23	GR	B.1.1	Europe	Spain	NA
EPI_ISL_452570	2020-03-26	S	A.2	Europe	Spain	NA
EPI_ISL_452560	2020-03-24	GH	B.1	Europe	Spain	NA
EPI_ISL_452444	2020-03-09	S	A.2	Europe	Spain	NA
EPI_ISL_452434	2020-03-12	S	A.2	Europe	Spain	NA
EPI_ISL_452151	2020-04-14	G	B.1	Europe	Belgium	NA
EPI_ISL_452561	2020-03-24	S	A.2	Europe	Spain	NA
EPI_ISL_452152	2020-04-20	G	B.1	Europe	Belgium	NA
EPI_ISL_452148	2020-04-01	G	B.1.83	Europe	Belgium	NA
EPI_ISL_452145	2020-05-12	GH	B.1	North.America	USA	NA
EPI_ISL_452142	2020-03-30	GH	B.1.9	Europe	Belgium	NA
EPI_ISL_452317	2020-03-15	GH	B.1	North.America	USA	NA
EPI_ISL_452211	2020-04-13	GR	B.1.1.306	Asia	India	NA
EPI_ISL_451651	2020-04-27	G	B.1	Europe	Poland	NA
EPI_ISL_452199	2020-04-20	GR	B.1.1.306	Asia	India	NA
EPI_ISL_452198	2020-04-20	GR	B.1.1.306	Asia	India	NA
EPI_ISL_452193	2020-04-16	GR	B.1.1.306	Asia	India	NA
EPI_ISL_452181	2020-03-22	G	B.1	Europe	Italy	NA
EPI_ISL_452278	2020-04-30	GH	B.1	North.America	USA	NA
EPI_ISL_452158	2020-04-10	G	B.1	North.America	USA	NA
EPI_ISL_452279	2020-04-30	GH	B.1	North.America	USA	NA
EPI_ISL_452281	2020-04-30	GH	B.1.311	North.America	USA	NA
EPI_ISL_452282	2020-04-30	GH	B.1.360	North.America	USA	NA
EPI_ISL_452280	2020-04-30	GH	B.1	North.America	USA	NA
EPI_ISL_452163	2020-04-15	GH	B.1	North.America	USA	NA
EPI_ISL_452303	2020-03-18	GH	B.1	North.America	USA	NA
EPI_ISL_452301	2020-03-18	GH	B.1	North.America	USA	NA
EPI_ISL_452305	2020-03-19	GH	B.1	North.America	USA	NA
EPI_ISL_452306	2020-03-30	GH	B.1	North.America	USA	NA
EPI_ISL_452104	2020-04-04	G	B.1	Europe	Germany	NA
EPI_ISL_452217	2020-04-26	G	B.1.210	Asia	India	NA
EPI_ISL_452310	2020-03-30	GH	B.1	North.America	USA	NA
EPI_ISL_452107	2020-03-10	GH	B.1	North.America	USA	NA
EPI_ISL_452212	2020-04-15	GR	B.1.1.306	Asia	India	NA
EPI_ISL_452210	2020-04-06	GR	B.1.1.306	Asia	India	NA
EPI_ISL_452215	2020-04-22	O	B.6.6	Asia	India	NA
EPI_ISL_452318	2020-03-16	GR	B.1.1.33	North.America	USA	NA
EPI_ISL_452200	2020-04-20	GR	B.1.1.306	Asia	India	NA
EPI_ISL_452207	2020-04-05	GR	B.1.1.306	Asia	India	NA
EPI_ISL_451173	2020-04-05	GR	B.1.1.75	Europe	Belgium	NA
EPI_ISL_449944	2020-04-14	GH	B.1	North.America	USA	NA
EPI_ISL_451941	2020-03-23	GH	B.1	Europe	Germany	NA
EPI_ISL_451944	2020-03-31	G	B.1	Europe	Germany	NA
EPI_ISL_451652	2020-04-30	GR	B.1.1	Europe	Poland	NA
EPI_ISL_451645	2020-05-02	GR	B.1.1.1	Europe	Poland	NA
EPI_ISL_451644	2020-05-02	GR	B.1.1.1	Europe	Poland	NA
EPI_ISL_451175	2020-04-07	GH	B.1	Europe	Belgium	NA
EPI_ISL_451981	2020-04-07	GR	B.1.1	Europe	Poland	NA
EPI_ISL_451662	2020-05-05	GR	B.1.1	Europe	Poland	NA
EPI_ISL_451742	2020-03-25	G	B.1	Europe	Switzerland	NA
EPI_ISL_449851	2020-04-08	GR	B.1.1.26	North.America	USA	NA
EPI_ISL_451394	2020-02-03	O	B	Asia	China	NA
EPI_ISL_451337	2020-01-30	O	B	Asia	China	NA
EPI_ISL_451314	2020-01-30	L	B	Asia	China	NA
EPI_ISL_451304	2020-03-23	G	B.1	Europe	Italy	NA
EPI_ISL_451316	2020-02-01	O	B	Asia	China	NA
EPI_ISL_451320	2020-01-27	O	B	Asia	China	NA
EPI_ISL_451379	2020-01-23	L	B	Asia	China	NA
EPI_ISL_451380	2020-01-24	L	B	Asia	China	NA
EPI_ISL_451374	2020-01-31	L	B	Asia	China	NA
EPI_ISL_451359	2020-01-27	L	B	Asia	China	NA
EPI_ISL_450756	2020-03-31	V	B.40	North.America	USA	NA
EPI_ISL_450748	2020-03-29	S	A.1	North.America	USA	NA
EPI_ISL_451299	2020-02-04	V	B	Europe	Italy	NA
EPI_ISL_451298	2020-02-12	V	B	Europe	Italy	NA
EPI_ISL_449941	2020-04-13	O	B.4.7	North.America	USA	NA
EPI_ISL_449936	2020-04-14	GH	B.1	North.America	USA	NA
EPI_ISL_451165	2020-03-31	GR	B.1.1.75	Europe	Belgium	NA
EPI_ISL_451152	2020-05-09	GH	B.1.36.8	Asia	India	NA
EPI_ISL_450808	2020-03-31	G	B.1	Europe	Sweden	NA
EPI_ISL_450515	2020-03-11	O	B.4	Asia	Lebanon	NA
EPI_ISL_450760	2020-03-30	GH	B.1	North.America	USA	NA
EPI_ISL_450580	2020-03-15	GH	B.1	North.America	USA	NA
EPI_ISL_450561	2020-04-09	GH	B.1.112	North.America	USA	NA
EPI_ISL_450518	2020-04-18	GR	B.1.1	Europe	Latvia	NA
EPI_ISL_450567	2020-04-13	GH	B.1.112	North.America	USA	NA
EPI_ISL_450736	2020-04-08	GH	B.1	Europe	Belgium	NA
EPI_ISL_450563	2020-04-13	GH	B.1.112	North.America	USA	NA
EPI_ISL_450749	2020-03-29	GH	B.1	North.America	USA	NA
EPI_ISL_450746	2020-05-08	GR	C.10	Europe	Poland	NA
EPI_ISL_450850	2020-04-07	GH	B.1.595	North.America	USA	NA
EPI_ISL_450564	2020-04-13	GH	B.1.112	North.America	USA	NA
EPI_ISL_450566	2020-04-13	GH	B.1.112	North.America	USA	NA
EPI_ISL_450542	2020-03-19	GH	B.1.268	North.America	USA	NA
EPI_ISL_450554	2020-04-07	G	B.1	North.America	USA	NA
EPI_ISL_450718	2020-04-16	GH	B.1.162	North.America	USA	NA
EPI_ISL_450772	2020-03-30	GH	B.1	North.America	USA	NA
EPI_ISL_450473	2020-03-20	S	A.1	North.America	USA	NA
EPI_ISL_450577	2020-03-14	GH	B.1	North.America	USA	NA
EPI_ISL_450801	2020-04-02	GH	B.1	North.America	USA	NA
EPI_ISL_450849	2020-04-07	S	A.3	North.America	USA	NA
EPI_ISL_450713	2020-04-18	G	B.1.378	North.America	USA	NA
EPI_ISL_450826	2020-04-27	GH	B.1	Europe	Sweden	NA
EPI_ISL_450707	2020-04-14	GH	B.1	North.America	USA	NA
EPI_ISL_450079	2020-03-19	GH	B.1	North.America	USA	NA
EPI_ISL_450177	2020-04-07	GH	B.1	North.America	USA	NA
EPI_ISL_450179	2020-04-05	GH	B.1	North.America	USA	NA
EPI_ISL_450184	2020-04-04	GH	B.1.595	North.America	USA	NA
EPI_ISL_450449	2020-03-25	G	B.1	North.America	USA	NA
EPI_ISL_450445	2020-03-29	GH	B.1.9	North.America	USA	NA
EPI_ISL_450244	2020-04-15	GR	B.1.1	Europe	Russia	NA
EPI_ISL_450238	2020-03-17	GR	B.1.1	North.America	USA	NA
EPI_ISL_450130	2020-03-19	GH	B.1	North.America	USA	NA
EPI_ISL_450116	2020-03-07	GH	B.1	North.America	USA	NA
EPI_ISL_449990	2020-04-15	GR	B.1.1.26	North.America	USA	NA
EPI_ISL_450350	2020-03-28	GH	B.1.439	Europe	Norway	NA
EPI_ISL_450231	2020-03-31	GH	B.1	North.America	USA	NA
EPI_ISL_450338	2020-04-11	GR	B.1.1	Europe	Poland	NA
EPI_ISL_450176	2020-04-06	GH	B.1	North.America	USA	NA
EPI_ISL_450145	2020-03-19	GH	B.1	North.America	USA	NA
EPI_ISL_450148	2020-03-20	GH	B.1	North.America	USA	NA
EPI_ISL_450175	2020-04-04	GH	B.1.595	North.America	USA	NA
EPI_ISL_450173	2020-04-04	GH	B.1	North.America	USA	NA
EPI_ISL_450159	2020-03-20	GH	B.1	North.America	USA	NA
EPI_ISL_450295	2020-04-11	GR	B.1.1	Europe	Poland	NA
EPI_ISL_450283	2020-04-22	GR	B.1.1	Europe	Russia	NA
EPI_ISL_450164	2020-03-21	GH	B.1.359	North.America	USA	NA
EPI_ISL_449991	2020-04-16	S	A.1	North.America	USA	NA
EPI_ISL_449869	2020-04-11	S	A.1	North.America	USA	NA
EPI_ISL_450258	2020-04-21	G	B.1	Europe	Russia	NA
EPI_ISL_450150	2020-03-20	GR	B.1.1	North.America	USA	NA
EPI_ISL_449894	2020-04-10	GH	B.1	North.America	USA	NA
EPI_ISL_449892	2020-04-12	S	A.1	North.America	USA	NA
EPI_ISL_449879	2020-04-09	GH	B.1	North.America	USA	NA
EPI_ISL_449883	2020-04-08	S	A.1	North.America	USA	NA
EPI_ISL_449884	2020-04-07	GH	B.1.371	North.America	USA	NA
EPI_ISL_449912	2020-04-13	GH	B.1	North.America	USA	NA
EPI_ISL_449888	2020-04-11	GH	B.1.320	North.America	USA	NA
EPI_ISL_449907	2020-04-13	GH	B.1.371	North.America	USA	NA
EPI_ISL_449933	2020-04-14	GH	B.1	North.America	USA	NA
EPI_ISL_450002	2020-04-16	GH	B.1	North.America	USA	NA
EPI_ISL_449929	2020-04-14	S	A.1	North.America	USA	NA
EPI_ISL_449975	2020-04-15	GH	B.1	North.America	USA	NA
EPI_ISL_449857	2020-04-08	GH	B.1	North.America	USA	NA
EPI_ISL_449974	2020-04-15	S	A.1	North.America	USA	NA
EPI_ISL_449867	2020-04-08	S	A.1	North.America	USA	NA
EPI_ISL_449845	2020-04-08	S	A.1	North.America	USA	NA
EPI_ISL_449840	2020-04-08	GH	B.1.371	North.America	USA	NA
EPI_ISL_449859	2020-04-08	GH	B.1	North.America	USA	NA
EPI_ISL_449948	2020-04-14	GH	B.1	North.America	USA	NA
EPI_ISL_449964	2020-04-14	S	A.1	North.America	USA	NA
EPI_ISL_449963	2020-04-15	S	A.1	North.America	USA	NA
EPI_ISL_449839	2020-04-08	GR	B.1.1	North.America	USA	NA
EPI_ISL_449958	2020-04-14	GR	B.1.1	North.America	USA	NA
EPI_ISL_449836	2020-04-05	GH	B.1.264	North.America	USA	NA
EPI_ISL_449667	2020-04-14	GR	B.1.1	Europe	United.Kingdom	NA
EPI_ISL_2224197	2020-07-13	GH	B.1	North.America	USA	NA
EPI_ISL_449670	2020-04-15	GR	B.1.1	Europe	United.Kingdom	NA
EPI_ISL_449324	2020-04-27	GR	B.1.1.372	Europe	United.Kingdom	NA
EPI_ISL_447190	2020-04-19	GH	B.1.564	North.America	USA	NA
EPI_ISL_447532	2020-03-16	G	B.1	Europe	Spain	NA
EPI_ISL_449232	2020-04-25	G	B.1.93	Europe	United.Kingdom	NA
EPI_ISL_449245	2020-04-26	G	B.1.93	Europe	United.Kingdom	NA
EPI_ISL_449292	2020-04-23	G	B.1.93	Europe	United.Kingdom	NA
EPI_ISL_449162	2020-04-18	GR	B.1.1	Europe	United.Kingdom	NA
EPI_ISL_449080	2020-05-05	GR	B.1.1	Europe	United.Kingdom	NA
EPI_ISL_449027	2020-04-20	V	B	Europe	United.Kingdom	NA
EPI_ISL_449006	2020-04-20	GR	B.1.1	Europe	United.Kingdom	NA
EPI_ISL_449119	2020-04-08	G	B.1	Europe	United.Kingdom	NA
EPI_ISL_449004	2020-04-19	GR	B.1.1	Europe	United.Kingdom	NA
EPI_ISL_447111	2020-03-12	V	B	North.America	USA	NA
EPI_ISL_447290	2020-03-26	GH	B.1	Asia	Israel	NA
EPI_ISL_448820	2020-03-24	GR	B.1.1	Europe	United.Kingdom	NA
EPI_ISL_448816	2020-03-17	GR	B.1.1.372	Europe	United.Kingdom	NA
EPI_ISL_448441	2020-04-22	V	B.39	Europe	United.Kingdom	NA
EPI_ISL_448449	2020-04-07	GR	B.1.1.369	Europe	United.Kingdom	NA
EPI_ISL_448448	2020-04-29	GR	B.1.1.1	Europe	United.Kingdom	NA
EPI_ISL_448440	2020-04-22	V	B.39	Europe	United.Kingdom	NA
EPI_ISL_448488	2020-04-07	GR	B.1.1	Europe	United.Kingdom	NA
EPI_ISL_448555	2020-04-07	V	B.28	Europe	United.Kingdom	NA
EPI_ISL_448432	2020-04-29	GR	B.1.1	Europe	United.Kingdom	NA
EPI_ISL_448549	2020-04-07	GR	B.1.1	Europe	United.Kingdom	NA
EPI_ISL_448522	2020-04-06	G	B.1	Europe	United.Kingdom	NA
EPI_ISL_448415	2020-04-12	GR	B.1.1	Europe	United.Kingdom	NA
EPI_ISL_448530	2020-04-05	GR	B.1.1.323	Europe	United.Kingdom	NA
EPI_ISL_448256	2020-04-11	GR	B.1.1	Europe	United.Kingdom	NA
EPI_ISL_448239	2020-04-15	GR	B.1.1	Europe	United.Kingdom	NA
EPI_ISL_447152	2020-04-18	G	B.1	Europe	Belgium	NA
EPI_ISL_448233	2020-04-11	GR	B.1.1	Europe	United.Kingdom	NA
EPI_ISL_448166	2020-04-12	G	B.1.93	Europe	United.Kingdom	NA
EPI_ISL_448265	2020-04-12	GR	B.1.1	Europe	United.Kingdom	NA
EPI_ISL_448260	2020-04-11	G	B.1.201	Europe	United.Kingdom	NA
EPI_ISL_447842	2020-03-07	G	B.1	North.America	USA	NA
EPI_ISL_447141	2020-03-23	V	B.38	Europe	Belgium	NA
EPI_ISL_447863	2020-04-14	O	B.6	Asia	India	NA
EPI_ISL_447745	2020-03-28	G	B.1.420	South.America	Colombia	NA
EPI_ISL_447367	2020-04-01	GH	B.1.115	Asia	Israel	NA
EPI_ISL_447550	2020-05-03	G	B.1	Asia	India	NA
EPI_ISL_447116	2020-03-13	GH	B.1	North.America	USA	NA
EPI_ISL_447536	2020-05-05	GH	B.1	Asia	India	NA
EPI_ISL_447534	2020-05-05	GH	B.1.247	Asia	India	NA
EPI_ISL_447117	2020-03-25	GH	B.1	North.America	USA	NA
EPI_ISL_447115	2020-04-06	GH	B.1	North.America	USA	NA
EPI_ISL_447215	2020-03-19	GH	B.1	North.America	USA	NA
EPI_ISL_447104	2020-04-03	GH	B.1	North.America	USA	NA
EPI_ISL_447102	2020-04-02	GH	B.1	North.America	USA	NA
EPI_ISL_447048	2020-04-27	GH	B.1.36.8	Asia	India	NA
EPI_ISL_447189	2020-03-26	GH	B.1	North.America	USA	NA
EPI_ISL_2224199	2020-07-13	GH	B.1	North.America	USA	NA
EPI_ISL_2225093	2020-07-21	GH	B.1	North.America	USA	NA
EPI_ISL_2225089	2020-07-21	GR	B.1.1.169	North.America	USA	NA
EPI_ISL_2225084	2020-07-20	GH	B.1.582	North.America	USA	NA
EPI_ISL_2224890	2020-07-21	GR	B.1.1	North.America	USA	NA
EPI_ISL_2225063	2020-07-21	GH	B.1.2	North.America	USA	NA
EPI_ISL_2225033	2020-07-21	GR	B.1.1.440	North.America	USA	NA
EPI_ISL_2224288	2020-07-13	GR	B.1.1	North.America	USA	NA
EPI_ISL_2225036	2020-07-21	GH	B.1.582	North.America	USA	NA
EPI_ISL_2224293	2020-07-13	GH	B.1.589	North.America	USA	NA
EPI_ISL_2224868	2020-07-21	G	B.1.396	North.America	USA	NA
EPI_ISL_2225040	2020-07-21	GH	B.1.369	North.America	USA	NA
EPI_ISL_2225044	2020-07-21	GH	B.1.337	North.America	USA	NA
EPI_ISL_2224875	2020-07-21	GH	B.1.582	North.America	USA	NA
EPI_ISL_2224877	2020-07-21	GH	B.1.2	North.America	USA	NA
EPI_ISL_2225015	2020-07-21	GH	B.1	North.America	USA	NA
EPI_ISL_2224975	2020-07-21	GH	B.1	North.America	USA	NA
EPI_ISL_2224976	2020-07-21	GR	B.1.1	North.America	USA	NA
EPI_ISL_2224949	2020-07-21	GR	B.1.1	North.America	USA	NA
EPI_ISL_2224841	2020-07-21	GH	B.1.582	North.America	USA	NA
EPI_ISL_2224262	2020-07-13	GH	B.1.574	North.America	USA	NA
EPI_ISL_2224739	2020-07-21	GH	B.1.564	North.America	USA	NA
EPI_ISL_2224736	2020-07-21	GH	B.1.569	North.America	USA	NA
EPI_ISL_2224820	2020-07-21	GH	B.1.582	North.America	USA	NA
EPI_ISL_2224826	2020-07-21	GH	B.1.582	North.America	USA	NA
EPI_ISL_2224810	2020-07-21	GH	B.1	North.America	USA	NA
EPI_ISL_2224348	2020-07-13	GH	B.1.582	North.America	USA	NA
EPI_ISL_435369	2020-04-03	GH	B.1.264	North.America	USA	NA
EPI_ISL_435393	2020-04-07	GH	B.1.112	North.America	USA	NA
EPI_ISL_434189	2020-03-25	S	A.1	North.America	USA	NA
EPI_ISL_816794	2020-04-25	GR	B.1.1	Europe	United.Kingdom	NA
EPI_ISL_438183	2020-04-18	GH	B.1.371	North.America	USA	NA
EPI_ISL_445173	2020-03-31	S	A.1	North.America	USA	NA
EPI_ISL_444997	2020-03-26	GH	B.1	North.America	USA	NA
EPI_ISL_445175	2020-04-05	O	B.1.552	North.America	USA	NA
EPI_ISL_445154	2020-04-07	GH	B.1	North.America	USA	NA
EPI_ISL_445065	2020-04-17	GH	B.1	Europe	Luxembourg	NA
EPI_ISL_445159	2020-04-07	GH	B.1	North.America	USA	NA
EPI_ISL_444984	2020-03-23	G	B.1	Europe	Spain	NA
EPI_ISL_444979	2020-03-20	G	B.1	Europe	Spain	NA
EPI_ISL_444986	2020-03-26	G	B.1	Europe	Spain	NA
EPI_ISL_444976	2020-04-06	G	B.1	Europe	Spain	NA
EPI_ISL_444990	2020-03-29	S	A.2	Europe	Spain	NA
EPI_ISL_444977	2020-03-16	G	B.1	Europe	Spain	NA
EPI_ISL_444974	2020-04-06	G	B.1	Europe	Spain	NA
EPI_ISL_444989	2020-03-28	G	B.1	Europe	Spain	NA
EPI_ISL_445081	2020-03-23	GH	B.1	North.America	USA	NA
EPI_ISL_445105	2020-03-24	GH	B.1.586	North.America	USA	NA
EPI_ISL_426095	2020-03-25	GH	B.1	North.America	USA	NA
EPI_ISL_445138	2020-03-31	GH	B.1.595	North.America	USA	NA
EPI_ISL_2224291	2020-07-07	GH	B.1.2	North.America	USA	NA
EPI_ISL_445134	2020-03-31	GH	B.1	North.America	USA	NA
EPI_ISL_445149	2020-04-08	GH	B.1.595	North.America	USA	NA
EPI_ISL_445128	2020-04-01	GH	B.1.595	North.America	USA	NA
EPI_ISL_444973	2020-04-06	G	B.1	Europe	Spain	NA
EPI_ISL_445141	2020-03-31	GH	B.1	North.America	USA	NA
EPI_ISL_445234	2020-04-20	GR	B.1.1	Europe	Sweden	NA
EPI_ISL_445113	2020-03-28	GH	B.1.166	North.America	USA	NA
EPI_ISL_2224140	2020-07-21	GH	B.1.564	North.America	USA	NA
EPI_ISL_445235	2020-04-20	GH	B.1.465	Europe	Sweden	NA
EPI_ISL_426471	2020-04-02	GH	B.1	North.America	USA	NA
EPI_ISL_445122	2020-03-31	GH	B.1	North.America	USA	NA
EPI_ISL_445242	2020-04-22	G	B.1.555	Europe	Sweden	NA
EPI_ISL_444521	2020-03-17	GH	B.1	North.America	USA	NA
EPI_ISL_438190	2020-04-17	GH	B.1.371	North.America	USA	NA
EPI_ISL_426117	2020-03-25	GH	B.1	North.America	USA	NA
EPI_ISL_2224268	2020-07-07	GH	B.1	North.America	USA	NA
EPI_ISL_2224145	2020-07-21	GH	B.1.582	North.America	USA	NA
EPI_ISL_444619	2020-03-30	GH	B.1	North.America	USA	NA
EPI_ISL_444556	2020-03-18	G	B.1	North.America	USA	NA
EPI_ISL_434076	2020-04-01	S	A.1	North.America	USA	NA
EPI_ISL_2224155	2020-07-21	GH	B.1.564	North.America	USA	NA
EPI_ISL_2224157	2020-07-21	GH	B.1.564	North.America	USA	NA
EPI_ISL_444553	2020-03-18	GH	B.1	North.America	USA	NA
EPI_ISL_444421	2020-04-19	V	B.35	Europe	United.Kingdom	NA
EPI_ISL_444546	2020-03-14	GH	B.1.595	North.America	USA	NA
EPI_ISL_816725	2020-05-04	GR	B.1.1	Europe	United.Kingdom	NA
EPI_ISL_444418	2020-04-19	G	B.1.93	Europe	United.Kingdom	NA
EPI_ISL_438219	2020-04-22	S	A.1	North.America	USA	NA
EPI_ISL_438210	2020-04-21	GH	B.1	North.America	USA	NA
EPI_ISL_434192	2020-03-28	S	A.1	North.America	USA	NA
EPI_ISL_426126	2020-03-26	GH	B.1	North.America	USA	NA
EPI_ISL_438176	2020-04-18	GR	B.1.1.26	North.America	USA	NA
EPI_ISL_444589	2020-03-20	GH	B.1	North.America	USA	NA
EPI_ISL_444594	2020-03-20	S	A	North.America	USA	NA
EPI_ISL_434200	2020-04-01	S	A.1	North.America	USA	NA
EPI_ISL_437373	2020-04-09	S	A.1	North.America	USA	NA
EPI_ISL_444099	2020-04-06	G	B.1	Europe	United.Kingdom	NA
EPI_ISL_444084	2020-04-04	GR	B.1.1	Europe	United.Kingdom	NA
EPI_ISL_444067	2020-04-30	GH	B.1.110	North.America	USA	NA
EPI_ISL_2224247	2020-07-13	G	B.1	North.America	USA	NA
EPI_ISL_424290	2020-03-23	GH	B.1	North.America	USA	NA
EPI_ISL_438173	2020-04-26	GR	B.1.1	North.America	USA	NA
EPI_ISL_2224130	2020-07-21	GH	B.1	North.America	USA	NA
EPI_ISL_443269	2020-03-21	GH	B.1.356	Europe	France	BRE
EPI_ISL_2224220	2020-07-13	GH	B.1.336	North.America	USA	NA
EPI_ISL_444051	2020-04-27	S	A.1	North.America	USA	NA
EPI_ISL_444024	2020-05-01	L	B.20	North.America	USA	NA
EPI_ISL_2224066	2020-07-22	GR	B.1.1.356	North.America	USA	NA
EPI_ISL_443428	2020-04-12	O	B.1.1	Europe	United.Kingdom	NA
EPI_ISL_2223901	2020-07-22	GH	B.1	North.America	USA	NA
EPI_ISL_437388	2020-04-13	GH	B.1	North.America	USA	NA
EPI_ISL_2223791	2020-07-22	GH	B.1.582	North.America	USA	NA
EPI_ISL_437787	2020-04-09	V	B.40	North.America	USA	NA
EPI_ISL_443267	2020-03-18	GR	B.1.1.254	Europe	France	BRE
EPI_ISL_437824	2020-03-31	S	A.1	North.America	USA	NA
EPI_ISL_437836	2020-04-02	GH	B.1	North.America	USA	NA
EPI_ISL_437806	2020-03-28	GR	B.1.1.33	North.America	USA	NA
EPI_ISL_437819	2020-04-01	GH	B.1	North.America	USA	NA
EPI_ISL_439177	2020-04-21	GR	B.1.1	Europe	United.Kingdom	NA
EPI_ISL_439333	2020-04-28	G	B.1	Europe	United.Kingdom	NA
EPI_ISL_424287	2020-03-23	S	A.1	North.America	USA	NA
EPI_ISL_437381	2020-04-14	GH	B.1	North.America	USA	NA
EPI_ISL_424284	2020-03-23	S	A.1	North.America	USA	NA
EPI_ISL_424281	2020-03-23	GH	B.1	North.America	USA	NA
EPI_ISL_424280	2020-03-23	O	B.4.4	North.America	USA	NA
EPI_ISL_437564	2020-03-24	GH	B.1	North.America	USA	NA
EPI_ISL_434290	2020-03-24	GH	B.1	North.America	USA	NA
EPI_ISL_437560	2020-03-22	GH	B.1.314	North.America	USA	NA
EPI_ISL_434268	2020-03-30	GH	B.1.124	North.America	USA	NA
EPI_ISL_442044	2020-03-26	L	B.4	Asia	Iran	NA
EPI_ISL_434269	2020-03-30	S	A.1	North.America	USA	NA
EPI_ISL_434384	2020-04-15	G	B.1	Europe	Belgium	NA
EPI_ISL_437599	2020-03-20	GH	B.1	North.America	USA	NA
EPI_ISL_436924	2020-04-15	G	B.1.384	North.America	USA	NA
EPI_ISL_436942	2020-04-08	GH	B.1.595	North.America	USA	NA
EPI_ISL_440971	2020-03-31	G	B.1	Europe	United.Kingdom	NA
EPI_ISL_437432	2020-04-09	GH	B.1	North.America	USA	NA
EPI_ISL_437420	2020-04-16	GH	B.1	North.America	USA	NA
EPI_ISL_441337	2020-04-02	G	B.1	Europe	United.Kingdom	NA
EPI_ISL_437049	2020-04-05	L	B.19	North.America	USA	NA
EPI_ISL_436723	2020-03-20	G	B.1.1	Europe	Italy	NA
EPI_ISL_441031	2020-04-06	V	B.40	Europe	United.Kingdom	NA
EPI_ISL_434266	2020-04-01	S	A.1	North.America	USA	NA
EPI_ISL_439294	2020-04-27	G	B.1.93	Europe	United.Kingdom	NA
EPI_ISL_434381	2020-04-16	V	B.40	Europe	Belgium	NA
EPI_ISL_436842	2020-03-23	GH	B.1	North.America	USA	NA
EPI_ISL_434380	2020-04-04	GH	B.1	Europe	Belgium	NA
EPI_ISL_439986	2020-03-19	GH	B.1.13	Europe	United.Kingdom	NA
EPI_ISL_436905	2020-04-07	GR	B.1.1	North.America	USA	NA
EPI_ISL_439666	2020-05-02	G	B.1	Europe	United.Kingdom	NA
EPI_ISL_439668	2020-04-30	G	B.1.254	Europe	United.Kingdom	NA
EPI_ISL_439261	2020-04-26	G	B.1	Europe	United.Kingdom	NA
EPI_ISL_439134	2020-03-27	GR	B.1.1	Europe	United.Kingdom	NA
EPI_ISL_439142	2020-03-29	G	B.1.559	Europe	United.Kingdom	NA
EPI_ISL_434328	2020-03-31	S	A.1	North.America	USA	NA
EPI_ISL_436939	2020-04-06	GH	B.1	North.America	USA	NA
EPI_ISL_436814	2020-03-13	GH	B.1	North.America	USA	NA
EPI_ISL_436935	2020-04-14	G	B.1.384	North.America	USA	NA
EPI_ISL_438762	2020-03-29	GR	B.1.1.10	Europe	United.Kingdom	NA
EPI_ISL_438776	2020-03-30	GR	B.1.1	Europe	United.Kingdom	NA
EPI_ISL_438297	2020-03-29	L	B.15	Europe	United.Kingdom	NA
EPI_ISL_438260	2020-03-29	V	B.40	Europe	United.Kingdom	NA
EPI_ISL_438218	2020-04-22	S	A.1	North.America	USA	NA
EPI_ISL_438247	2020-03-17	GR	B.1.1	North.America	USA	NA
EPI_ISL_438244	2020-03-26	GH	B.1	North.America	USA	NA
EPI_ISL_438241	2020-03-30	S	A.3	North.America	USA	NA
EPI_ISL_438228	2020-03-21	GH	B.1.108	North.America	USA	NA
EPI_ISL_438224	2020-03-26	GH	B.1	North.America	USA	NA
EPI_ISL_438237	2020-03-20	GH	B.1	North.America	USA	NA
EPI_ISL_438233	2020-03-08	GH	B.1	North.America	USA	NA
EPI_ISL_438163	2020-04-23	GH	B.1	North.America	USA	NA
EPI_ISL_438142	2020-04-04	GH	B.1.371	North.America	USA	NA
EPI_ISL_437794	2020-04-15	GH	B.1.332	North.America	USA	NA
EPI_ISL_437797	2020-04-08	V	B	North.America	USA	NA
EPI_ISL_437780	2020-04-17	G	B.1	North.America	USA	NA
EPI_ISL_437795	2020-04-16	GH	B.1	North.America	USA	NA
EPI_ISL_437773	2020-04-15	G	B.1	North.America	USA	NA
EPI_ISL_437800	2020-04-01	GH	B.1	North.America	USA	NA
EPI_ISL_437767	2020-04-10	GH	B.1.595	North.America	USA	NA
EPI_ISL_437766	2020-04-13	GH	B.1.595	North.America	USA	NA
EPI_ISL_437872	2020-04-02	GH	B.1	North.America	USA	NA
EPI_ISL_437864	2020-04-05	S	A.1	North.America	USA	NA
EPI_ISL_437858	2020-04-05	G	B.1	North.America	USA	NA
EPI_ISL_437857	2020-04-05	S	A.1	North.America	USA	NA
EPI_ISL_437764	2020-04-11	GR	B.1.1	North.America	USA	NA
EPI_ISL_437865	2020-04-02	GH	B.1.108	North.America	USA	NA
EPI_ISL_437851	2020-04-03	GH	B.1.371	North.America	USA	NA
EPI_ISL_437852	2020-04-05	GR	B.1.1	North.America	USA	NA
EPI_ISL_437550	2020-04-27	GH	B.1	North.America	USA	NA
EPI_ISL_437539	2020-04-06	G	B.1	Asia	India	NA
EPI_ISL_437547	2020-03-31	GH	B.1	North.America	USA	NA
EPI_ISL_437626	2020-03-24	GH	B.1	Asia	India	NA
EPI_ISL_437416	2020-04-11	GH	B.1	North.America	USA	NA
EPI_ISL_437425	2020-04-16	GH	B.1	North.America	USA	NA
EPI_ISL_437433	2020-04-15	S	A.1	North.America	USA	NA
EPI_ISL_437625	2020-03-18	S	A.2	Europe	Poland	NA
EPI_ISL_437424	2020-04-13	GH	B.1	North.America	USA	NA
EPI_ISL_437414	2020-04-11	GH	B.1	North.America	USA	NA
EPI_ISL_437458	2020-04-07	G	B.1	North.America	USA	NA
EPI_ISL_437418	2020-04-14	GH	B.1	North.America	USA	NA
EPI_ISL_437411	2020-04-09	GH	B.1	North.America	USA	NA
EPI_ISL_437528	2020-04-19	GR	B.1.1.26	North.America	USA	NA
EPI_ISL_437457	2020-04-06	G	B.1	North.America	USA	NA
EPI_ISL_437395	2020-04-06	GH	B.1	North.America	USA	NA
EPI_ISL_437405	2020-04-15	GH	B.1.332	North.America	USA	NA
EPI_ISL_437401	2020-04-07	GH	B.1.332	North.America	USA	NA
EPI_ISL_437367	2020-04-08	V	B.40	North.America	USA	NA
EPI_ISL_437515	2020-03-28	GH	B.1.38	North.America	USA	NA
EPI_ISL_437521	2020-04-08	V	B.30	North.America	USA	NA
EPI_ISL_437207	2020-04-09	G	B.1	Europe	Germany	NA
EPI_ISL_437236	2020-03-22	GR	B.1.1	Europe	Germany	NA
EPI_ISL_437306	2020-03-27	O	B.4	Europe	Turkey	NA
EPI_ISL_437237	2020-03-23	GH	B.1	Europe	Germany	NA
EPI_ISL_437243	2020-04-11	V	B	Europe	Germany	NA
EPI_ISL_437244	2020-03-08	GR	B.1.1	Europe	Germany	NA
EPI_ISL_437209	2020-04-13	G	B.1	Europe	Germany	NA
EPI_ISL_437120	2020-03-18	S	A.1	North.America	USA	NA
EPI_ISL_437242	2020-04-09	G	B.1	Europe	Germany	NA
EPI_ISL_437221	2020-04-06	G	B.1	Europe	Germany	NA
EPI_ISL_437276	2020-03-30	G	B.1	Europe	Germany	NA
EPI_ISL_437220	2020-04-06	GH	B.1	Europe	Germany	NA
EPI_ISL_437288	2020-04-03	GH	B.1	Europe	Germany	NA
EPI_ISL_437280	2020-04-01	GR	B.1.1.515	Europe	Germany	NA
EPI_ISL_437272	2020-03-30	V	B.40	Europe	Germany	NA
EPI_ISL_437287	2020-04-03	G	B.1	Europe	Germany	NA
EPI_ISL_437285	2020-04-02	GR	B.1.1	Europe	Germany	NA
EPI_ISL_437286	2020-04-02	G	B.1	Europe	Germany	NA
EPI_ISL_437267	2020-03-27	GR	B.1.1.515	Europe	Germany	NA
EPI_ISL_437253	2020-03-17	GH	B.1	Europe	Germany	NA
EPI_ISL_437192	2020-04-01	L	B.56	Asia	Indonesia	NA
EPI_ISL_436938	2020-04-15	G	B.1.384	North.America	USA	NA
EPI_ISL_437262	2020-03-22	GR	B.1.1	Europe	Germany	NA
EPI_ISL_437260	2020-03-22	GR	B.1.1	Europe	Germany	NA
EPI_ISL_437082	2020-04-23	L	B.46	North.America	USA	NA
EPI_ISL_437261	2020-03-22	G	B.1	Europe	Germany	NA
EPI_ISL_437189	2020-03-26	L	B.56	Asia	Indonesia	NA
EPI_ISL_437296	2020-04-13	GH	B.1	Europe	Germany	NA
EPI_ISL_437295	2020-04-12	G	B.1	Europe	Germany	NA
EPI_ISL_436947	2020-04-06	GH	B.1	North.America	USA	NA
EPI_ISL_437294	2020-04-10	GR	B.1.1	Europe	Germany	NA
EPI_ISL_436831	2020-03-22	GH	B.1	North.America	USA	NA
EPI_ISL_436945	2020-04-06	GH	B.1	North.America	USA	NA
EPI_ISL_436800	2020-03-10	GR	B.1.1.1	North.America	USA	NA
EPI_ISL_436729	2020-04-27	GR	B.1.1	Europe	Italy	NA
EPI_ISL_436804	2020-03-11	GH	B.1	North.America	USA	NA
EPI_ISL_436859	2020-03-24	GH	B.1	North.America	USA	NA
EPI_ISL_436927	2020-04-15	GH	B.1.112	North.America	USA	NA
EPI_ISL_436922	2020-04-15	G	B.1.384	North.America	USA	NA
EPI_ISL_436861	2020-03-25	GH	B.1	North.America	USA	NA
EPI_ISL_436856	2020-03-24	G	B.1	North.America	USA	NA
EPI_ISL_436877	2020-03-27	GH	B.1	North.America	USA	NA
EPI_ISL_436865	2020-03-25	S	A	North.America	USA	NA
EPI_ISL_436864	2020-03-25	GH	B.1.119	North.America	USA	NA
EPI_ISL_436838	2020-03-23	GH	B.1	North.America	USA	NA
EPI_ISL_436855	2020-03-24	G	B.1	North.America	USA	NA
EPI_ISL_436718	2020-03-19	GR	B.1.1	Europe	Italy	NA
EPI_ISL_436717	2020-04-14	GR	B.1.1	Europe	Russia	NA
EPI_ISL_436876	2020-03-27	GH	B.1	North.America	USA	NA
EPI_ISL_434314	2020-03-31	GH	B.1.371	North.America	USA	NA
EPI_ISL_436719	2020-03-20	GR	B.1.1	Europe	Italy	NA
EPI_ISL_436836	2020-03-23	G	B.1	North.America	USA	NA
EPI_ISL_436722	2020-03-20	GR	B.1.1	Europe	Italy	NA
EPI_ISL_436843	2020-03-23	GH	B.1	North.America	USA	NA
EPI_ISL_436957	2020-04-06	GH	B.1	North.America	USA	NA
EPI_ISL_436721	2020-03-20	GR	B.1.1	Europe	Italy	NA
EPI_ISL_436720	2020-03-20	GR	B.1.1	Europe	Italy	NA
EPI_ISL_436961	2020-04-06	GH	B.1.595	North.America	USA	NA
EPI_ISL_436854	2020-03-24	GH	B.1	North.America	USA	NA
EPI_ISL_436727	2020-04-27	G	B.1.1	Europe	Italy	NA
EPI_ISL_436852	2020-03-24	G	B.1	North.America	USA	NA
EPI_ISL_436724	2020-03-21	GR	B.1.1	Europe	Italy	NA
EPI_ISL_436732	2020-04-27	G	B.1	Europe	Italy	NA
EPI_ISL_436725	2020-04-27	GR	B.1.1	Europe	Italy	NA
EPI_ISL_436853	2020-03-24	GR	B.1.1.33	North.America	USA	NA
EPI_ISL_436731	2020-04-26	GR	B.1.1	Europe	Italy	NA
EPI_ISL_436584	2020-04-08	L	B.51	North.America	USA	NA
EPI_ISL_436879	2020-03-27	GH	B.1	North.America	USA	NA
EPI_ISL_437023	2020-03-28	GH	B.1.263	Europe	Denmark	NA
EPI_ISL_437056	2020-04-07	L	B.19	North.America	USA	NA
EPI_ISL_436889	2020-03-17	G	B.1	North.America	USA	NA
EPI_ISL_436589	2020-04-11	GH	B.1.162	North.America	USA	NA
EPI_ISL_436598	2020-04-13	GH	B.1.320	North.America	USA	NA
EPI_ISL_437060	2020-04-08	L	B.20	North.America	USA	NA
EPI_ISL_436467	2020-03-25	GH	B.1	North.America	USA	NA
EPI_ISL_436478	2020-03-24	GH	B.1	North.America	USA	NA
EPI_ISL_436471	2020-03-26	GH	B.1	North.America	USA	NA
EPI_ISL_436582	2020-04-08	GH	B.1.162	North.America	USA	NA
EPI_ISL_436494	2020-03-26	GH	B.1	North.America	USA	NA
EPI_ISL_436499	2020-03-26	GH	B.1	North.America	USA	NA
EPI_ISL_436489	2020-03-26	GH	B.1	North.America	USA	NA
EPI_ISL_436480	2020-03-25	GH	B.1	North.America	USA	NA
EPI_ISL_436493	2020-03-25	GH	B.1	North.America	USA	NA
EPI_ISL_436619	2020-04-24	L	B	North.America	USA	NA
EPI_ISL_436715	2020-04-14	GR	B.1.1	Europe	Russia	NA
EPI_ISL_436503	2020-03-25	S	A.1	North.America	USA	NA
EPI_ISL_436501	2020-03-24	GH	B.1	North.America	USA	NA
EPI_ISL_436500	2020-03-19	G	B.1	North.America	USA	NA
EPI_ISL_436716	2020-04-14	GR	B.1.1	Europe	Russia	NA
EPI_ISL_436601	2020-04-15	GH	B.1.162	North.America	USA	NA
EPI_ISL_436512	2020-04-03	GH	B.1	North.America	USA	NA
EPI_ISL_436630	2020-03-25	GR	B.1.1	North.America	USA	NA
EPI_ISL_436675	2020-04-01	L	B.19	North.America	USA	NA
EPI_ISL_435427	2020-03-25	GR	B.1.1	Europe	Hungary	NA
EPI_ISL_435443	2020-04-08	G	B.1	North.America	USA	NA
EPI_ISL_435376	2020-04-02	GH	B.1	North.America	USA	NA
EPI_ISL_435372	2020-04-02	G	B.1.384	North.America	USA	NA
EPI_ISL_435377	2020-04-02	GH	B.1	North.America	USA	NA
EPI_ISL_435375	2020-04-02	GH	B.1	North.America	USA	NA
EPI_ISL_435379	2020-04-05	GH	B.1.314	North.America	USA	NA
EPI_ISL_435391	2020-04-05	G	B.1	North.America	USA	NA
EPI_ISL_435408	2020-03-22	GR	B.1.1	Europe	Hungary	NA
EPI_ISL_435399	2020-04-23	GH	B.1.308	North.America	USA	NA
EPI_ISL_435390	2020-04-06	G	B.1	North.America	USA	NA
EPI_ISL_825808	2020-06-17	GH	B.1	North.America	Canada	NA
EPI_ISL_435503	2020-04-20	GH	B.1	North.America	USA	NA
EPI_ISL_434595	2020-04-10	S	A.1	North.America	USA	NA
EPI_ISL_435519	2020-04-20	GH	B.1	North.America	USA	NA
EPI_ISL_435514	2020-04-15	GH	B.1	North.America	USA	NA
EPI_ISL_435448	2020-03-27	GH	B.1	North.America	USA	NA
EPI_ISL_434172	2020-03-30	S	A.1	North.America	USA	NA
EPI_ISL_435548	2020-04-24	GH	B.1	North.America	USA	NA
EPI_ISL_435450	2020-03-28	GH	B.1	North.America	USA	NA
EPI_ISL_435444	2020-04-09	GH	B.1.38	North.America	USA	NA
EPI_ISL_435008	2020-04-01	GH	B.1	North.America	USA	NA
EPI_ISL_435356	2020-03-29	GH	B.1	North.America	USA	NA
EPI_ISL_435362	2020-04-03	GH	B.1.264	North.America	USA	NA
EPI_ISL_435054	2020-04-14	G	B.1	Asia	India	NA
EPI_ISL_435034	2020-04-09	GH	B.1.595	North.America	USA	NA
EPI_ISL_435038	2020-04-13	GH	B.1	North.America	USA	NA
EPI_ISL_434270	2020-03-25	S	A.1	North.America	USA	NA
EPI_ISL_435282	2020-03-19	L	B.56	Asia	Indonesia	NA
EPI_ISL_435283	2020-03-30	O	B	Asia	Indonesia	NA
EPI_ISL_435035	2020-04-11	GH	B.1	North.America	USA	NA
EPI_ISL_435049	2020-04-13	G	B.1	Asia	India	NA
EPI_ISL_435041	2020-04-15	GH	B.1	North.America	USA	NA
EPI_ISL_434927	2020-03-27	G	B.1.83	North.America	USA	NA
EPI_ISL_434634	2020-04-11	G	B.1	Europe	France	OCC
EPI_ISL_434764	2020-03-17	GR	B.1.1	North.America	USA	NA
EPI_ISL_434635	2020-04-11	G	B.1	Europe	France	OCC
EPI_ISL_434639	2020-03-22	GH	B.1.332	North.America	USA	NA
EPI_ISL_434320	2020-03-24	GH	B.1	North.America	USA	NA
EPI_ISL_434631	2020-04-08	G	B.1	Europe	France	OCC
EPI_ISL_434605	2020-04-09	GR	B.1.1	North.America	USA	NA
EPI_ISL_434608	2020-04-10	GH	B.1	North.America	USA	NA
EPI_ISL_434800	2020-03-19	G	B.1	North.America	USA	NA
EPI_ISL_434286	2020-03-31	S	A.1	North.America	USA	NA
EPI_ISL_434285	2020-04-01	S	A.1	North.America	USA	NA
EPI_ISL_434612	2020-04-07	L	B	North.America	USA	NA
EPI_ISL_434613	2020-04-08	GH	B.1	North.America	USA	NA
EPI_ISL_434614	2020-04-06	GH	B.1	North.America	USA	NA
EPI_ISL_434615	2020-04-06	GH	B.1.110.1	North.America	USA	NA
EPI_ISL_434321	2020-03-30	GH	B.1	North.America	USA	NA
EPI_ISL_434366	2020-03-30	G	B.1	Europe	Belgium	NA
EPI_ISL_434369	2020-04-02	G	B.1	Europe	Belgium	NA
EPI_ISL_434487	2020-04-13	G	B.1	Europe	Luxembourg	NA
EPI_ISL_434302	2020-03-23	S	A.1	North.America	USA	NA
EPI_ISL_434378	2020-04-13	GH	B.1	Europe	Belgium	NA
EPI_ISL_434555	2020-03-26	O	B.6	Asia	Philippines	NA
EPI_ISL_434368	2020-03-31	GH	B.1	Europe	Belgium	NA
EPI_ISL_434253	2020-04-01	S	A.1	North.America	USA	NA
EPI_ISL_434488	2020-04-21	GH	B.1	Europe	Luxembourg	NA
EPI_ISL_434373	2020-03-28	GH	B.1	Europe	Belgium	NA
EPI_ISL_434375	2020-03-29	GH	B.1	Europe	Belgium	NA
EPI_ISL_434255	2020-04-01	GH	B.1.371	North.America	USA	NA
EPI_ISL_434376	2020-03-25	GH	B.1	Europe	Belgium	NA
EPI_ISL_434256	2020-03-31	S	A.1	North.America	USA	NA
EPI_ISL_434587	2020-03-24	GH	B.1	North.America	USA	NA
EPI_ISL_434352	2020-03-26	G	B.1	Europe	Belgium	NA
EPI_ISL_434343	2020-03-24	S	A.1	North.America	USA	NA
EPI_ISL_434598	2020-04-14	GH	B.1	North.America	USA	NA
EPI_ISL_434590	2020-04-09	S	A.3	North.America	USA	NA
EPI_ISL_434166	2020-03-26	GH	B.1	North.America	USA	NA
EPI_ISL_434596	2020-04-08	GH	B.1	North.America	USA	NA
EPI_ISL_434164	2020-03-26	GH	B.1.124	North.America	USA	NA
EPI_ISL_434214	2020-03-31	S	A.1	North.America	USA	NA
EPI_ISL_434234	2020-04-01	GH	B.1	North.America	USA	NA
EPI_ISL_430945	2020-03-30	GR	B.1.1	North.America	USA	NA
EPI_ISL_430045	2020-03-31	G	B.1	North.America	USA	NA
EPI_ISL_430867	2020-03-11	S	A.1	North.America	USA	NA
EPI_ISL_430055	2020-04-02	GH	B.1.264	North.America	USA	NA
EPI_ISL_433012	2020-04-02	G	B.1	Europe	United.Kingdom	NA
EPI_ISL_430923	2020-04-05	GH	B.1	North.America	USA	NA
EPI_ISL_430951	2020-03-31	GH	B.1	North.America	USA	NA
EPI_ISL_430802	2020-03-31	GR	B.1.1	South.America	Argentina	NA
EPI_ISL_430950	2020-03-29	GH	B.1	North.America	USA	NA
EPI_ISL_431019	2020-03-27	GH	B.1	North.America	USA	NA
EPI_ISL_430910	2020-04-08	GH	B.1.371	North.America	USA	NA
EPI_ISL_430918	2020-04-06	S	A.1	North.America	USA	NA
EPI_ISL_430919	2020-04-05	GH	B.1	North.America	USA	NA
EPI_ISL_430925	2020-04-04	G	B.1	North.America	USA	NA
EPI_ISL_431018	2020-03-26	G	B.1	North.America	USA	NA
EPI_ISL_430967	2020-04-02	GH	B.1.413	North.America	USA	NA
EPI_ISL_430970	2020-04-01	GH	B.1	North.America	USA	NA
EPI_ISL_430941	2020-03-31	GH	B.1	North.America	USA	NA
EPI_ISL_430854	2020-03-12	GR	B.1.1	Europe	Sweden	NA
EPI_ISL_430873	2020-04-01	GH	B.1.371	North.America	USA	NA
EPI_ISL_430858	2020-04-02	GH	B.1	Europe	Sweden	NA
EPI_ISL_430798	2020-03-28	GH	B.1	South.America	Argentina	NA
EPI_ISL_430217	2020-03-20	GH	B.1.320	North.America	USA	NA
EPI_ISL_430898	2020-04-02	GH	B.1	North.America	USA	NA
EPI_ISL_431085	2020-04-11	GH	B.1	North.America	USA	NA
EPI_ISL_430059	2020-04-03	G	B.1	North.America	USA	NA
EPI_ISL_430101	2020-04-14	G	B.1	Europe	Russia	NA
EPI_ISL_430100	2020-04-14	G	B.1	Europe	Russia	NA
EPI_ISL_430107	2020-04-15	GR	B.1.1	Europe	Russia	NA
EPI_ISL_430104	2020-04-15	G	B.1	Europe	Russia	NA
EPI_ISL_430103	2020-04-14	GR	B.1.1	Europe	Russia	NA
EPI_ISL_430111	2020-04-15	GR	B.1.1	Europe	Russia	NA
EPI_ISL_430105	2020-04-15	G	B.1.555	Europe	Russia	NA
EPI_ISL_430102	2020-04-14	GR	B.1.1	Europe	Russia	NA
EPI_ISL_430108	2020-04-15	G	B.1	Europe	Russia	NA
EPI_ISL_430109	2020-04-15	GR	B.1.1.129	Europe	Russia	NA
EPI_ISL_430106	2020-04-15	GR	B.1.1	Europe	Russia	NA
EPI_ISL_430053	2020-04-02	GH	B.1.264	North.America	USA	NA
EPI_ISL_430047	2020-04-02	G	B.1	North.America	USA	NA
EPI_ISL_430050	2020-03-31	GH	B.1	North.America	USA	NA
EPI_ISL_430061	2020-04-03	GH	B.1.264	North.America	USA	NA
EPI_ISL_430083	2020-04-10	GR	B.1.1	Europe	Russia	NA
EPI_ISL_430062	2020-04-03	GH	B.1.264	North.America	USA	NA
EPI_ISL_430077	2020-04-10	GR	B.1.1	Europe	Russia	NA
EPI_ISL_430071	2020-04-08	G	B.1	Europe	Russia	NA
EPI_ISL_427278	2020-03-22	GH	B.1	North.America	USA	NA
EPI_ISL_816728	2020-05-04	G	B.1.391	Europe	United.Kingdom	NA
EPI_ISL_426475	2020-04-04	GH	B.1.37	North.America	USA	NA
EPI_ISL_429811	2020-03-12	G	B.1.147	North.America	Canada	NA
EPI_ISL_429610	2020-03-30	GH	B.1	North.America	USA	NA
EPI_ISL_429614	2020-03-26	GH	B.1.371	North.America	USA	NA
EPI_ISL_429977	2020-03-27	GH	B.1.37	North.America	USA	NA
EPI_ISL_429622	2020-03-27	GH	B.1.371	North.America	USA	NA
EPI_ISL_429617	2020-03-28	GH	B.1.371	North.America	USA	NA
EPI_ISL_430016	2020-03-24	O	B	North.America	USA	NA
EPI_ISL_429629	2020-04-06	GH	B.1	North.America	USA	NA
EPI_ISL_429635	2020-04-08	GH	B.1.371	North.America	USA	NA
EPI_ISL_429969	2020-03-26	GH	B.1.37	North.America	USA	NA
EPI_ISL_429652	2020-04-02	GH	B.1.371	North.America	USA	NA
EPI_ISL_429655	2020-04-02	GH	B.1.371	North.America	USA	NA
EPI_ISL_429634	2020-04-07	GH	B.1	North.America	USA	NA
EPI_ISL_429637	2020-04-07	GH	B.1	North.America	USA	NA
EPI_ISL_429644	2020-04-08	GH	B.1	North.America	USA	NA
EPI_ISL_429671	2020-03-13	O	B.1.1	South.America	Brazil	NA
EPI_ISL_429688	2020-03-17	GR	B.1.1	South.America	Brazil	NA
EPI_ISL_429231	2020-03-24	GR	B.1.1	Europe	Italy	NA
EPI_ISL_429681	2020-03-16	GH	B.1.9	South.America	Brazil	NA
EPI_ISL_429603	2020-03-30	GH	B.1.38	North.America	USA	NA
EPI_ISL_429605	2020-03-31	GH	B.1	North.America	USA	NA
EPI_ISL_429600	2020-03-31	GH	B.1	North.America	USA	NA
EPI_ISL_429022	2020-03-23	GR	B.1.1	North.America	USA	NA
EPI_ISL_429562	2020-03-26	GH	B.1.428	Europe	Denmark	NA
EPI_ISL_429256	2020-03-12	G	B.1	Europe	Spain	NA
EPI_ISL_429011	2020-04-08	GH	B.1.314	North.America	USA	NA
EPI_ISL_429027	2020-04-08	GH	B.1	North.America	USA	NA
EPI_ISL_429148	2020-03-08	G	B.1	Europe	Sweden	NA
EPI_ISL_429232	2020-03-24	GR	B.1.1	Europe	Italy	NA
EPI_ISL_429227	2020-03-17	GR	B.1.1	Europe	Italy	NA
EPI_ISL_429142	2020-03-30	GR	B.1.1	Europe	Russia	NA
EPI_ISL_429236	2020-03-28	GR	B.1.1	Europe	Italy	NA
EPI_ISL_429009	2020-04-08	GH	B.1	North.America	USA	NA
EPI_ISL_429054	2020-04-08	S	A.1	North.America	USA	NA
EPI_ISL_429152	2020-03-08	GH	B.1	Europe	Sweden	NA
EPI_ISL_429095	2020-02-08	S	B	Asia	China	NA
EPI_ISL_429212	2020-03-24	G	B.1	Europe	Switzerland	NA
EPI_ISL_429199	2020-03-22	GH	B.1	Europe	Switzerland	NA
EPI_ISL_429306	2020-03-17	GH	B.1	Europe	Denmark	NA
EPI_ISL_429078	2020-02-07	L	B	Asia	China	NA
EPI_ISL_428732	2020-04-06	GR	B.1.1	North.America	USA	NA
EPI_ISL_429228	2020-03-20	GR	B.1.1	Europe	Italy	NA
EPI_ISL_428731	2020-04-06	GH	B.1.162	North.America	USA	NA
EPI_ISL_428853	2020-03-30	G	B.1	Europe	Italy	NA
EPI_ISL_428710	2020-03-22	S	A.2	Europe	Spain	NA
EPI_ISL_428725	2020-03-14	G	B.1	North.America	USA	NA
EPI_ISL_428703	2020-03-11	G	B.1	Europe	Spain	NA
EPI_ISL_428854	2020-03-30	G	B.1	Europe	Italy	NA
EPI_ISL_428861	2020-03-11	G	B.1	Europe	Russia	NA
EPI_ISL_428280	2020-03-22	S	A.3	North.America	USA	NA
EPI_ISL_428922	2020-03-30	GR	B.1.1	Europe	Russia	NA
EPI_ISL_428918	2020-03-27	GR	B.1.1	Europe	Russia	NA
EPI_ISL_427284	2020-03-22	GH	B.1	North.America	USA	NA
EPI_ISL_428904	2020-03-22	GH	B.1	Europe	Russia	NA
EPI_ISL_428260	2020-03-16	GR	B.1.1	North.America	USA	NA
EPI_ISL_428926	2020-03-28	G	B.1	Europe	Poland	NA
EPI_ISL_428913	2020-03-27	GR	B.1.1	Europe	Russia	NA
EPI_ISL_428279	2020-03-22	O	B	North.America	USA	NA
EPI_ISL_428272	2020-03-20	GH	B.1	North.America	USA	NA
EPI_ISL_428324	2020-03-26	L	B	North.America	USA	NA
EPI_ISL_428682	2020-03-11	G	B.1	Europe	Spain	NA
EPI_ISL_428680	2020-03-09	G	B.1	Europe	Spain	NA
EPI_ISL_428698	2020-03-12	S	A.5	Europe	Spain	NA
EPI_ISL_428697	2020-03-12	V	B	Europe	Spain	NA
EPI_ISL_428674	2020-03-09	V	A.5	Europe	Spain	NA
EPI_ISL_428699	2020-03-09	S	A.2	Europe	Spain	NA
EPI_ISL_428676	2020-03-07	S	A.5	Europe	Spain	NA
EPI_ISL_428302	2020-03-25	L	B	North.America	USA	NA
EPI_ISL_428679	2020-03-08	G	B.1.157	Europe	Spain	NA
EPI_ISL_428677	2020-03-11	S	A.2	Europe	Spain	NA
EPI_ISL_428301	2020-03-25	GH	B.1.162	North.America	USA	NA
EPI_ISL_428345	2020-03-16	GH	B.1.483	North.America	USA	NA
EPI_ISL_816751	2020-04-11	GR	B.1.1	Europe	United.Kingdom	NA
EPI_ISL_428258	2020-03-29	L	B	North.America	USA	NA
EPI_ISL_428254	2020-03-15	GH	B.1.483	North.America	USA	NA
EPI_ISL_428347	2020-03-23	GH	B.1	Europe	France	IDF
EPI_ISL_428357	2020-03-11	GH	B.1	Europe	France	IDF
EPI_ISL_428356	2020-03-11	GH	B.1	Europe	France	IDF
EPI_ISL_428359	2020-03-23	G	B.1	Europe	France	HDF
EPI_ISL_428358	2020-03-24	GH	B.1.482	Europe	France	HDF
EPI_ISL_427619	2020-04-02	G	B.1	North.America	USA	NA
EPI_ISL_427429	2020-04-07	G	B.1	North.America	USA	NA
EPI_ISL_427432	2020-04-07	GH	B.1	North.America	USA	NA
EPI_ISL_427443	2020-04-09	G	B.1	North.America	USA	NA
EPI_ISL_427445	2020-04-12	G	B.1.139	North.America	USA	NA
EPI_ISL_427427	2020-04-13	G	B.1	North.America	USA	NA
EPI_ISL_427449	2020-04-10	GH	B.1	North.America	USA	NA
EPI_ISL_427451	2020-04-06	GH	B.1	North.America	USA	NA
EPI_ISL_427461	2020-04-12	G	B.1.139	North.America	USA	NA
EPI_ISL_427182	2020-03-26	S	A.1	North.America	USA	NA
EPI_ISL_427456	2020-04-07	S	A.4	North.America	USA	NA
EPI_ISL_427580	2020-03-15	GH	B.1	North.America	USA	NA
EPI_ISL_427462	2020-04-10	GH	B.1.578	North.America	USA	NA
EPI_ISL_427187	2020-03-26	S	A.1	North.America	USA	NA
EPI_ISL_427717	2020-03-16	O	B	Oceania	Australia	NA
EPI_ISL_427171	2020-03-29	GH	B.1	North.America	USA	NA
EPI_ISL_427324	2020-04-07	GR	B.1.1	Europe	Russia	NA
EPI_ISL_427298	2020-03-22	GR	B.1.1.33	South.America	Brazil	NA
EPI_ISL_427195	2020-03-26	S	A.1	North.America	USA	NA
EPI_ISL_427329	2020-04-07	GR	B.1.1	Europe	Russia	NA
EPI_ISL_427317	2020-04-03	GR	B.1.1	Europe	Russia	NA
EPI_ISL_427322	2020-04-05	GR	B.1.1.370	Europe	Russia	NA
EPI_ISL_427328	2020-04-07	GR	B.1.1	Europe	Russia	NA
EPI_ISL_427354	2020-04-06	GH	B.1.9	Europe	Belgium	NA
EPI_ISL_427306	2020-03-10	GH	B.1	South.America	Brazil	NA
EPI_ISL_427240	2020-03-31	GH	B.1.446	North.America	USA	NA
EPI_ISL_427332	2020-04-07	GR	B.1.1	Europe	Russia	NA
EPI_ISL_427335	2020-04-07	GR	B.1.1	Europe	Russia	NA
EPI_ISL_427213	2020-03-27	GH	B.1	North.America	USA	NA
EPI_ISL_427391	2020-04-13	GH	B.1.9	Europe	Turkey	NA
EPI_ISL_427333	2020-04-07	GR	B.1.1	Europe	Russia	NA
EPI_ISL_427334	2020-04-07	GR	B.1.1	Europe	Russia	NA
EPI_ISL_427273	2020-03-20	GH	B.1	North.America	USA	NA
EPI_ISL_427271	2020-03-23	GR	B.1.1	North.America	USA	NA
EPI_ISL_427330	2020-04-07	GR	B.1.1	Europe	Russia	NA
EPI_ISL_427272	2020-03-23	GR	B.1.1	North.America	USA	NA
EPI_ISL_427161	2020-03-25	V	B	North.America	USA	NA
EPI_ISL_427162	2020-03-30	GH	B.1.369	North.America	USA	NA
EPI_ISL_427370	2020-04-07	G	B.1.6	Europe	Belgium	NA
EPI_ISL_426557	2020-04-01	GH	B.1	North.America	USA	NA
EPI_ISL_426519	2020-03-14	GH	B.1	North.America	USA	NA
EPI_ISL_426526	2020-03-23	GH	B.1	North.America	USA	NA
EPI_ISL_426080	2020-03-25	GH	B.1.371	North.America	USA	NA
EPI_ISL_426434	2020-03-08	GH	B.1	North.America	USA	NA
EPI_ISL_426466	2020-03-31	GH	B.1	North.America	USA	NA
EPI_ISL_426470	2020-03-31	GH	B.1	North.America	USA	NA
EPI_ISL_426113	2020-03-25	GH	B.1.371	North.America	USA	NA
EPI_ISL_426115	2020-03-25	GH	B.1.371	North.America	USA	NA
EPI_ISL_426119	2020-03-23	S	A.3	North.America	USA	NA
EPI_ISL_426455	2020-03-27	GH	B.1	North.America	USA	NA
EPI_ISL_426453	2020-03-20	S	A.1	North.America	USA	NA
EPI_ISL_426121	2020-03-25	GH	B.1	North.America	USA	NA
EPI_ISL_426077	2020-03-21	GH	B.1	North.America	USA	NA
EPI_ISL_426046	2020-03-06	GH	B.1	North.America	USA	NA
EPI_ISL_425941	2020-03-26	L	B.26	Europe	United.Kingdom	NA
EPI_ISL_425929	2020-03-24	G	B.1	Europe	United.Kingdom	NA
EPI_ISL_426008	2020-03-31	S	A.5	Europe	United.Kingdom	NA
EPI_ISL_425896	2020-03-22	V	B.40	Europe	United.Kingdom	NA
EPI_ISL_425146	2020-03-31	GH	B.1	North.America	USA	NA
EPI_ISL_425547	2020-03-22	V	B.40	Europe	United.Kingdom	NA
EPI_ISL_425536	2020-03-21	G	B.1.391	Europe	United.Kingdom	NA
EPI_ISL_425530	2020-03-21	L	B.3	Europe	United.Kingdom	NA
EPI_ISL_425527	2020-03-19	GR	B.1.1	Europe	United.Kingdom	NA
EPI_ISL_424302	2020-03-24	GH	B.1.371	North.America	USA	NA
EPI_ISL_425167	2020-03-31	G	B.1.378	North.America	USA	NA
EPI_ISL_424333	2020-03-24	GH	B.1	North.America	USA	NA
EPI_ISL_424326	2020-03-20	S	A.1	North.America	USA	NA
EPI_ISL_425175	2020-03-25	GH	B.1	North.America	USA	NA
EPI_ISL_424324	2020-03-24	GH	B.1.371	North.America	USA	NA
EPI_ISL_424317	2020-03-24	GH	B.1	North.America	USA	NA
EPI_ISL_424178	2020-03-17	GH	B.1.371	North.America	USA	NA
EPI_ISL_425485	2020-03-17	GR	B.1.1	Europe	United.Kingdom	NA
EPI_ISL_425489	2020-03-18	V	B	Europe	United.Kingdom	NA
EPI_ISL_425484	2020-03-17	G	B.1	Europe	United.Kingdom	NA
EPI_ISL_425481	2020-03-16	V	B.61	Europe	United.Kingdom	NA
EPI_ISL_425492	2020-03-18	V	B.40	Europe	United.Kingdom	NA
EPI_ISL_425497	2020-03-19	G	B.1.391	Europe	United.Kingdom	NA
EPI_ISL_425490	2020-03-18	G	B.1	Europe	United.Kingdom	NA
EPI_ISL_425161	2020-04-04	GH	B.1	North.America	USA	NA
EPI_ISL_424904	2020-03-07	S	A	North.America	USA	NA
EPI_ISL_425220	2020-03-17	G	B.1	Europe	Spain	NA
EPI_ISL_424906	2020-03-04	GH	B.1	North.America	USA	NA
EPI_ISL_425221	2020-03-17	G	B.1	Europe	Spain	NA
EPI_ISL_424902	2020-03-05	S	A	North.America	USA	NA
EPI_ISL_425217	2020-03-17	S	A.2	Europe	Spain	NA
EPI_ISL_425214	2020-03-11	GR	B.1.1	Europe	Spain	NA
EPI_ISL_424952	2020-04-01	GH	B.1	North.America	USA	NA
EPI_ISL_425218	2020-03-17	S	A.5	Europe	Spain	NA
EPI_ISL_424944	2020-04-01	GH	B.1	North.America	USA	NA
EPI_ISL_425149	2020-03-30	GH	B.1	North.America	USA	NA
EPI_ISL_425148	2020-04-01	S	A.1	North.America	USA	NA
EPI_ISL_424964	2020-04-01	GH	B.1	North.America	USA	NA
EPI_ISL_425048	2020-03-24	L	B.11	Europe	Belgium	NA
EPI_ISL_424958	2020-04-01	GH	B.1	North.America	USA	NA
EPI_ISL_425163	2020-03-30	G	B.1	North.America	USA	NA
EPI_ISL_425159	2020-03-30	GH	B.1	North.America	USA	NA
EPI_ISL_424891	2020-03-08	GH	B.1	North.America	USA	NA
EPI_ISL_816768	2020-04-16	G	B.1	Europe	United.Kingdom	NA
EPI_ISL_425160	2020-04-03	G	B.1	North.America	USA	NA
EPI_ISL_425178	2020-02-28	S	A.2	Europe	Spain	NA
EPI_ISL_424183	2020-03-18	GH	B.1.371	North.America	USA	NA
EPI_ISL_424892	2020-03-08	GH	B.1	North.America	USA	NA
EPI_ISL_425189	2020-03-16	G	B.1.157	Europe	Spain	NA
EPI_ISL_425183	2020-03-10	S	A.2	Europe	Spain	NA
EPI_ISL_425186	2020-03-10	S	A.2	Europe	Spain	NA
EPI_ISL_425185	2020-03-10	S	A.2	Europe	Spain	NA
EPI_ISL_425182	2020-03-10	S	A.2	Europe	Spain	NA
EPI_ISL_425180	2020-03-10	S	A.2	Europe	Spain	NA
EPI_ISL_424309	2020-03-24	GH	B.1.371	North.America	USA	NA
EPI_ISL_424233	2020-03-21	G	B.1	North.America	USA	NA
EPI_ISL_424703	2020-03-15	L	B	Europe	Sweden	NA
EPI_ISL_424229	2020-03-21	GH	B.1.371	North.America	USA	NA
EPI_ISL_424872	2020-03-08	GH	B.1	North.America	USA	NA
EPI_ISL_424344	2020-03-04	G	B.1	Europe	Italy	NA
EPI_ISL_424238	2020-03-21	GH	B.1.371	North.America	USA	NA
EPI_ISL_424234	2020-03-21	GH	B.1	North.America	USA	NA
EPI_ISL_424343	2020-03-23	G	B.1	Europe	Italy	NA
EPI_ISL_424259	2020-03-22	GH	B.1.371	North.America	USA	NA
EPI_ISL_424255	2020-03-16	V	B.30	North.America	USA	NA
EPI_ISL_424257	2020-03-22	GR	B.1.1	North.America	USA	NA
EPI_ISL_424256	2020-03-22	GH	B.1.371	North.America	USA	NA
EPI_ISL_424249	2020-03-20	S	A.1	North.America	USA	NA
EPI_ISL_424275	2020-03-22	S	A.1	North.America	USA	NA
EPI_ISL_424278	2020-03-23	GH	B.1	North.America	USA	NA
EPI_ISL_424264	2020-03-22	S	A.1	North.America	USA	NA
EPI_ISL_424276	2020-03-22	S	A.1	North.America	USA	NA
EPI_ISL_424267	2020-03-22	S	A.1	North.America	USA	NA
EPI_ISL_424269	2020-03-22	S	A.1	North.America	USA	NA
EPI_ISL_424271	2020-03-22	GH	B.1.319	North.America	USA	NA
EPI_ISL_424268	2020-03-22	S	A.1	North.America	USA	NA
EPI_ISL_424263	2020-03-22	GH	B.1.320	North.America	USA	NA
EPI_ISL_424299	2020-03-23	GH	B.1	North.America	USA	NA
EPI_ISL_424298	2020-03-23	S	A.1	North.America	USA	NA
EPI_ISL_424311	2020-03-24	GH	B.1	North.America	USA	NA
EPI_ISL_424308	2020-03-22	S	A.1	North.America	USA	NA
EPI_ISL_424304	2020-03-24	GH	B.1.369	North.America	USA	NA
EPI_ISL_424213	2020-03-20	S	A.1	North.America	USA	NA
EPI_ISL_424335	2020-03-24	GH	B.1	North.America	USA	NA
EPI_ISL_424207	2020-03-20	GH	B.1	North.America	USA	NA
EPI_ISL_424310	2020-03-23	GH	B.1.371	North.America	USA	NA
EPI_ISL_424331	2020-03-22	GH	B.1.371	North.America	USA	NA
EPI_ISL_422984	2020-03-17	S	A.1	North.America	USA	NA
EPI_ISL_422974	2020-03-17	S	A.1	North.America	USA	NA
EPI_ISL_423028	2020-03-18	GH	B.1.595	North.America	USA	NA
EPI_ISL_422973	2020-03-17	S	A.1	North.America	USA	NA
EPI_ISL_423021	2020-03-19	GH	B.1	North.America	USA	NA
EPI_ISL_422965	2020-03-16	S	A.1	North.America	USA	NA
EPI_ISL_423018	2020-03-19	GH	B.1.371	North.America	USA	NA
EPI_ISL_423012	2020-03-19	S	A.1	North.America	USA	NA
EPI_ISL_423013	2020-03-19	GR	B.1.1	North.America	USA	NA
EPI_ISL_423039	2020-03-21	GR	B.1.1	Asia	Thailand	NA
EPI_ISL_422987	2020-03-18	GH	B.1.450	North.America	USA	NA
EPI_ISL_422992	2020-03-17	S	A.1	North.America	USA	NA
EPI_ISL_423031	2020-03-18	GH	B.1.371	North.America	USA	NA
EPI_ISL_422976	2020-03-17	GH	B.1.371	North.America	USA	NA
EPI_ISL_423030	2020-03-18	GH	B.1	North.America	USA	NA
EPI_ISL_418912	2020-03-16	S	A.1	North.America	USA	NA
EPI_ISL_416660	2020-03-10	GH	B.1	North.America	USA	NA
EPI_ISL_422997	2020-03-17	S	A.1	North.America	USA	NA
EPI_ISL_416717	2020-03-15	S	A.1	North.America	USA	NA
EPI_ISL_423006	2020-03-19	GH	B.1	North.America	USA	NA
EPI_ISL_423004	2020-03-19	S	A.1	North.America	USA	NA
EPI_ISL_423000	2020-03-18	GH	B.1	North.America	USA	NA
EPI_ISL_423001	2020-03-19	GH	B.1.371	North.America	USA	NA
EPI_ISL_423003	2020-03-19	S	A.1	North.America	USA	NA
EPI_ISL_423242	2020-03-25	V	B.40	Europe	United.Kingdom	NA
EPI_ISL_422424	2020-03-15	O	B.1	Asia	Kuwait	NA
EPI_ISL_422502	2020-03-19	GH	B.1	North.America	USA	NA
EPI_ISL_422503	2020-03-19	GH	B.1.507	North.America	USA	NA
EPI_ISL_416668	2020-03-11	S	A.1	North.America	USA	NA
EPI_ISL_422453	2020-03-31	GH	B.1	North.America	USA	NA
EPI_ISL_422438	2020-03-25	G	B.1	Europe	Italy	NA
EPI_ISL_422040	2020-03-30	L	B.3.1	Europe	United.Kingdom	NA
EPI_ISL_422140	2020-03-29	G	B.1	Europe	United.Kingdom	NA
EPI_ISL_418892	2020-03-16	S	A.1	North.America	USA	NA
EPI_ISL_418899	2020-03-16	S	A.1	North.America	USA	NA
EPI_ISL_421738	2020-03-17	G	B.1	Europe	Luxembourg	NA
EPI_ISL_421519	2020-03-21	G	B.1	Europe	Spain	NA
EPI_ISL_421627	2020-03-18	GH	B.1	North.America	USA	NA
EPI_ISL_421660	2020-04-01	GR	B.1.1	North.America	USA	NA
EPI_ISL_421621	2020-03-20	GR	B.1.1	North.America	USA	NA
EPI_ISL_421461	2020-03-20	L	B.3	Europe	Portugal	NA
EPI_ISL_421580	2020-03-18	GH	B.1	North.America	USA	NA
EPI_ISL_417964	2020-03-13	S	A.1	North.America	USA	NA
EPI_ISL_421578	2020-03-18	GH	B.1.369	North.America	USA	NA
EPI_ISL_421689	2020-03-16	G	B.1	North.America	USA	NA
EPI_ISL_421589	2020-03-18	GH	B.1	North.America	USA	NA
EPI_ISL_421718	2020-03-18	GH	B.1	North.America	USA	NA
EPI_ISL_421194	2020-03-30	GH	B.1	Europe	Belgium	NA
EPI_ISL_420906	2020-03-16	GH	B.1	Europe	Germany	NA
EPI_ISL_420902	2020-03-13	GR	B.1.1.323	Europe	Germany	NA
EPI_ISL_420912	2020-03-21	GR	B.1.1	Europe	Germany	NA
EPI_ISL_421236	2020-01-20	O	B	Asia	China	NA
EPI_ISL_420965	2020-03-22	G	B.1	Europe	United.Kingdom	NA
EPI_ISL_421010	2020-03-23	L	B.3.1	Europe	United.Kingdom	NA
EPI_ISL_421296	2020-03-25	S	A.4	North.America	USA	NA
EPI_ISL_421185	2020-03-30	GR	B.1.1	Europe	Belgium	NA
EPI_ISL_421292	2020-03-26	S	A.4	North.America	USA	NA
EPI_ISL_420672	2020-03-27	G	B.1	Europe	United.Kingdom	NA
EPI_ISL_421172	2020-03-09	G	B.1	Europe	Spain	NA
EPI_ISL_420792	2020-03-02	GH	B.1.356	North.America	USA	NA
EPI_ISL_416694	2020-03-13	S	A.1	North.America	USA	NA
EPI_ISL_420774	2020-03-28	GR	B.1.1	Europe	United.Kingdom	NA
EPI_ISL_420794	2020-03-01	V	B	North.America	USA	NA
EPI_ISL_420566	2020-03-19	GR	B.1.1	Europe	Italy	NA
EPI_ISL_418030	2020-03-16	S	A.1	North.America	USA	NA
EPI_ISL_420688	2020-03-28	GR	B.1.1.8	Europe	United.Kingdom	NA
EPI_ISL_420568	2020-03-23	GR	B.1.1	Europe	Italy	NA
EPI_ISL_420583	2020-03-23	GR	B.1.1	Europe	Italy	NA
EPI_ISL_420620	2020-03-23	G	B.1	Europe	France	ARA
EPI_ISL_420624	2020-03-24	G	B.1.387	Europe	France	ARA
EPI_ISL_420616	2020-03-23	GH	B.1	Europe	France	ARA
EPI_ISL_420625	2020-03-24	GH	B.1	Europe	France	ARA
EPI_ISL_420613	2020-03-23	GH	B.1	Europe	France	ARA
EPI_ISL_420618	2020-03-23	G	B.1.208	Europe	France	ARA
EPI_ISL_420617	2020-03-23	GH	B.1	Europe	France	ARA
EPI_ISL_420432	2020-03-23	G	B.1	Europe	Belgium	NA
EPI_ISL_420422	2020-03-25	V	B	Europe	Belgium	NA
EPI_ISL_420427	2020-03-24	G	B.1	Europe	Belgium	NA
EPI_ISL_420430	2020-03-24	G	B.1	Europe	Belgium	NA
EPI_ISL_420424	2020-03-24	G	B.1.83	Europe	Belgium	NA
EPI_ISL_420429	2020-03-24	G	B.1.6	Europe	Belgium	NA
EPI_ISL_420425	2020-03-24	GR	B.1.1	Europe	Belgium	NA
EPI_ISL_418034	2020-03-16	S	A.1	North.America	USA	NA
EPI_ISL_420255	2020-03-25	V	B	Europe	United.Kingdom	NA
EPI_ISL_420251	2020-03-25	L	B	Europe	United.Kingdom	NA
EPI_ISL_420373	2020-03-23	G	B.1	Europe	Belgium	NA
EPI_ISL_420372	2020-03-23	G	B.1.151	Europe	Belgium	NA
EPI_ISL_420371	2020-03-23	V	B	Europe	Belgium	NA
EPI_ISL_420249	2020-03-26	V	B.40	Europe	United.Kingdom	NA
EPI_ISL_420244	2020-03-26	GR	B.1.1.369	Europe	United.Kingdom	NA
EPI_ISL_420361	2020-03-17	G	B.1	Europe	Belgium	NA
EPI_ISL_420246	2020-03-25	V	B	Europe	United.Kingdom	NA
EPI_ISL_420245	2020-03-25	L	B	Europe	United.Kingdom	NA
EPI_ISL_420359	2020-03-18	G	B.1	Europe	Belgium	NA
EPI_ISL_420240	2020-03-23	GR	B.1.1.369	Europe	United.Kingdom	NA
EPI_ISL_420362	2020-03-18	G	B.1	Europe	Belgium	NA
EPI_ISL_420358	2020-03-18	G	B.1	Europe	Belgium	NA
EPI_ISL_420276	2020-03-21	V	B.40	Europe	United.Kingdom	NA
EPI_ISL_420389	2020-03-24	G	B.1.83	Europe	Belgium	NA
EPI_ISL_420262	2020-03-24	GR	B.1.1.1	Europe	United.Kingdom	NA
EPI_ISL_420382	2020-03-24	G	B.1.83	Europe	Belgium	NA
EPI_ISL_420257	2020-03-25	GR	B.1.1.279	Europe	United.Kingdom	NA
EPI_ISL_420292	2020-03-12	V	B.40	Europe	United.Kingdom	NA
EPI_ISL_420409	2020-03-25	G	B.1.147	Europe	Belgium	NA
EPI_ISL_420400	2020-03-25	GR	B.1.1.1	Europe	Belgium	NA
EPI_ISL_420404	2020-03-25	GR	B.1.1	Europe	Belgium	NA
EPI_ISL_420403	2020-03-25	V	B	Europe	Belgium	NA
EPI_ISL_420402	2020-03-25	GR	B.1.1.1	Europe	Belgium	NA
EPI_ISL_420112	2020-03-09	S	A.2	Europe	Spain	NA
EPI_ISL_420218	2020-03-27	GR	B.1.1	Europe	United.Kingdom	NA
EPI_ISL_420129	2020-03-13	GR	B.1.1	Europe	Spain	NA
EPI_ISL_420125	2020-03-11	G	B.1	Europe	Spain	NA
EPI_ISL_420124	2020-03-09	S	A.2	Europe	Spain	NA
EPI_ISL_420022	2020-03-22	GH	B.1	North.America	USA	NA
EPI_ISL_420116	2020-03-09	S	A.2	Europe	Spain	NA
EPI_ISL_420026	2020-03-27	G	B.1	North.America	USA	NA
EPI_ISL_420056	2020-03-22	GH	B.1	Europe	France	HDF
EPI_ISL_420043	2020-03-18	GR	B.1.1	Europe	France	IDF
EPI_ISL_419683	2020-03-08	S	A.2	Europe	Spain	NA
EPI_ISL_419682	2020-03-10	S	A.2	Europe	Spain	NA
EPI_ISL_420185	2020-03-27	L	B.15	Europe	United.Kingdom	NA
EPI_ISL_420181	2020-03-27	GR	B.1.1.369	Europe	United.Kingdom	NA
EPI_ISL_418055	2020-03-14	S	A.1	North.America	USA	NA
EPI_ISL_419439	2020-03-17	L	B.3.1	Europe	United.Kingdom	NA
EPI_ISL_419579	2020-03-14	G	B.1	Europe	Luxembourg	NA
EPI_ISL_419230	2020-03-05	S	A.5	Europe	Spain	NA
EPI_ISL_419236	2020-03-07	G	B.1	Europe	Spain	NA
EPI_ISL_419238	2020-03-05	O	A.2	Europe	Spain	NA
EPI_ISL_419240	2020-03-03	S	A.2	Europe	Spain	NA
EPI_ISL_418074	2020-03-15	S	A.1	North.America	USA	NA
EPI_ISL_419255	2020-03-23	G	B.1	Europe	Italy	NA
EPI_ISL_419235	2020-03-07	G	B.1	Europe	Spain	NA
EPI_ISL_419169	2020-03-21	GH	B.1	Europe	France	ARA
EPI_ISL_419396	2020-03-14	GR	B.1.1	North.America	USA	NA
EPI_ISL_419185	2020-03-22	G	B.1	Europe	France	ARA
EPI_ISL_419186	2020-03-22	G	B.1	Europe	France	ARA
EPI_ISL_418978	2020-03-17	GH	B.1	North.America	USA	NA
EPI_ISL_419187	2020-03-22	G	B.1	Europe	France	ARA
EPI_ISL_418979	2020-03-17	GH	B.1	North.America	USA	NA
EPI_ISL_418984	2020-03-09	GR	B.1.1	Europe	Belgium	NA
EPI_ISL_418985	2020-03-09	GH	B.1.321	Europe	Belgium	NA
EPI_ISL_418991	2020-02-04	L	B	Asia	China	NA
EPI_ISL_419181	2020-03-22	GH	B.1	Europe	France	ARA
EPI_ISL_419188	2020-03-22	GH	B.1	Europe	France	ARA
EPI_ISL_419183	2020-03-22	GH	B.1	Europe	France	ARA
EPI_ISL_419173	2020-03-21	GH	B.1	Europe	France	ARA
EPI_ISL_419176	2020-03-21	GH	B.1	Europe	France	ARA
EPI_ISL_419175	2020-03-21	GH	B.1	Europe	France	ARA
EPI_ISL_419180	2020-03-22	G	B.1	Europe	France	ARA
EPI_ISL_419174	2020-03-20	GH	B.1	Europe	France	ARA
EPI_ISL_419184	2020-03-22	GH	B.1	Europe	France	ARA
EPI_ISL_419170	2020-03-21	G	B.1.387	Europe	France	ARA
EPI_ISL_419178	2020-03-22	GR	B.1.1	Europe	France	ARA
EPI_ISL_419172	2020-03-21	GH	B.1	Europe	France	ARA
EPI_ISL_418902	2020-03-13	GH	B.1	North.America	USA	NA
EPI_ISL_418806	2020-03-05	G	B.1	Europe	Belgium	NA
EPI_ISL_418939	2020-03-17	S	A.1	North.America	USA	NA
EPI_ISL_418944	2020-03-15	S	A.1	North.America	USA	NA
EPI_ISL_418943	2020-03-17	S	A.1	North.America	USA	NA
EPI_ISL_418853	2020-03-11	S	A	North.America	Canada	NA
EPI_ISL_418851	2020-03-13	S	A.1	North.America	Canada	NA
EPI_ISL_418718	2020-03-18	V	B.40	Europe	United.Kingdom	NA
EPI_ISL_418888	2020-03-15	S	A.1	North.America	USA	NA
EPI_ISL_418882	2020-03-13	S	A.1	North.America	USA	NA
EPI_ISL_418778	2020-03-13	S	A.1	North.America	USA	NA
EPI_ISL_418886	2020-03-15	S	A.1	North.America	USA	NA
EPI_ISL_418881	2020-03-14	S	A.1	North.America	USA	NA
EPI_ISL_418253	2020-03-02	S	A.2	Europe	Spain	NA
EPI_ISL_418584	2020-03-10	GR	B.1.1	Europe	Ireland	NA
EPI_ISL_418255	2020-03-14	G	B.1	Europe	Italy	NA
EPI_ISL_418257	2020-03-17	GR	B.1.1	Europe	Italy	NA
EPI_ISL_418252	2020-03-04	S	A.5	Europe	Spain	NA
EPI_ISL_418256	2020-03-14	GR	B.1.1	Europe	Italy	NA
EPI_ISL_418247	2020-02-26	G	B.1	Europe	Spain	NA
EPI_ISL_418226	2020-03-09	GH	B.1	Europe	France	HDF
EPI_ISL_418259	2020-03-14	GR	B.1.1	Europe	Italy	NA
EPI_ISL_418248	2020-03-01	S	A.2	Europe	Spain	NA
EPI_ISL_418260	2020-03-16	G	B.1	Europe	Italy	NA
EPI_ISL_418419	2020-03-16	G	B.1.147	Europe	France	ARA
EPI_ISL_418413	2020-03-15	GH	B.1	Europe	France	ARA
EPI_ISL_418291	2020-03-16	V	B.40	Europe	United.Kingdom	NA
EPI_ISL_418414	2020-03-15	G	B.1.208	Europe	France	ARA
EPI_ISL_418431	2020-03-18	GH	B.1	Europe	France	ARA
EPI_ISL_418412	2020-03-15	G	B.1.208	Europe	France	ARA
EPI_ISL_418420	2020-03-17	GH	B.1.356	Europe	France	ARA
EPI_ISL_418310	2020-03-25	GR	B.1.1.369	Europe	United.Kingdom	NA
EPI_ISL_418316	2020-03-25	GR	B.1.1.137	Europe	United.Kingdom	NA
EPI_ISL_418422	2020-03-17	G	B.1	Europe	France	ARA
EPI_ISL_415597	2020-03-10	GH	B.1.371	North.America	USA	NA
EPI_ISL_418421	2020-03-17	G	B.1.147	Europe	France	ARA
EPI_ISL_418679	2020-03-17	L	B.3	Europe	United.Kingdom	NA
EPI_ISL_418428	2020-03-17	GR	B.1.1	Europe	France	ARA
EPI_ISL_418424	2020-03-17	G	B.1.387	Europe	France	ARA
EPI_ISL_417958	2020-03-10	L	B.3	North.America	USA	NA
EPI_ISL_418219	2020-02-26	GH	B.1	Europe	France	BRE
EPI_ISL_418680	2020-03-17	V	B.40	Europe	United.Kingdom	NA
EPI_ISL_417963	2020-03-12	G	B.1	Europe	Spain	NA
EPI_ISL_418017	2020-03-16	G	B.1	Europe	Portugal	NA
EPI_ISL_418136	2020-03-15	L	B.3.1	Europe	United.Kingdom	NA
EPI_ISL_418033	2020-03-16	GH	B.1.371	North.America	USA	NA
EPI_ISL_415614	2020-03-09	S	A.1	North.America	USA	NA
EPI_ISL_417967	2020-03-12	G	B.1	Europe	Spain	NA
EPI_ISL_417952	2020-03-09	V	B	Europe	Spain	NA
EPI_ISL_418120	2020-03-13	L	B.3.1	Europe	United.Kingdom	NA
EPI_ISL_418036	2020-03-13	GH	B.1.595	North.America	USA	NA
EPI_ISL_417954	2020-03-12	G	B.1	Europe	Spain	NA
EPI_ISL_417975	2020-03-09	V	B	Europe	Spain	NA
EPI_ISL_418056	2020-03-13	GR	B.1.1	North.America	USA	NA
EPI_ISL_417978	2020-03-09	G	B.1	Europe	Spain	NA
EPI_ISL_417969	2020-03-09	G	B.1	Europe	Spain	NA
EPI_ISL_418049	2020-03-13	GH	B.1	North.America	USA	NA
EPI_ISL_418196	2020-03-14	GH	B.1	North.America	USA	NA
EPI_ISL_418079	2020-03-15	S	A.1	North.America	USA	NA
EPI_ISL_418093	2020-03-12	GR	B.1.1.1	Europe	United.Kingdom	NA
EPI_ISL_417923	2020-03-04	G	B.1	Europe	Italy	NA
EPI_ISL_418064	2020-03-15	S	A.1	North.America	USA	NA
EPI_ISL_417922	2020-02-28	GR	B.1.1	Europe	Italy	NA
EPI_ISL_417380	2020-03-14	S	A.1	North.America	USA	NA
EPI_ISL_417372	2020-03-13	GH	B.1	North.America	USA	NA
EPI_ISL_417374	2020-03-15	S	A.1	North.America	USA	NA
EPI_ISL_417376	2020-03-15	GH	B.1.595	North.America	USA	NA
EPI_ISL_417505	2020-03-15	GH	B.1	North.America	USA	NA
EPI_ISL_417421	2020-03-01	G	B.1	Europe	Italy	NA
EPI_ISL_417514	2020-03-13	S	A.4	North.America	USA	NA
EPI_ISL_417307	2020-03-08	GR	B.1.1.1	Europe	United.Kingdom	NA
EPI_ISL_417419	2020-03-01	G	B.1	Europe	Italy	NA
EPI_ISL_417418	2020-03-01	G	B.1	Europe	Italy	NA
EPI_ISL_417311	2020-03-09	GR	B.1.1	Europe	United.Kingdom	NA
EPI_ISL_417314	2020-03-10	V	B.40	Europe	United.Kingdom	NA
EPI_ISL_417349	2020-03-12	S	A.1	North.America	USA	NA
EPI_ISL_417343	2020-03-13	GR	B.1.1	North.America	USA	NA
EPI_ISL_417348	2020-03-13	S	A.1	North.America	USA	NA
EPI_ISL_417339	2020-03-08	G	B.1	Europe	France	ARA
EPI_ISL_417455	2020-03-14	GH	B.1.371	North.America	USA	NA
EPI_ISL_417334	2020-03-04	G	B.1	Europe	France	ARA
EPI_ISL_417366	2020-03-14	S	A.1	North.America	USA	NA
EPI_ISL_417337	2020-03-07	G	B.1	Europe	France	ARA
EPI_ISL_417135	2020-02-22	S	A.1	North.America	USA	NA
EPI_ISL_416754	2020-03-06	G	B.1	Europe	France	ARA
EPI_ISL_416735	2020-03-09	G	B.1	Europe	United.Kingdom	NA
EPI_ISL_417130	2020-03-05	S	A.1	North.America	USA	NA
EPI_ISL_416721	2020-03-13	S	A.1	North.America	USA	NA
EPI_ISL_416750	2020-03-06	G	B.1	Europe	France	ARA
EPI_ISL_416718	2020-03-14	S	A.1	North.America	USA	NA
EPI_ISL_416716	2020-03-13	GH	B.1.371	North.America	USA	NA
EPI_ISL_416751	2020-03-05	G	B.1	Europe	France	ARA
EPI_ISL_417034	2020-03-16	S	A.2	South.America	Brazil	NA
EPI_ISL_416749	2020-03-04	G	B.1.211	Europe	France	ARA
EPI_ISL_417068	2020-03-02	S	A.1	North.America	USA	NA
EPI_ISL_417066	2020-03-03	S	A.1	North.America	USA	NA
EPI_ISL_417099	2020-02-29	S	A.1	North.America	USA	NA
EPI_ISL_417201	2020-03-21	S	A.4	North.America	USA	NA
EPI_ISL_417121	2020-03-04	S	A.1	North.America	USA	NA
EPI_ISL_417117	2020-03-03	S	A.1	North.America	USA	NA
EPI_ISL_416636	2020-03-12	S	A.1	North.America	USA	NA
EPI_ISL_416657	2020-03-11	S	A.1	North.America	USA	NA
EPI_ISL_416644	2020-03-11	S	A.1	North.America	USA	NA
EPI_ISL_416643	2020-03-11	S	A.1	North.America	USA	NA
EPI_ISL_416434	2020-03-10	GH	B.1.371	North.America	USA	NA
EPI_ISL_416437	2020-03-10	S	A.1	North.America	USA	NA
EPI_ISL_416453	2020-03-07	S	A.1	North.America	USA	NA
EPI_ISL_416686	2020-03-14	S	A.1	North.America	USA	NA
EPI_ISL_416394	2020-02-14	L	B	Asia	China	NA
EPI_ISL_416489	2020-03-15	G	B.1	North.America	USA	NA
EPI_ISL_416495	2020-03-10	GH	B.1	Europe	France	HDF
EPI_ISL_416397	2020-02-02	L	B	Asia	China	NA
EPI_ISL_416042	2020-01-26	S	A	Asia	China	NA
EPI_ISL_415651	2020-03-05	G	B.1	Europe	France	BFC
EPI_ISL_416373	2020-02-07	O	B.4	Asia	China	NA
EPI_ISL_415456	2020-02-29	GR	B.1.1	Europe	Switzerland	NA
EPI_ISL_415476	2020-03-10	GR	B.1.1	Europe	Netherlands	NA
EPI_ISL_415598	2020-03-10	S	A.1	North.America	USA	NA
EPI_ISL_415619	2020-03-09	S	A.1	North.America	USA	NA
EPI_ISL_416354	2020-02-04	O	B	Asia	China	NA
EPI_ISL_416359	2020-02-06	L	B	Asia	China	NA
EPI_ISL_415701	2020-03-02	GR	B.1.1	Europe	Switzerland	NA
EPI_ISL_416348	2020-02-06	L	B	Asia	China	NA
EPI_ISL_416031	2020-03-04	G	B.1	South.America	Brazil	NA
EPI_ISL_415612	2020-03-09	S	A.1	North.America	USA	NA
EPI_ISL_416369	2020-02-05	L	B	Asia	China	NA
EPI_ISL_416381	2020-02-01	S	A	Asia	China	NA
EPI_ISL_414686	2020-02-27	L	B	Asia	China	NA
EPI_ISL_414598	2020-03-05	S	A.2	Europe	Spain	NA
EPI_ISL_414939	2020-01-25	S	B	Asia	China	NA
EPI_ISL_415145	2020-03-01	GR	B.1.1	Europe	United.Kingdom	NA
EPI_ISL_414937	2020-01-26	S	B	Asia	China	NA
EPI_ISL_414600	2020-02-26	S	A.2	Europe	France	GRE
EPI_ISL_414625	2020-02-26	GH	B.1	Europe	France	PDL
EPI_ISL_414508	2020-02-27	L	B.3	Europe	Germany	NA
EPI_ISL_414634	2020-03-04	GH	B.1	Europe	France	HDF
EPI_ISL_414509	2020-02-28	L	B.3	Europe	Germany	NA
EPI_ISL_414620	2020-03-08	S	A.1	North.America	USA	NA
EPI_ISL_413489	2020-03-03	G	B.1	Europe	Italy	NA
EPI_ISL_413021	2020-02-29	GR	B.1.1	Europe	Switzerland	NA
EPI_ISL_413860	2020-01-30	S	A	Asia	China	NA
EPI_ISL_413862	2020-02-01	S	A	Asia	China	NA
EPI_ISL_413864	2020-02-09	L	B	Asia	China	NA
EPI_ISL_413562	2020-03-02	S	A.1	North.America	USA	NA
EPI_ISL_413863	2020-02-01	O	B	Asia	China	NA
EPI_ISL_413997	2020-02-26	GR	B.1.1	Europe	Switzerland	NA
EPI_ISL_412386	2020-02-05	O	B	Asia	China	NA
EPI_ISL_412973	2020-02-20	G	B.1	Europe	Italy	NA
EPI_ISL_11988445	2020-04-27	G	B.1.189	North.America	Mexico	NA
EPI_ISL_11988444	2020-04-27	G	B.1.189	North.America	Mexico	NA
EPI_ISL_421240	2020-02-05	S	A	Asia	China	NA
EPI_ISL_424355	2020-01-24	S	A	Asia	China	NA
EPI_ISL_421242	2020-01-25	S	A	Asia	China	NA
EPI_ISL_424360	2020-01-29	S	A	Asia	China	NA
EPI_ISL_421244	2020-01-22	S	A	Asia	China	NA
EPI_ISL_421258	2020-02-08	L	B	Asia	China	NA
EPI_ISL_421257	2020-02-02	L	B	Asia	China	NA
EPI_ISL_421237	2020-01-22	S	A	Asia	China	NA
EPI_ISL_421245	2020-01-25	S	A	Asia	China	NA
EPI_ISL_421248	2020-01-23	S	A	Asia	China	NA
EPI_ISL_417491	2020-03-03	G	B.1	Europe	Italy	NA
EPI_ISL_413519	2020-01-28	S	A	Asia	China	NA
EPI_ISL_408478	2020-01-21	S	A	Asia	China	NA
EPI_ISL_430718	2020-03-10	G	B.1	Europe	Spain	NA
EPI_ISL_429864	2020-03-22	GR	B.1.1	Europe	Turkey	NA
EPI_ISL_428717	2020-03-19	GH	B.1	Europe	Turkey	NA
EPI_ISL_425287	2020-03-20	G	B.1	Europe	United.Kingdom	NA
EPI_ISL_432742	2020-04-02	GR	B.1.1	Europe	United.Kingdom	NA
EPI_ISL_434682	2020-03-21	GH	B.1	North.America	USA	NA
EPI_ISL_434685	2020-03-20	GH	B.1	North.America	USA	NA
EPI_ISL_433885	2020-04-09	G	B.1	Europe	United.Kingdom	NA
EPI_ISL_433481	2020-04-17	GR	B.1.1	Europe	United.Kingdom	NA
EPI_ISL_433496	2020-04-16	G	B.1	Europe	United.Kingdom	NA
EPI_ISL_433487	2020-04-16	GR	B.1.1	Europe	United.Kingdom	NA
EPI_ISL_432505	2020-03-31	GH	B.1.465	Europe	United.Kingdom	NA
EPI_ISL_432716	2020-03-24	GR	B.1.1.257	Europe	United.Kingdom	NA
EPI_ISL_432727	2020-04-01	G	B.1	Europe	United.Kingdom	NA
EPI_ISL_432466	2020-04-01	G	B.1	Europe	United.Kingdom	NA
EPI_ISL_432481	2020-03-30	G	B.1	Europe	United.Kingdom	NA
EPI_ISL_428683	2020-03-03	S	A.5	Europe	Spain	NA
EPI_ISL_429867	2020-03-17	GH	B.1	Europe	Turkey	NA
EPI_ISL_429870	2020-03-22	GR	B.1.1.10	Europe	Turkey	NA
EPI_ISL_430819	2020-03-18	GH	B.1	Africa	Egypt	NA
EPI_ISL_429866	2020-03-16	GH	B.1	Europe	Turkey	NA
EPI_ISL_428692	2020-03-12	S	A.2	Europe	Spain	NA
EPI_ISL_429853	2020-01-28	L	B	Asia	China	NA
EPI_ISL_428684	2020-03-27	G	B.1	Europe	Spain	NA
EPI_ISL_429863	2020-03-22	GH	B.1.36	Europe	Turkey	NA
EPI_ISL_429873	2020-03-23	GR	B.1.1.171	Europe	Turkey	NA
EPI_ISL_429085	2020-02-01	L	B	Asia	China	NA
EPI_ISL_429089	2020-02-08	G	B.1	Asia	China	NA
EPI_ISL_428443	2020-01-21	S	A	Asia	China	NA
EPI_ISL_429096	2020-01-29	L	B	Asia	China	NA
EPI_ISL_429097	2020-01-29	L	B	Asia	China	NA
EPI_ISL_428690	2020-03-21	G	B.1	Europe	Spain	NA
EPI_ISL_428688	2020-03-22	GH	B.1	Europe	Spain	NA
EPI_ISL_426580	2020-03-13	GR	B.1.1	South.America	Brazil	NA
EPI_ISL_425404	2020-03-19	GR	B.1.1.10	Europe	United.Kingdom	NA
EPI_ISL_425407	2020-03-13	GR	B.1.1	Europe	United.Kingdom	NA
EPI_ISL_425269	2020-03-31	GR	B.1.1	Europe	United.Kingdom	NA
EPI_ISL_425199	2020-03-19	G	B.1	Europe	Spain	NA
EPI_ISL_436361	2020-02-29	S	A.2	Europe	Spain	NA
EPI_ISL_443745	2020-03-25	GR	B.1.1	Europe	United.Kingdom	NA
EPI_ISL_441585	2020-04-05	V	B	Europe	United.Kingdom	NA
EPI_ISL_1324751	2020-04-11	G	B.1	North.America	Canada	NA
EPI_ISL_436291	2020-03-16	GR	B.1.1	Europe	Spain	NA
EPI_ISL_436310	2020-03-28	G	B.1	Europe	Spain	NA
EPI_ISL_439449	2020-03-31	GR	B.1.1	Europe	United.Kingdom	NA
EPI_ISL_1301616	2020-05-11	G	B.1.609	North.America	Mexico	NA
EPI_ISL_1301699	2020-06-05	G	B.1.609	North.America	Mexico	NA
EPI_ISL_1301572	2020-06-06	G	B.1	North.America	Mexico	NA
EPI_ISL_1301691	2020-06-06	GR	B.1.1	North.America	Mexico	NA
EPI_ISL_1301569	2020-06-02	GR	B.1.1	North.America	Mexico	NA
EPI_ISL_1301685	2020-04-13	GH	B.1	North.America	Mexico	NA
EPI_ISL_1301562	2020-06-05	G	B.1	North.America	Mexico	NA
EPI_ISL_1296382	2020-03-06	G	B.1	Europe	France	IDF
EPI_ISL_1289875	2020-04-01	V	B	Europe	Slovenia	NA
EPI_ISL_447967	2020-04-29	GR	B.1.1	Europe	United.Kingdom	NA
EPI_ISL_447643	2020-03-22	GR	B.1.1	Europe	Greece	NA
EPI_ISL_468050	2020-05-02	GH	B.1	Africa	Egypt	NA
EPI_ISL_468047	2020-05-02	G	B.1.201	Africa	Egypt	NA
EPI_ISL_463286	2020-04-04	GH	B.1.595	North.America	USA	NA
EPI_ISL_463294	2020-04-06	GH	B.1	North.America	USA	NA
EPI_ISL_463298	2020-04-04	GH	B.1	North.America	USA	NA
EPI_ISL_463290	2020-04-07	GH	B.1	North.America	USA	NA
EPI_ISL_463299	2020-04-06	GH	B.1.595	North.America	USA	NA
EPI_ISL_463300	2020-04-06	GH	B.1	North.America	USA	NA
EPI_ISL_468046	2020-05-02	GH	B.1	Africa	Egypt	NA
EPI_ISL_1261130	2020-07-17	GH	B.1.340	North.America	USA	NA
EPI_ISL_1260889	2020-03-11	V	B	Europe	Italy	NA
EPI_ISL_468048	2020-05-02	G	B.1	Africa	Egypt	NA
EPI_ISL_453003	2020-05-18	V	B.35	Europe	United.Kingdom	NA
EPI_ISL_455622	2020-04-07	GH	B.1	North.America	USA	NA
EPI_ISL_455688	2020-03-24	V	B	Asia	China	NA
EPI_ISL_455609	2020-04-06	GH	B.1	North.America	USA	NA
EPI_ISL_455466	2020-02-01	L	B	Asia	China	NA
EPI_ISL_455464	2020-02-05	S	A	Asia	China	NA
EPI_ISL_455465	2020-02-10	O	B	Asia	China	NA
EPI_ISL_459885	2020-03-29	GH	B.1.350	North.America	Canada	NA
EPI_ISL_459520	2020-03-27	S	A.2.3	Europe	United.Kingdom	NA
EPI_ISL_462437	2020-04-23	G	B.1	Europe	Serbia	NA
EPI_ISL_466853	2020-05-27	GR	B.1.1.326	Asia	India	NA
EPI_ISL_468045	2020-05-02	GH	B.1	Africa	Egypt	NA
EPI_ISL_467598	2020-03-14	GH	B.1	North.America	USA	NA
EPI_ISL_468066	2020-04-16	GR	B.1.1	Europe	Turkey	NA
EPI_ISL_467814	2020-03-16	S	A.3	North.America	USA	NA
EPI_ISL_467624	2020-03-18	S	A.1	North.America	USA	NA
EPI_ISL_467564	2020-04-02	GR	B.1.1	North.America	USA	NA
EPI_ISL_467695	2020-05-20	GR	B.1.1.369	Europe	United.Kingdom	NA
EPI_ISL_467600	2020-03-12	GH	B.1	North.America	USA	NA
EPI_ISL_469019	2020-03-20	G	B.1	Europe	Italy	NA
EPI_ISL_469023	2020-03-20	GR	B.1.1	Europe	Italy	NA
EPI_ISL_469021	2020-03-20	G	B.1	Europe	Italy	NA
EPI_ISL_468563	2020-03-13	S	A.3	North.America	USA	NA
EPI_ISL_469020	2020-03-19	GR	B.1.1	Europe	Italy	NA
EPI_ISL_472098	2020-06-02	GR	B.1.1	Europe	United.Kingdom	NA
EPI_ISL_472109	2020-05-25	GR	B.1.1.1	Europe	United.Kingdom	NA
EPI_ISL_472118	2020-05-25	GR	B.1.1.369	Europe	United.Kingdom	NA
EPI_ISL_475326	2020-03-20	V	B.40	Europe	United.Kingdom	NA
EPI_ISL_472124	2020-05-27	L	B.47	Europe	United.Kingdom	NA
EPI_ISL_471956	2020-04-02	L	B	Europe	United.Kingdom	NA
EPI_ISL_471971	2020-03-13	V	B	Europe	United.Kingdom	NA
EPI_ISL_475056	2020-06-08	GH	B.1.113	Asia	India	NA
EPI_ISL_475315	2020-04-23	G	B.1	Europe	United.Kingdom	NA
EPI_ISL_475323	2020-03-19	V	B.40	Europe	United.Kingdom	NA
EPI_ISL_475274	2020-04-24	GR	B.1.1	Europe	United.Kingdom	NA
EPI_ISL_477197	2020-04-03	GR	B.1.1	Europe	Italy	NA
EPI_ISL_477204	2020-05-30	GR	B.1.1	Europe	Italy	NA
EPI_ISL_479731	2020-06-02	GH	B.1	Africa	Egypt	NA
EPI_ISL_477776	2020-04-29	GR	B.1.1	Europe	United.Kingdom	NA
EPI_ISL_477763	2020-04-28	GR	B.1.1	Europe	United.Kingdom	NA
EPI_ISL_478672	2020-06-02	GH	B.1.170	Africa	Egypt	NA
EPI_ISL_479721	2020-06-02	O	B.1	Africa	Egypt	NA
EPI_ISL_479698	2020-06-02	GH	B.1	Africa	Egypt	NA
EPI_ISL_571719	2020-03-17	G	B.1	North.America	USA	NA
EPI_ISL_484286	2020-05-03	GR	B.1.1	Europe	United.Kingdom	NA
EPI_ISL_487363	2020-07-06	GR	B.1.1	Asia	Bangladesh	NA
EPI_ISL_508093	2020-05-07	GR	B.1.1	North.America	USA	NA
EPI_ISL_490113	2020-07-07	GR	B.1.1.25	Asia	Bangladesh	NA
EPI_ISL_491951	2020-06-01	GR	B.1.1	South.America	Ecuador	NA
EPI_ISL_491940	2020-07-03	G	B.1	South.America	Ecuador	NA
EPI_ISL_491945	2020-04-22	GR	B.1.1	South.America	Ecuador	NA
EPI_ISL_491947	2020-05-08	GR	B.1.1	South.America	Ecuador	NA
EPI_ISL_491915	2020-03-26	G	B.1	North.America	USA	NA
EPI_ISL_490111	2020-07-07	GR	B.1.1.25	Asia	Bangladesh	NA
EPI_ISL_516088	2020-03-04	G	B.1	Europe	Italy	NA
EPI_ISL_491952	2020-05-29	GR	B.1.1	South.America	Ecuador	NA
EPI_ISL_499688	2020-03-21	L	B	Europe	United.Kingdom	NA
EPI_ISL_571885	2020-03-24	GH	B.1	North.America	USA	NA
EPI_ISL_571999	2020-03-16	GH	B.1	North.America	USA	NA
EPI_ISL_524458	2020-04-08	GH	B.1.595	North.America	USA	NA
EPI_ISL_514468	2020-04-06	G	B.1.391	Europe	United.Kingdom	NA
EPI_ISL_524790	2020-04-28	GR	B.1.1.33	South.America	Brazil	NA
EPI_ISL_514751	2020-04-15	G	B.1	Europe	Italy	NA
EPI_ISL_517159	2020-03-26	G	B.1	Europe	United.Kingdom	NA
EPI_ISL_524437	2020-03-24	GH	B.1.108	North.America	USA	NA
EPI_ISL_517180	2020-03-26	S	A.2	Europe	United.Kingdom	NA
EPI_ISL_516650	2020-07-22	S	A.1	South.America	Ecuador	NA
EPI_ISL_516648	2020-07-14	GH	B.1.308	South.America	Ecuador	NA
EPI_ISL_524439	2020-03-24	S	A.1	North.America	USA	NA
EPI_ISL_524443	2020-03-24	GH	B.1	North.America	USA	NA
EPI_ISL_524440	2020-03-24	GH	B.1	North.America	USA	NA
EPI_ISL_525559	2020-04-09	GR	B.1.1	Europe	Italy	NA
EPI_ISL_524426	2020-07-19	GH	B.1	Africa	Egypt	NA
EPI_ISL_525574	2020-04-08	GR	B.1.1.1	Europe	Italy	NA
EPI_ISL_525458	2020-04-05	GH	B.1	North.America	USA	NA
EPI_ISL_525492	2020-06-26	GH	B.1.459	Asia	Indonesia	NA
EPI_ISL_572080	2020-03-18	GH	B.1	North.America	USA	NA
EPI_ISL_540435	2020-05-03	GH	B.1.503	North.America	USA	NA
EPI_ISL_1252639	2020-06-28	GH	B.1.2	North.America	USA	NA
EPI_ISL_557959	2020-07-05	GH	B.1.505	Europe	United.Kingdom	NA
EPI_ISL_566079	2020-06-19	GR	B.1.1.294	Europe	Russia	NA
EPI_ISL_566083	2020-06-18	GR	B.1.1.294	Europe	Russia	NA
EPI_ISL_570016	2020-06-12	GH	B.1.422	North.America	Canada	NA
EPI_ISL_570012	2020-06-08	G	B.1	North.America	Canada	NA
EPI_ISL_571140	2020-03-24	GH	B.1	North.America	USA	NA
EPI_ISL_571147	2020-03-24	GH	B.1	North.America	USA	NA
EPI_ISL_574568	2020-07-10	GH	B.1	North.America	USA	NA
EPI_ISL_576371	2020-07-19	GR	B.1.1	Africa	Egypt	NA
EPI_ISL_603818	2020-03-16	S	A.1	North.America	USA	NA
EPI_ISL_591522	2020-05-29	GR	N.4	South.America	Chile	NA
EPI_ISL_583627	2020-03-27	GH	B.1	Europe	Austria	NA
EPI_ISL_583630	2020-05-14	G	B.1.224	Europe	Austria	NA
EPI_ISL_603796	2020-03-18	S	A.1	North.America	USA	NA
EPI_ISL_603795	2020-03-18	GH	B.1	North.America	USA	NA
EPI_ISL_584611	2020-04-20	GR	B.1.1	Europe	United.Kingdom	NA
EPI_ISL_603832	2020-03-16	S	A.1	North.America	USA	NA
EPI_ISL_603844	2020-03-16	GH	B.1	North.America	USA	NA
EPI_ISL_591530	2020-06-16	GR	N.6	South.America	Chile	NA
EPI_ISL_591528	2020-06-08	GR	N.4	South.America	Chile	NA
EPI_ISL_591526	2020-05-29	GR	B.1.1	South.America	Chile	NA
EPI_ISL_596341	2020-06-10	GR	B.1.1	Europe	Russia	NA
EPI_ISL_603158	2020-06-03	GR	B.1.1	Europe	Italy	NA
EPI_ISL_603150	2020-06-06	GR	B.1.1	Europe	Italy	NA
EPI_ISL_596347	2020-05-25	GR	B.1.1	Europe	Russia	NA
EPI_ISL_596350	2020-05-18	GR	B.1.1	Europe	Russia	NA
EPI_ISL_596454	2020-03-08	O	B.4	Asia	Iran	NA
EPI_ISL_596333	2020-05-25	GR	B.1.1	Europe	Russia	NA
EPI_ISL_596337	2020-06-05	GR	B.1.1	Europe	Russia	NA
EPI_ISL_596326	2020-05-29	GR	B.1.1	Europe	Russia	NA
EPI_ISL_596322	2020-05-21	GR	B.1.1.184	Europe	Russia	NA
EPI_ISL_603164	2020-06-04	GR	B.1.1	Europe	Italy	NA
EPI_ISL_603160	2020-06-04	GR	B.1.1	Europe	Italy	NA
EPI_ISL_603162	2020-06-04	GR	B.1.1	Europe	Italy	NA
EPI_ISL_603166	2020-06-05	GR	B.1.1	Europe	Italy	NA
EPI_ISL_603152	2020-06-13	GR	B.1.1	Europe	Italy	NA
EPI_ISL_604239	2020-03-16	GH	B.1	North.America	USA	NA
EPI_ISL_604826	2020-03-16	V	B.40	North.America	USA	NA
EPI_ISL_603915	2020-03-19	O	B.4.4	North.America	USA	NA
EPI_ISL_604567	2020-03-16	GH	B.1	North.America	USA	NA
EPI_ISL_604760	2020-03-15	GR	B.1.1	North.America	USA	NA
EPI_ISL_604764	2020-03-17	GH	B.1.320	North.America	USA	NA
EPI_ISL_604654	2020-03-17	GH	B.1	North.America	USA	NA
EPI_ISL_604776	2020-03-16	S	A	North.America	USA	NA
EPI_ISL_604849	2020-03-13	S	A.1	North.America	USA	NA
EPI_ISL_604604	2020-03-12	GH	B.1	North.America	USA	NA
EPI_ISL_603800	2020-03-18	GH	B.1.166	North.America	USA	NA
EPI_ISL_605882	2020-04-29	GR	B.1.1.25	Asia	Bangladesh	NA
EPI_ISL_604902	2020-03-15	S	A.1	North.America	USA	NA
EPI_ISL_605909	2020-05-24	GR	B.1.1	Asia	Bangladesh	NA
EPI_ISL_605911	2020-05-24	GR	B.1.1.175	Asia	Bangladesh	NA
EPI_ISL_605902	2020-04-29	G	B.1	Asia	Bangladesh	NA
EPI_ISL_605896	2020-04-29	GR	B.1.1.25	Asia	Bangladesh	NA
EPI_ISL_605912	2020-05-24	GR	B.1.1.25	Asia	Bangladesh	NA
EPI_ISL_605906	2020-04-29	G	B.1	Asia	Bangladesh	NA
EPI_ISL_605917	2020-05-18	GR	B.1.1	Asia	Bangladesh	NA
EPI_ISL_605895	2020-04-29	GR	B.1.1.25	Asia	Bangladesh	NA
EPI_ISL_612418	2020-03-30	V	B	Europe	United.Kingdom	NA
EPI_ISL_612432	2020-04-02	GH	B.1	Europe	United.Kingdom	NA
EPI_ISL_612402	2020-03-29	GR	B.1.1	Europe	United.Kingdom	NA
EPI_ISL_612413	2020-03-29	GR	B.1.1.369	Europe	United.Kingdom	NA
EPI_ISL_644680	2020-04-28	G	B.1	Europe	France	NAQ
EPI_ISL_645181	2020-03-25	G	B.1	Europe	France	NAQ
EPI_ISL_645207	2020-04-20	G	B.1.529	Europe	France	OCC
EPI_ISL_645029	2020-04-15	G	B.1.187	Europe	Poland	NA
EPI_ISL_641540	2020-03-24	V	B.58	Europe	France	ARA
EPI_ISL_645205	2020-04-03	GR	B.1.1	Europe	France	OCC
EPI_ISL_644574	2020-07-24	GR	B.1.1.70	Europe	Serbia	NA
EPI_ISL_644577	2020-07-24	GR	C.35	Europe	Serbia	NA
EPI_ISL_649950	2020-04-18	GH	B.1	Europe	France	ARA
EPI_ISL_649969	2020-03-28	G	B.1	Europe	France	NAQ
EPI_ISL_649958	2020-03-06	G	B.1	Europe	France	NAQ
EPI_ISL_649967	2020-03-27	G	B.1	Europe	France	NAQ
EPI_ISL_653549	2020-07-01	GH	B.1.574	North.America	USA	NA
EPI_ISL_653459	2020-07-21	GH	B.1	North.America	USA	NA
EPI_ISL_660341	2020-03-18	G	B.1.208	Europe	France	ARA
EPI_ISL_663211	2020-03-23	G	B.1	Europe	France	NAQ
EPI_ISL_663217	2020-03-24	G	B.1	Europe	France	NAQ
EPI_ISL_663214	2020-03-23	V	B.40	Europe	France	NAQ
EPI_ISL_663215	2020-03-23	V	B.39	Europe	France	NAQ
EPI_ISL_663220	2020-03-25	G	B.1	Europe	France	NAQ
EPI_ISL_663223	2020-03-25	GH	B.1	Europe	France	NAQ
EPI_ISL_663213	2020-03-23	G	B.1	Europe	France	NAQ
EPI_ISL_663248	2020-05-26	G	B.1.529	Europe	France	OCC
EPI_ISL_663236	2020-05-13	G	B.1	Europe	France	NAQ
EPI_ISL_663246	2020-05-23	G	B.1.529	Europe	France	OCC
EPI_ISL_666712	2020-05-14	G	B.1.93	Europe	France	NAQ
EPI_ISL_666716	2020-05-05	GH	B.1	Europe	France	NAQ
EPI_ISL_666720	2020-04-27	GH	B.1	Europe	France	NAQ
EPI_ISL_678283	2020-05-02	GR	B.1.1.424	Europe	Russia	NA
EPI_ISL_1241498	2020-04-14	GH	B.1	North.America	Canada	NA
EPI_ISL_1241433	2020-04-09	G	B.1.147	North.America	Canada	NA
EPI_ISL_1241322	2020-04-02	G	B.1.147	North.America	Canada	NA
EPI_ISL_1241319	2020-04-02	GR	B.1.1.176	North.America	Canada	NA
EPI_ISL_1241302	2020-04-01	G	B.1.147	North.America	Canada	NA
EPI_ISL_1241395	2020-04-06	GH	B.1	North.America	Canada	NA
EPI_ISL_1241068	2020-05-06	G	B.1.147	North.America	Canada	NA
EPI_ISL_1240971	2020-04-06	GR	B.1.1	Europe	Finland	NA
EPI_ISL_780517	2020-07-02	G	B.1	North.America	USA	NA
EPI_ISL_780946	2020-07-03	G	B.1	North.America	USA	NA
EPI_ISL_780971	2020-07-02	GR	B.1.1.210	North.America	USA	NA
EPI_ISL_788964	2020-04-19	G	B.1	Europe	Italy	NA
EPI_ISL_792385	2020-05-25	GR	N.5	South.America	Argentina	NA
EPI_ISL_792378	2020-05-25	GR	N.5	South.America	Argentina	NA
EPI_ISL_794603	2020-03-13	GH	B.1	Africa	Egypt	NA
EPI_ISL_816691	2020-05-09	GR	B.1.1.1	Europe	United.Kingdom	NA
EPI_ISL_816748	2020-04-11	GR	B.1.1	Europe	United.Kingdom	NA
EPI_ISL_826807	2020-03-30	GR	B.1.1	South.America	Ecuador	NA
EPI_ISL_833560	2020-04-25	G	B.1.91	Europe	Italy	NA
EPI_ISL_833540	2020-04-02	G	B.1	Europe	Italy	NA
EPI_ISL_833548	2020-04-30	G	B.1	Europe	Italy	NA
EPI_ISL_833562	2020-04-25	G	B.1	Europe	Italy	NA
EPI_ISL_833561	2020-04-25	G	B.1	Europe	Italy	NA
EPI_ISL_833565	2020-04-28	G	B.1	Europe	Italy	NA
EPI_ISL_833557	2020-05-06	G	B.1	Europe	Italy	NA
EPI_ISL_833494	2020-07-06	L	B.56	Asia	Indonesia	NA
EPI_ISL_1233147	2020-04-15	GH	B.1	North.America	USA	NA
EPI_ISL_1233149	2020-04-17	GH	B.1	North.America	USA	NA
EPI_ISL_1233148	2020-04-16	GH	B.1	North.America	USA	NA
EPI_ISL_1233143	2020-04-21	GH	B.1	North.America	USA	NA
EPI_ISL_1233146	2020-04-14	GH	B.1	North.America	USA	NA
EPI_ISL_1233220	2020-03-22	G	B.1	Europe	Finland	NA
EPI_ISL_1233186	2020-04-15	GH	B.1	North.America	USA	NA
EPI_ISL_1233181	2020-04-20	GH	B.1.369	North.America	USA	NA
EPI_ISL_1233177	2020-04-16	GH	B.1.369	North.America	USA	NA
EPI_ISL_833537	2020-04-02	G	B.1	Europe	Italy	NA
EPI_ISL_833504	2020-07-06	GR	B.1.1.398	Asia	Indonesia	NA
EPI_ISL_589558	2020-05-06	GR	B.1.1	Europe	United.Kingdom	NA
EPI_ISL_589514	2020-05-05	GR	B.1.1	Europe	United.Kingdom	NA
EPI_ISL_884851	2020-07-21	GH	B.1.482	Africa	Ghana	NA
EPI_ISL_887328	2020-05-11	G	B.1	Europe	Germany	NA
EPI_ISL_887335	2020-04-04	G	B.1	Europe	Germany	NA
EPI_ISL_1229385	2020-07-24	G	B.1.240	North.America	USA	NA
EPI_ISL_890884	2020-03-29	G	B.1.147	North.America	Canada	NA
EPI_ISL_890397	2020-03-20	GR	B.1.1	North.America	Canada	NA
EPI_ISL_1225520	2020-07-24	GH	B.1	North.America	Panama	NA
EPI_ISL_1225511	2020-07-14	S	A.2.4	North.America	Panama	NA
EPI_ISL_1225516	2020-07-21	G	B.1	North.America	Panama	NA
EPI_ISL_1225515	2020-07-20	S	A.2	North.America	Panama	NA
EPI_ISL_1225507	2020-07-12	S	A.2.4	North.America	Panama	NA
EPI_ISL_1225506	2020-07-08	GH	B.1	North.America	Panama	NA
EPI_ISL_1225401	2020-05-12	S	A.2.4	North.America	Panama	NA
EPI_ISL_1225040	2020-06-24	GH	B.1.324	North.America	USA	NA
EPI_ISL_954435	2020-04-10	GH	B.1	North.America	Canada	NA
EPI_ISL_953365	2020-04-10	V	B.40	Europe	United.Kingdom	NA
EPI_ISL_954556	2020-04-07	G	B.1.147	North.America	Canada	NA
EPI_ISL_954570	2020-04-06	G	B.1.147	North.America	Canada	NA
EPI_ISL_954475	2020-04-09	G	B.1.147	North.America	Canada	NA
EPI_ISL_954544	2020-04-07	G	B.1.147	North.America	Canada	NA
EPI_ISL_954551	2020-04-07	GR	B.1.1.176	North.America	Canada	NA
EPI_ISL_954338	2020-04-14	G	B.1.147	North.America	Canada	NA
EPI_ISL_954683	2020-04-03	GH	B.1	North.America	Canada	NA
EPI_ISL_959283	2020-04-06	O	B.4	Asia	Iran	NA
EPI_ISL_959383	2020-03-28	G	B.1	North.America	USA	NA
EPI_ISL_959474	2020-03-29	G	B.1	North.America	USA	NA
EPI_ISL_968181	2020-05-16	O	B.1	North.America	USA	NA
EPI_ISL_580833	2020-05-08	GR	B.1.1	Europe	United.Kingdom	NA
EPI_ISL_580738	2020-05-08	GR	B.1.1	Europe	United.Kingdom	NA
EPI_ISL_580788	2020-05-09	GR	B.1.1	Europe	United.Kingdom	NA
EPI_ISL_580734	2020-05-08	GR	B.1.1.1	Europe	United.Kingdom	NA
EPI_ISL_580771	2020-05-08	GR	B.1.1.166	Europe	United.Kingdom	NA
EPI_ISL_1220041	2020-06-19	GH	B.1.305	North.America	USA	NA
EPI_ISL_1219722	2020-04-17	GH	B.1	Europe	Finland	NA
EPI_ISL_580645	2020-05-05	GR	B.1.1	Europe	United.Kingdom	NA
EPI_ISL_1017625	2020-05-01	G	B.1.390	North.America	USA	NA
EPI_ISL_1014677	2020-03-07	O	B.4	Asia	Iran	NA
EPI_ISL_1011533	2020-05-17	GR	B.1.1.316	North.America	USA	NA
EPI_ISL_1011519	2020-04-18	GH	B.1	North.America	USA	NA
EPI_ISL_1014684	2020-05-06	L	B	Asia	Iran	NA
EPI_ISL_1014680	2020-07-05	G	B.1	Asia	Iran	NA
EPI_ISL_1017601	2020-05-15	GH	B.1	North.America	USA	NA
EPI_ISL_1017630	2020-05-01	GH	B.1	North.America	USA	NA
EPI_ISL_1017655	2020-04-11	GH	B.1	North.America	USA	NA
EPI_ISL_1020169	2020-04-10	GR	B.1.1	Europe	Italy	NA
EPI_ISL_1069198	2020-01-28	S	A	Asia	China	NA
EPI_ISL_1069206	2020-01-26	O	B	Asia	China	NA
EPI_ISL_1069210	2020-02-01	L	B	Asia	China	NA
EPI_ISL_1069205	2020-01-31	L	B	Asia	China	NA
EPI_ISL_1069173	2020-01-26	S	A	Asia	China	NA
EPI_ISL_1069200	2020-01-30	S	A	Asia	China	NA
EPI_ISL_1181791	2020-05-03	G	B.1	Europe	Italy	NA
EPI_ISL_559739	2020-05-21	GR	B.1.1	Europe	United.Kingdom	NA
EPI_ISL_1091869	2020-07-15	GR	B.1.1.192	North.America	USA	NA
EPI_ISL_1081325	2020-02-13	O	B	Asia	China	NA
EPI_ISL_559409	2020-05-25	GR	B.1.1.301	Europe	United.Kingdom	NA
EPI_ISL_559405	2020-05-27	GR	B.1.1	Europe	United.Kingdom	NA
EPI_ISL_559521	2020-06-09	GR	B.1.1.301	Europe	United.Kingdom	NA
EPI_ISL_559402	2020-05-27	GR	B.1.1.45	Europe	United.Kingdom	NA
EPI_ISL_559430	2020-06-04	GR	B.1.1.301	Europe	United.Kingdom	NA
EPI_ISL_559541	2020-05-20	GH	B.1	Europe	United.Kingdom	NA
EPI_ISL_559423	2020-06-04	GR	B.1.1.200	Europe	United.Kingdom	NA
EPI_ISL_559526	2020-05-20	GR	B.1.1	Europe	United.Kingdom	NA
EPI_ISL_559449	2020-05-20	GR	B.1.1	Europe	United.Kingdom	NA
EPI_ISL_559094	2020-06-02	G	B.1.223	Europe	United.Kingdom	NA
EPI_ISL_559087	2020-06-02	GR	B.1.1.253	Europe	United.Kingdom	NA
EPI_ISL_559113	2020-06-24	GR	B.1.1.51	Europe	United.Kingdom	NA
EPI_ISL_1109625	2020-07-01	GR	C.36	Africa	Egypt	NA
EPI_ISL_1109486	2020-05-21	GR	C.36	Africa	Egypt	NA
EPI_ISL_558312	2020-06-08	GR	B.1.1	Europe	United.Kingdom	NA
EPI_ISL_558458	2020-06-24	V	B.28	Europe	United.Kingdom	NA
EPI_ISL_558465	2020-06-18	GR	B.1.1.300	Europe	United.Kingdom	NA
EPI_ISL_558043	2020-07-02	GR	B.1.1.372	Europe	United.Kingdom	NA
EPI_ISL_557980	2020-07-01	GR	B.1.1.300	Europe	United.Kingdom	NA
EPI_ISL_557718	2020-06-30	GR	B.1.1.301	Europe	United.Kingdom	NA
EPI_ISL_557600	2020-06-29	GR	B.1.1	Europe	United.Kingdom	NA
EPI_ISL_557273	2020-07-17	GH	B.1.36	Europe	United.Kingdom	NA
EPI_ISL_556810	2020-07-16	GR	B.1.1.406	Europe	United.Kingdom	NA
EPI_ISL_555750	2020-06-07	GR	B.1.1.301	Europe	United.Kingdom	NA
EPI_ISL_1202819	2020-07-11	GH	B.1.582	North.America	USA	NA
EPI_ISL_555533	2020-06-15	GR	B.1.1.37	Europe	United.Kingdom	NA
EPI_ISL_1181749	2020-04-16	GR	B.1.1	Europe	Italy	NA
EPI_ISL_1181765	2020-02-25	V	B	Europe	Italy	NA
EPI_ISL_1181758	2020-05-03	G	B.1	Europe	Italy	NA
EPI_ISL_1181760	2020-05-03	G	B.1	Europe	Italy	NA
EPI_ISL_1181535	2020-06-10	GR	B.1.1.33	South.America	Brazil	NA
EPI_ISL_1201979	2020-07-09	GH	B.1	North.America	USA	NA
EPI_ISL_1202560	2020-07-10	GR	B.1.1.440	North.America	USA	NA
EPI_ISL_1202683	2020-07-10	GH	B.1	North.America	USA	NA
EPI_ISL_1202723	2020-07-11	GH	B.1	North.America	USA	NA
EPI_ISL_1202742	2020-07-10	GH	B.1.369	North.America	USA	NA
EPI_ISL_1202740	2020-07-11	G	B.1	North.America	USA	NA
EPI_ISL_554703	2020-06-07	GR	B.1.1.4	Europe	United.Kingdom	NA
EPI_ISL_554405	2020-06-14	GR	B.1.1.37	Europe	United.Kingdom	NA
EPI_ISL_554396	2020-06-14	GR	B.1.1	Europe	United.Kingdom	NA
EPI_ISL_1241554	2020-04-18	G	B.1.147	North.America	Canada	NA
EPI_ISL_553656	2020-06-09	GR	B.1.1.279	Europe	United.Kingdom	NA
EPI_ISL_1241098	2020-05-18	GR	B.1.1.176	North.America	Canada	NA
EPI_ISL_1241182	2020-03-30	G	B.1	North.America	Canada	NA
EPI_ISL_1241101	2020-05-20	GH	B.1	North.America	Canada	NA
EPI_ISL_1257895	2020-06-26	GR	B.1.1.25	Europe	Italy	NA
EPI_ISL_1257894	2020-06-26	GR	B.1.1.25	Europe	Italy	NA
EPI_ISL_551289	2020-06-09	G	B.1	Europe	United.Kingdom	NA
EPI_ISL_1203726	2020-07-02	GH	B.1.595	North.America	USA	NA
EPI_ISL_1203704	2020-07-01	GH	B.1.355	North.America	USA	NA
EPI_ISL_1203791	2020-07-03	G	B.1.546	North.America	USA	NA
EPI_ISL_1203669	2020-07-07	GH	B.1.2	North.America	USA	NA
EPI_ISL_1201934	2020-07-08	GR	B.1.1	North.America	USA	NA
EPI_ISL_1201918	2020-07-08	GH	B.1.432	North.America	USA	NA
EPI_ISL_1201391	2020-06-25	G	B.1.206	North.America	USA	NA
EPI_ISL_1201372	2020-06-26	GH	B.1.305	North.America	USA	NA
EPI_ISL_532141	2020-05-18	GR	B.1.1	Europe	United.Kingdom	NA
EPI_ISL_532261	2020-05-18	G	B.1	Europe	United.Kingdom	NA
EPI_ISL_524693	2020-04-03	GR	B.1.1	Europe	United.Kingdom	NA
EPI_ISL_509440	2020-04-29	GR	B.1.1.369	Europe	United.Kingdom	NA
EPI_ISL_492423	2020-04-29	O	B.1.81	Europe	United.Kingdom	NA
EPI_ISL_489575	2020-04-24	GR	B.1.1	Europe	United.Kingdom	NA
EPI_ISL_489632	2020-03-22	V	B	Europe	United.Kingdom	NA
EPI_ISL_489545	2020-04-22	GR	B.1.1	Europe	United.Kingdom	NA
EPI_ISL_489598	2020-03-20	V	B	Europe	United.Kingdom	NA
EPI_ISL_489487	2020-04-25	GR	B.1.1	Europe	United.Kingdom	NA
EPI_ISL_489496	2020-04-25	GR	B.1.1.213	Europe	United.Kingdom	NA
EPI_ISL_488481	2020-03-26	G	B.1	Europe	United.Kingdom	NA
EPI_ISL_488480	2020-03-27	GR	B.1.1	Europe	United.Kingdom	NA
EPI_ISL_488490	2020-03-22	V	B.40	Europe	United.Kingdom	NA
EPI_ISL_482113	2020-05-06	GR	B.1.1	Europe	United.Kingdom	NA
EPI_ISL_482100	2020-05-02	GH	B.1.439	Europe	United.Kingdom	NA
EPI_ISL_482106	2020-05-08	GH	B.1.439	Europe	United.Kingdom	NA
EPI_ISL_482109	2020-05-05	GH	B.1.439	Europe	United.Kingdom	NA
EPI_ISL_482099	2020-05-15	GR	B.1.1.369	Europe	United.Kingdom	NA
EPI_ISL_470510	2020-04-09	V	B	Europe	United.Kingdom	NA
EPI_ISL_470471	2020-04-05	G	B.1	Europe	United.Kingdom	NA
EPI_ISL_469682	2020-04-17	GR	B.1.1	Europe	United.Kingdom	NA
EPI_ISL_469674	2020-04-18	G	B.1.198	Europe	United.Kingdom	NA
EPI_ISL_469502	2020-05-13	GH	B.1.117	Europe	United.Kingdom	NA
EPI_ISL_459442	2020-04-28	G	B.1	Europe	United.Kingdom	NA
EPI_ISL_459496	2020-04-26	G	B.1.104	Europe	United.Kingdom	NA
EPI_ISL_459493	2020-04-27	GR	B.1.1	Europe	United.Kingdom	NA
EPI_ISL_459508	2020-03-22	L	B	Europe	United.Kingdom	NA
EPI_ISL_459506	2020-03-23	V	B.40	Europe	United.Kingdom	NA
EPI_ISL_458803	2020-04-19	GR	B.1.1.372	Europe	United.Kingdom	NA
EPI_ISL_2196362	2020-06-18	GR	B.1.1.28	South.America	Brazil	NA
EPI_ISL_12171063	2020-04-12	GH	B.1	North.America	USA	NA
EPI_ISL_12171071	2020-04-19	GH	B.1	North.America	USA	NA
EPI_ISL_12171067	2020-04-20	GH	B.1	North.America	USA	NA
EPI_ISL_12171069	2020-04-15	GH	B.1.369	North.America	USA	NA
EPI_ISL_12171100	2020-04-11	GH	B.1.369	North.America	USA	NA
EPI_ISL_12171080	2020-04-28	GR	B.1.1	North.America	USA	NA
EPI_ISL_12171144	2020-04-11	GH	B.1.369	North.America	USA	NA
EPI_ISL_12171106	2020-04-24	GH	B.1.332	North.America	USA	NA
EPI_ISL_12171115	2020-04-09	GH	B.1	North.America	USA	NA
EPI_ISL_12171118	2020-04-03	GH	B.1	North.America	USA	NA
EPI_ISL_12171111	2020-04-17	GH	B.1.369	North.America	USA	NA
EPI_ISL_12171130	2020-04-16	GH	B.1	North.America	USA	NA
EPI_ISL_12171135	2020-04-14	GH	B.1	North.America	USA	NA
EPI_ISL_12171323	2020-04-16	GH	B.1	North.America	USA	NA
EPI_ISL_12171325	2020-04-17	GH	B.1	North.America	USA	NA
EPI_ISL_12171329	2020-03-10	S	A.3	North.America	USA	NA
EPI_ISL_12171293	2020-04-12	GH	B.1	North.America	USA	NA
EPI_ISL_12171275	2020-04-22	GH	B.1	North.America	USA	NA
EPI_ISL_12171278	2020-04-09	GH	B.1.451	North.America	USA	NA
EPI_ISL_12171285	2020-04-20	GH	B.1	North.America	USA	NA
EPI_ISL_12171287	2020-04-10	GH	B.1.320	North.America	USA	NA
EPI_ISL_12171291	2020-04-13	GH	B.1	North.America	USA	NA
EPI_ISL_12171286	2020-04-11	G	B.1	North.America	USA	NA
EPI_ISL_12171298	2020-04-11	GH	B.1	North.America	USA	NA
EPI_ISL_12171296	2020-04-04	GH	B.1	North.America	USA	NA
EPI_ISL_12171297	2020-04-12	GH	B.1	North.America	USA	NA
EPI_ISL_12171301	2020-04-12	GH	B.1	North.America	USA	NA
EPI_ISL_12171315	2020-04-06	GH	B.1	North.America	USA	NA
EPI_ISL_12171312	2020-04-14	GH	B.1	North.America	USA	NA
EPI_ISL_12171316	2020-04-11	GR	B.1.1	North.America	USA	NA
EPI_ISL_12171314	2020-04-17	GH	B.1	North.America	USA	NA
EPI_ISL_3266080	2020-07-24	GR	B.1.1.28	South.America	Brazil	NA
EPI_ISL_3266082	2020-07-04	GR	B.1.1.28	South.America	Brazil	NA
EPI_ISL_3266085	2020-07-17	GR	B.1.1.28	South.America	Brazil	NA
EPI_ISL_978513	2020-03-29	GR	B.1.1.33	South.America	Brazil	NA
EPI_ISL_978510	2020-03-23	GR	B.1.1.33	South.America	Brazil	NA
EPI_ISL_12173861	2020-07-20	GR	B.1.1.28	South.America	Brazil	NA
EPI_ISL_2135950	2020-05-10	GH	B.1.289	North.America	USA	NA
EPI_ISL_2135962	2020-05-11	GH	B.1.435	North.America	USA	NA
EPI_ISL_2135961	2020-05-09	GH	B.1	North.America	USA	NA
EPI_ISL_2135960	2020-05-09	GH	B.1.301	North.America	USA	NA
EPI_ISL_458957	2020-04-10	GR	B.1.1	Europe	United.Kingdom	NA
EPI_ISL_2135932	2020-05-07	GH	B.1.371	North.America	USA	NA
EPI_ISL_2135974	2020-04-20	GH	B.1.319	North.America	USA	NA
EPI_ISL_458333	2020-05-02	GR	B.1.1	Europe	United.Kingdom	NA
EPI_ISL_481972	2020-04-21	GR	B.1.1.279	Europe	United.Kingdom	NA
EPI_ISL_482061	2020-04-30	GH	B.1	Europe	United.Kingdom	NA
EPI_ISL_482168	2020-04-20	G	B.1	Europe	United.Kingdom	NA
EPI_ISL_488352	2020-04-21	GR	B.1.1.372	Europe	United.Kingdom	NA
EPI_ISL_492550	2020-04-10	GR	B.1.1.220	Europe	United.Kingdom	NA
EPI_ISL_492557	2020-03-13	V	B.40	Europe	United.Kingdom	NA
EPI_ISL_2101815	2020-03-30	GH	B.1	North.America	USA	NA
EPI_ISL_2100209	2020-05-25	GR	B.1.1	Asia	India	NA
EPI_ISL_2080019	2020-05-11	G	B.1	North.America	USA	NA
EPI_ISL_2080027	2020-05-13	G	B.1	North.America	USA	NA
EPI_ISL_2015135	2020-05-03	O	B.1.1.189	Europe	Turkey	NA
EPI_ISL_2009171	2020-03-25	GH	B.1	North.America	USA	NA
EPI_ISL_2009172	2020-04-13	GH	B.1.332	North.America	USA	NA
EPI_ISL_2009173	2020-04-14	GH	B.1	North.America	USA	NA
EPI_ISL_2008044	2020-05-18	GH	B.1.369	North.America	USA	NA
EPI_ISL_888671	2020-03-09	GR	B.1.1.28	South.America	Brazil	NA
EPI_ISL_875544	2020-03-09	GR	B.1.1.28	South.America	Brazil	NA
EPI_ISL_875541	2020-03-09	GR	B.1.1.28	South.America	Brazil	NA
EPI_ISL_875540	2020-07-09	GR	B.1.1.28	South.America	Brazil	NA
EPI_ISL_875545	2020-03-09	GR	B.1.1.28	South.America	Brazil	NA
EPI_ISL_875543	2020-05-09	GR	B.1.1.28	South.America	Brazil	NA
EPI_ISL_875549	2020-05-09	GR	B.1.1.28	South.America	Brazil	NA
EPI_ISL_875548	2020-05-09	GR	B.1.1.28	South.America	Brazil	NA
EPI_ISL_6582769	2020-04-07	GH	B.1.343	North.America	USA	NA
EPI_ISL_6582770	2020-04-09	GH	B.1	North.America	USA	NA
EPI_ISL_6582772	2020-04-08	GH	B.1	North.America	USA	NA
EPI_ISL_6582784	2020-04-09	GH	B.1	North.America	USA	NA
EPI_ISL_6582788	2020-04-07	GH	B.1	North.America	USA	NA
EPI_ISL_6582794	2020-04-08	GH	B.1.450	North.America	USA	NA
EPI_ISL_6582799	2020-04-06	GH	B.1	North.America	USA	NA
EPI_ISL_6582800	2020-04-10	GH	B.1	North.America	USA	NA
EPI_ISL_6582804	2020-04-09	GH	B.1.595	North.America	USA	NA
EPI_ISL_6582805	2020-04-08	GH	B.1	North.America	USA	NA
EPI_ISL_6582812	2020-04-07	GH	B.1	North.America	USA	NA
EPI_ISL_6582816	2020-04-09	GH	B.1	North.America	USA	NA
EPI_ISL_6582817	2020-04-09	GH	B.1	North.America	USA	NA
EPI_ISL_6582819	2020-04-07	GH	B.1.595	North.America	USA	NA
EPI_ISL_6582820	2020-04-08	GH	B.1.595	North.America	USA	NA
EPI_ISL_6582822	2020-04-10	GH	B.1	North.America	USA	NA
EPI_ISL_1921946	2020-06-25	GH	B.1.578	North.America	USA	NA
EPI_ISL_962021	2020-04-27	G	B.1	North.America	USA	NA
EPI_ISL_962017	2020-04-12	G	B.1	North.America	USA	NA
EPI_ISL_962044	2020-04-27	GH	B.1.3	North.America	USA	NA
EPI_ISL_962029	2020-04-28	G	B.1	North.America	USA	NA
EPI_ISL_962028	2020-04-27	G	B.1	North.America	USA	NA
EPI_ISL_962026	2020-04-28	GH	B.1	North.America	USA	NA
EPI_ISL_962024	2020-04-28	G	B.1	North.America	USA	NA
EPI_ISL_962019	2020-04-28	GH	B.1	North.America	USA	NA
EPI_ISL_962105	2020-05-22	GH	B.1.369	North.America	USA	NA
EPI_ISL_962104	2020-05-22	GH	B.1.369	North.America	USA	NA
EPI_ISL_962066	2020-04-29	G	B.1.139	North.America	USA	NA
EPI_ISL_962065	2020-04-29	GH	B.1.162	North.America	USA	NA
EPI_ISL_962055	2020-04-27	GH	B.1	North.America	USA	NA
EPI_ISL_962048	2020-04-24	GH	B.1	North.America	USA	NA
EPI_ISL_962046	2020-04-23	GH	B.1.162	North.America	USA	NA
EPI_ISL_962045	2020-04-23	G	B.1	North.America	USA	NA
EPI_ISL_962039	2020-04-27	GH	B.1	North.America	USA	NA
EPI_ISL_962035	2020-04-28	G	B.1.378	North.America	USA	NA
EPI_ISL_962030	2020-04-28	GH	B.1	North.America	USA	NA
EPI_ISL_962023	2020-04-28	G	B.1	North.America	USA	NA
EPI_ISL_962103	2020-05-22	S	A.1	North.America	USA	NA
EPI_ISL_962036	2020-04-27	G	B.1.595	North.America	USA	NA
EPI_ISL_8008681	2020-07-03	GH	B.1	North.America	USA	NA
EPI_ISL_8008720	2020-05-05	GH	B.1	North.America	USA	NA
EPI_ISL_8008908	2020-04-20	GR	B.1.1	North.America	USA	NA
EPI_ISL_8008896	2020-04-17	GR	B.1.1	North.America	USA	NA
EPI_ISL_8008895	2020-04-18	GR	B.1.1	North.America	USA	NA
EPI_ISL_8008891	2020-04-15	GH	B.1.162	North.America	USA	NA
EPI_ISL_8008978	2020-04-20	GH	B.1.110.3	North.America	USA	NA
EPI_ISL_8008979	2020-04-21	GH	B.1.110.3	North.America	USA	NA
EPI_ISL_8009285	2020-04-16	GR	B.1.1	North.America	USA	NA
EPI_ISL_1225757	2020-06-02	GR	B.1.1	North.America	USA	NA
EPI_ISL_11681277	2020-07-03	GR	B.1.1	South.America	Brazil	NA
EPI_ISL_11681276	2020-06-08	GR	B.1.1	South.America	Brazil	NA
EPI_ISL_8008980	2020-04-21	GH	B.1.110.3	North.America	USA	NA
EPI_ISL_8008976	2020-04-20	GH	B.1.110.3	North.America	USA	NA
EPI_ISL_8008861	2020-07-18	GH	B.1.596	North.America	USA	NA
EPI_ISL_8009216	2020-04-28	GH	B.1.162	North.America	USA	NA
EPI_ISL_8009211	2020-04-25	GH	B.1.595	North.America	USA	NA
EPI_ISL_8009264	2020-05-27	G	B.1.139	North.America	USA	NA
EPI_ISL_8009220	2020-05-05	GH	B.1	North.America	USA	NA
EPI_ISL_8009235	2020-07-11	GH	B.1	North.America	USA	NA
EPI_ISL_8009208	2020-04-17	GH	B.1.162	North.America	USA	NA
EPI_ISL_8009023	2020-05-24	GR	B.1.1.33	North.America	USA	NA
EPI_ISL_8009047	2020-04-15	GR	B.1.1	North.America	USA	NA
EPI_ISL_8008998	2020-05-05	GH	B.1.110.3	North.America	USA	NA
EPI_ISL_8009042	2020-04-21	G	B.1	North.America	USA	NA
EPI_ISL_5517708	2020-05-07	S	A	North.America	USA	NA
EPI_ISL_5517713	2020-05-09	S	A.1	North.America	USA	NA
EPI_ISL_5517717	2020-05-09	G	B.1.139	North.America	USA	NA
EPI_ISL_5517730	2020-05-10	GH	B.1.453	North.America	USA	NA
EPI_ISL_5517737	2020-05-10	G	B.1.378	North.America	USA	NA
EPI_ISL_5517752	2020-05-11	GH	B.1.162	North.America	USA	NA
EPI_ISL_5517760	2020-05-12	G	B.1.378	North.America	USA	NA
EPI_ISL_5517769	2020-05-13	GR	B.1.1.33	North.America	USA	NA
EPI_ISL_2080047	2020-05-15	GH	B.1	North.America	USA	NA
EPI_ISL_1494097	2020-05-08	G	B.1.378	North.America	USA	NA
EPI_ISL_1494199	2020-07-19	G	B.1.609	North.America	USA	NA
EPI_ISL_1323212	2020-05-14	GR	B.1.1.33	North.America	USA	NA
EPI_ISL_1323220	2020-05-15	G	B.1	North.America	USA	NA
EPI_ISL_2080054	2020-05-16	GH	B.1	North.America	USA	NA
EPI_ISL_1323219	2020-05-15	GH	B.1.3	North.America	USA	NA
EPI_ISL_1323230	2020-06-09	GR	B.1.1.464	North.America	USA	NA
EPI_ISL_1323242	2020-06-12	GH	B.1	North.America	USA	NA
EPI_ISL_12143732	2020-05-09	GR	B.1.1.33	South.America	Brazil	NA
EPI_ISL_12143733	2020-05-09	G	B.1.195	South.America	Brazil	NA
EPI_ISL_12143734	2020-06-08	GR	B.1.1.28	South.America	Brazil	NA
EPI_ISL_12143730	2020-06-18	GR	B.1.1.28	South.America	Brazil	NA
EPI_ISL_12143739	2020-04-26	G	B.1.195	South.America	Brazil	NA
EPI_ISL_12143735	2020-07-02	GR	B.1.1.28	South.America	Brazil	NA
EPI_ISL_12143729	2020-05-16	G	B.1.195	South.America	Brazil	NA
EPI_ISL_12143725	2020-05-09	G	B.1.212	South.America	Brazil	NA
EPI_ISL_12143794	2020-07-03	GR	B.1.1.28	South.America	Brazil	NA
EPI_ISL_12143787	2020-05-07	G	B.1.195	South.America	Brazil	NA
EPI_ISL_12143786	2020-04-22	G	B.1.212	South.America	Brazil	NA
EPI_ISL_12143791	2020-06-19	GR	B.1.1.28	South.America	Brazil	NA
EPI_ISL_12143781	2020-04-26	G	B.1.195	South.America	Brazil	NA
EPI_ISL_12143768	2020-06-07	GR	B.1.1.28	South.America	Brazil	NA
EPI_ISL_1494333	2020-07-25	GH	B.1.324	North.America	USA	NA
EPI_ISL_962053	2020-04-27	GR	B.1.1.33	North.America	USA	NA
EPI_ISL_1652448	2020-05-29	GR	B.1.1.33	North.America	USA	NA
EPI_ISL_1652447	2020-05-29	G	B.1.378	North.America	USA	NA
EPI_ISL_1652427	2020-05-27	GH	B.1.119	North.America	USA	NA
EPI_ISL_1652423	2020-05-27	GR	B.1.1.464	North.America	USA	NA
EPI_ISL_1652433	2020-05-27	GH	B.1.162	North.America	USA	NA
EPI_ISL_1652434	2020-05-28	G	B.1	North.America	USA	NA
EPI_ISL_1652435	2020-05-28	GH	B.1.595	North.America	USA	NA
EPI_ISL_1652408	2020-05-23	GH	B.1	North.America	USA	NA
EPI_ISL_1652411	2020-05-24	G	B.1	North.America	USA	NA
EPI_ISL_1652418	2020-05-26	GR	B.1.1.33	North.America	USA	NA
EPI_ISL_1652413	2020-05-23	S	A.1	North.America	USA	NA
EPI_ISL_1652414	2020-05-24	GR	B.1.1.33	North.America	USA	NA
EPI_ISL_1652248	2020-05-04	GH	B.1.162	North.America	USA	NA
EPI_ISL_1652390	2020-05-20	GR	B.1.1.33	North.America	USA	NA
EPI_ISL_1652397	2020-05-21	G	B.1.378	North.America	USA	NA
EPI_ISL_1652399	2020-05-21	GR	B.1.1.464	North.America	USA	NA
EPI_ISL_1652254	2020-05-06	GR	B.1.1.33	North.America	USA	NA
EPI_ISL_1652376	2020-05-16	G	B.1	North.America	USA	NA
EPI_ISL_1652243	2020-05-06	GH	B.1	North.America	USA	NA
EPI_ISL_1652245	2020-05-06	GH	B.1	North.America	USA	NA
EPI_ISL_1652251	2020-05-04	GH	B.1	North.America	USA	NA
EPI_ISL_1652255	2020-05-08	GH	B.1	North.America	USA	NA
EPI_ISL_1652315	2020-06-03	GR	B.1.1	North.America	USA	NA
EPI_ISL_1652302	2020-05-07	GH	B.1	North.America	USA	NA
EPI_ISL_1652311	2020-05-15	G	B.1	North.America	USA	NA
EPI_ISL_1652287	2020-05-05	GH	B.1	North.America	USA	NA
EPI_ISL_1652385	2020-05-19	GR	B.1.1.33	North.America	USA	NA
EPI_ISL_1652299	2020-05-05	GH	B.1.3	North.America	USA	NA
EPI_ISL_1652278	2020-05-05	GR	B.1.1.33	North.America	USA	NA
EPI_ISL_1652260	2020-04-30	GH	B.1	North.America	USA	NA
EPI_ISL_1652272	2020-05-05	GR	B.1.1.33	North.America	USA	NA
EPI_ISL_1652277	2020-05-05	GR	B.1.1.33	North.America	USA	NA
EPI_ISL_1323268	2020-06-18	G	B.1	North.America	USA	NA
EPI_ISL_848475	2020-05-01	GH	B.1	North.America	USA	NA
EPI_ISL_848472	2020-04-30	GH	B.1	North.America	USA	NA
EPI_ISL_848473	2020-04-30	GH	B.1	North.America	USA	NA
EPI_ISL_848474	2020-04-30	S	A.3	North.America	USA	NA
EPI_ISL_848460	2020-04-30	GH	B.1.595	North.America	USA	NA
EPI_ISL_848492	2020-07-24	GH	B.1.2	North.America	USA	NA
EPI_ISL_848466	2020-03-07	GH	B.1.111	North.America	USA	NA
EPI_ISL_848493	2020-07-25	GH	B.1.2	North.America	USA	NA
EPI_ISL_848490	2020-07-23	GR	B.1.1	North.America	USA	NA
EPI_ISL_848486	2020-07-23	GH	B.1.2	North.America	USA	NA
EPI_ISL_848481	2020-07-08	GH	B.1.595	North.America	USA	NA
EPI_ISL_848484	2020-07-22	GH	B.1.2	North.America	USA	NA
EPI_ISL_848457	2020-04-04	GH	B.1	North.America	USA	NA
EPI_ISL_848294	2020-05-01	G	B.1.378	North.America	USA	NA
EPI_ISL_848288	2020-04-29	GH	B.1	North.America	USA	NA
EPI_ISL_848291	2020-04-30	GH	B.1	North.America	USA	NA
EPI_ISL_848286	2020-04-29	GH	B.1.162	North.America	USA	NA
EPI_ISL_848299	2020-07-22	G	B.1.243	North.America	USA	NA
EPI_ISL_848304	2020-07-23	GH	B.1.2	North.America	USA	NA
EPI_ISL_848301	2020-07-23	GH	B.1.509	North.America	USA	NA
EPI_ISL_848302	2020-07-23	GH	B.1.2	North.America	USA	NA
EPI_ISL_848305	2020-07-24	GH	B.1.2	North.America	USA	NA
EPI_ISL_848316	2020-07-25	GH	B.1.2	North.America	USA	NA
EPI_ISL_848308	2020-07-24	GH	B.1.595	North.America	USA	NA
EPI_ISL_1494459	2020-06-01	G	B.1	North.America	USA	NA
EPI_ISL_1494456	2020-05-27	G	B.1	North.America	USA	NA
EPI_ISL_1494458	2020-05-29	G	B.1	North.America	USA	NA
EPI_ISL_1494455	2020-05-22	G	B.1	North.America	USA	NA
EPI_ISL_1494503	2020-07-14	G	B.1.234	North.America	USA	NA
EPI_ISL_1494412	2020-07-23	GH	B.1.595	North.America	USA	NA
EPI_ISL_1494404	2020-05-26	G	B.1.139	North.America	USA	NA
EPI_ISL_1494382	2020-07-02	G	B.1.240	North.America	USA	NA
EPI_ISL_1494474	2020-05-11	GH	B.1	North.America	USA	NA
EPI_ISL_1494373	2020-07-20	G	B.1.609	North.America	USA	NA
EPI_ISL_1494498	2020-05-18	G	B.1	North.America	USA	NA
EPI_ISL_1494362	2020-07-09	G	B.1.240	North.America	USA	NA
EPI_ISL_1494216	2020-07-25	GH	B.1.509	North.America	USA	NA
EPI_ISL_1494211	2020-07-18	GH	B.1.2	North.America	USA	NA
EPI_ISL_1494314	2020-07-17	GH	B.1.509	North.America	USA	NA
EPI_ISL_1494076	2020-05-11	G	B.1	North.America	USA	NA
EPI_ISL_1494039	2020-05-08	GH	B.1	North.America	USA	NA
EPI_ISL_1494278	2020-07-25	GR	B.1.1	North.America	USA	NA
EPI_ISL_1494272	2020-07-18	G	B.1.609	North.America	USA	NA
EPI_ISL_1494266	2020-05-11	GH	B.1	North.America	USA	NA
EPI_ISL_1494239	2020-05-21	GR	B.1.1	North.America	USA	NA
EPI_ISL_1494119	2020-05-07	GH	B.1	North.America	USA	NA
EPI_ISL_1494260	2020-07-19	GH	B.1.2	North.America	USA	NA
EPI_ISL_1494041	2020-05-21	GR	B.1.1	North.America	USA	NA
EPI_ISL_1494105	2020-05-07	GR	B.1.1	North.America	USA	NA
EPI_ISL_1494236	2020-05-19	G	B.1	North.America	USA	NA
EPI_ISL_1494107	2020-05-07	GH	B.1	North.America	USA	NA
EPI_ISL_1494100	2020-05-06	GH	B.1.369	North.America	USA	NA
EPI_ISL_1494118	2020-05-07	GR	B.1.1	North.America	USA	NA
EPI_ISL_1494116	2020-05-07	GH	B.1	North.America	USA	NA
EPI_ISL_1494243	2020-05-26	GR	B.1.1	North.America	USA	NA
EPI_ISL_1494115	2020-05-07	G	B.1	North.America	USA	NA
EPI_ISL_1494253	2020-07-19	GH	B.1.509	North.America	USA	NA
EPI_ISL_1494111	2020-05-07	GR	B.1.1	North.America	USA	NA
EPI_ISL_1494104	2020-05-07	GH	B.1	North.America	USA	NA
EPI_ISL_1494240	2020-05-23	GR	B.1.1	North.America	USA	NA
EPI_ISL_1494258	2020-07-14	GH	B.1.2	North.America	USA	NA
EPI_ISL_1494126	2020-05-07	GH	B.1	North.America	USA	NA
EPI_ISL_1494123	2020-05-07	GH	B.1	North.America	USA	NA
EPI_ISL_1323292	2020-06-23	GH	B.1.576	North.America	USA	NA
EPI_ISL_1323295	2020-06-24	G	B.1	North.America	USA	NA
EPI_ISL_962032	2020-04-28	GH	B.1	North.America	USA	NA
EPI_ISL_1323275	2020-06-19	GR	B.1.1	North.America	USA	NA
EPI_ISL_2295824	2020-07-24	GH	B.1.324	North.America	USA	NA
EPI_ISL_1032853	2020-07-22	GH	B.1.293	North.America	USA	NA
EPI_ISL_1032871	2020-07-24	GH	B.1	North.America	USA	NA
EPI_ISL_1032860	2020-07-23	GH	B.1.564	North.America	USA	NA
EPI_ISL_1032866	2020-07-23	G	B.1	North.America	USA	NA
EPI_ISL_1032870	2020-07-23	G	B.1.240	North.America	USA	NA
EPI_ISL_1032844	2020-07-21	GR	B.1.1.380	North.America	USA	NA
EPI_ISL_1032838	2020-07-21	GR	B.1.1.432	North.America	USA	NA
EPI_ISL_1032729	2020-07-06	GH	B.1	North.America	USA	NA
EPI_ISL_1032852	2020-07-22	GH	B.1.311	North.America	USA	NA
EPI_ISL_1032740	2020-07-08	G	B.1.609	North.America	USA	NA
EPI_ISL_1032850	2020-07-22	GH	B.1.340	North.America	USA	NA
EPI_ISL_1032739	2020-07-08	GH	B.1	North.America	USA	NA
EPI_ISL_1032804	2020-07-16	GH	B.1.574	North.America	USA	NA
EPI_ISL_1032811	2020-07-17	GH	B.1.369	North.America	USA	NA
EPI_ISL_1032742	2020-07-08	G	B.1.609	North.America	USA	NA
EPI_ISL_1032755	2020-07-10	GH	B.1.509	North.America	USA	NA
EPI_ISL_1032752	2020-07-09	GH	B.1.578	North.America	USA	NA
EPI_ISL_1032815	2020-07-18	GH	B.1.2	North.America	USA	NA
EPI_ISL_1032808	2020-07-17	GH	B.1	North.America	USA	NA
EPI_ISL_1032829	2020-07-19	G	B.1	North.America	USA	NA
EPI_ISL_1032824	2020-07-18	GH	B.1.2	North.America	USA	NA
EPI_ISL_1032834	2020-07-20	G	B.1.565	North.America	USA	NA
EPI_ISL_1032699	2020-06-26	S	A.3	North.America	USA	NA
EPI_ISL_1032835	2020-07-20	G	B.1.401	North.America	USA	NA
EPI_ISL_1032695	2020-06-24	GH	B.1	North.America	USA	NA
EPI_ISL_1032697	2020-06-26	GR	B.1.1	North.America	USA	NA
EPI_ISL_1032781	2020-07-14	GR	B.1.1	North.America	USA	NA
EPI_ISL_1032668	2020-06-09	G	B.1	North.America	USA	NA
EPI_ISL_1032772	2020-07-13	GH	B.1	North.America	USA	NA
EPI_ISL_1494542	2020-07-23	GH	B.1.595	North.America	USA	NA
EPI_ISL_1494504	2020-07-23	GH	B.1.2	North.America	USA	NA
EPI_ISL_1494395	2020-07-15	G	B.1.240	North.America	USA	NA
EPI_ISL_1494259	2020-07-18	GH	B.1.596	North.America	USA	NA
EPI_ISL_1494244	2020-05-26	GR	B.1.1	North.America	USA	NA
EPI_ISL_1494128	2020-05-07	GH	B.1.369	North.America	USA	NA
EPI_ISL_1323265	2020-06-18	GH	B.1	North.America	USA	NA
EPI_ISL_1323266	2020-06-18	G	B.1.378	North.America	USA	NA
EPI_ISL_1323213	2020-05-14	GH	B.1.3	North.America	USA	NA
EPI_ISL_1323254	2020-06-16	G	B.1	North.America	USA	NA
EPI_ISL_1323215	2020-05-14	G	B.1.139	North.America	USA	NA
EPI_ISL_1323205	2020-05-13	GH	B.1.3	North.America	USA	NA
EPI_ISL_1323217	2020-05-14	S	A	North.America	USA	NA
EPI_ISL_1225768	2020-06-04	G	B.1	North.America	USA	NA
EPI_ISL_2080110	2020-07-25	GH	B.1.324	North.America	USA	NA
EPI_ISL_2080049	2020-05-15	GH	B.1	North.America	USA	NA
EPI_ISL_2080048	2020-05-15	S	A.3	North.America	USA	NA
EPI_ISL_2080057	2020-05-15	GH	B.1.3	North.America	USA	NA
EPI_ISL_2080064	2020-05-21	GR	B.1.1	North.America	USA	NA
EPI_ISL_2080045	2020-05-15	GH	B.1	North.America	USA	NA
EPI_ISL_2080039	2020-05-14	G	B.1	North.America	USA	NA
EPI_ISL_2080041	2020-05-14	G	B.1	North.America	USA	NA
EPI_ISL_2080042	2020-05-14	GH	B.1	North.America	USA	NA
EPI_ISL_2080067	2020-05-17	GH	B.1	North.America	USA	NA
EPI_ISL_2080063	2020-05-21	G	B.1	North.America	USA	NA
EPI_ISL_2080007	2020-05-01	GH	B.1	North.America	USA	NA
EPI_ISL_2080003	2020-04-27	GH	B.1.3	North.America	USA	NA
EPI_ISL_2080022	2020-05-07	GH	B.1	North.America	USA	NA
EPI_ISL_2080018	2020-05-11	GH	B.1	North.America	USA	NA
EPI_ISL_1032750	2020-07-09	GH	B.1	North.America	USA	NA
EPI_ISL_1138443	2020-04-28	GH	B.1	North.America	USA	NA
EPI_ISL_1138466	2020-04-30	GH	B.1	North.America	USA	NA
EPI_ISL_1138465	2020-05-01	GH	B.1	North.America	USA	NA
EPI_ISL_1138458	2020-05-01	GH	B.1	North.America	USA	NA
EPI_ISL_1138456	2020-05-01	GH	B.1	North.America	USA	NA
EPI_ISL_1138489	2020-05-01	GH	B.1	North.America	USA	NA
EPI_ISL_1138479	2020-05-02	GH	B.1	North.America	USA	NA
EPI_ISL_1138498	2020-04-30	GH	B.1	North.America	USA	NA
EPI_ISL_1138499	2020-05-04	GH	B.1	North.America	USA	NA
EPI_ISL_1323239	2020-06-11	GH	B.1	North.America	USA	NA
EPI_ISL_1323218	2020-05-15	GH	B.1	North.America	USA	NA
EPI_ISL_1323247	2020-06-13	G	B.1	North.America	USA	NA
EPI_ISL_1323241	2020-06-11	GH	B.1.162	North.America	USA	NA
EPI_ISL_1323216	2020-05-14	G	B.1.378	North.America	USA	NA
EPI_ISL_1323211	2020-05-14	GH	B.1	North.America	USA	NA
EPI_ISL_8008677	2020-04-21	GH	B.1	North.America	USA	NA
EPI_ISL_8008902	2020-04-19	GR	B.1.1	North.America	USA	NA
EPI_ISL_8008731	2020-05-02	G	B.1.139	North.America	USA	NA
EPI_ISL_8008914	2020-05-01	GR	B.1.1	North.America	USA	NA
EPI_ISL_8008989	2020-05-04	G	B.1.378	North.America	USA	NA
EPI_ISL_8008922	2020-04-28	GH	B.1.369	North.America	USA	NA
EPI_ISL_8008680	2020-05-14	GH	B.1.3	North.America	USA	NA
EPI_ISL_8008650	2020-04-14	G	B.1	North.America	USA	NA
EPI_ISL_8008727	2020-05-02	S	A.4	North.America	USA	NA
EPI_ISL_8008733	2020-05-05	GR	B.1.1.33	North.America	USA	NA
EPI_ISL_8008921	2020-04-16	GR	B.1.1	North.America	USA	NA
EPI_ISL_8008678	2020-05-01	GH	B.1	North.America	USA	NA
EPI_ISL_8008715	2020-05-05	GR	B.1.1	North.America	USA	NA
EPI_ISL_8008679	2020-05-06	GH	B.1.369	North.America	USA	NA
EPI_ISL_8008725	2020-06-28	GH	B.1	North.America	USA	NA
EPI_ISL_8008718	2020-05-05	GH	B.1.3	North.America	USA	NA
EPI_ISL_8008671	2020-05-06	GH	B.1	North.America	USA	NA
EPI_ISL_8008723	2020-05-05	GH	B.1	North.America	USA	NA
EPI_ISL_8008970	2020-04-20	GH	B.1.110.3	North.America	USA	NA
EPI_ISL_8008892	2020-04-16	GR	B.1.1	North.America	USA	NA
EPI_ISL_8008912	2020-04-20	GR	B.1.1	North.America	USA	NA
EPI_ISL_8008911	2020-04-20	GR	B.1.1	North.America	USA	NA
EPI_ISL_8008960	2020-04-07	GR	B.1.1	North.America	USA	NA
EPI_ISL_8008971	2020-04-20	GH	B.1.110.3	North.America	USA	NA
EPI_ISL_8008964	2020-04-16	GR	B.1.1	North.America	USA	NA
EPI_ISL_8009133	2020-04-06	G	B.1.378	North.America	USA	NA
EPI_ISL_8008856	2020-04-10	GH	B.1	North.America	USA	NA
EPI_ISL_8009020	2020-05-04	GH	B.1.162	North.America	USA	NA
EPI_ISL_8008893	2020-04-18	GR	B.1.1	North.America	USA	NA
EPI_ISL_8008894	2020-04-18	GR	B.1.1	North.America	USA	NA
EPI_ISL_8009219	2020-05-04	GH	B.1	North.America	USA	NA
EPI_ISL_8009291	2020-06-03	G	B.1.382	North.America	USA	NA
EPI_ISL_8009356	2020-04-27	GH	B.1.595	North.America	USA	NA
EPI_ISL_8009037	2020-07-09	GH	B.1	North.America	USA	NA
EPI_ISL_8009050	2020-04-21	S	A	North.America	USA	NA
EPI_ISL_8009051	2020-04-22	S	A	North.America	USA	NA
EPI_ISL_8009052	2020-05-05	GH	B.1	North.America	USA	NA
EPI_ISL_8008993	2020-04-08	G	B.1	North.America	USA	NA
EPI_ISL_8009284	2020-04-10	G	B.1.378	North.America	USA	NA
EPI_ISL_8009357	2020-04-28	G	B.1.139	North.America	USA	NA
EPI_ISL_8009019	2020-04-24	GH	B.1.595	North.America	USA	NA
EPI_ISL_8008987	2020-05-03	GH	B.1.110.3	North.America	USA	NA
EPI_ISL_8009044	2020-05-01	GH	B.1.162	North.America	USA	NA
EPI_ISL_8008984	2020-04-25	GH	B.1.110.3	North.America	USA	NA
EPI_ISL_8009360	2020-04-28	G	B.1.139	North.America	USA	NA
EPI_ISL_8009030	2020-04-28	G	B.1.378	North.America	USA	NA
EPI_ISL_8009034	2020-04-15	GH	B.1.595	North.America	USA	NA
EPI_ISL_8009007	2020-05-03	GH	B.1	North.America	USA	NA
EPI_ISL_1652256	2020-05-04	GH	B.1	North.America	USA	NA
EPI_ISL_1652283	2020-05-05	GH	B.1	North.America	USA	NA
EPI_ISL_1652288	2020-05-05	S	A.3	North.America	USA	NA
EPI_ISL_1064102	2020-02-23	V	B	Europe	Italy	NA
EPI_ISL_1064101	2020-02-23	V	B	Europe	Italy	NA
EPI_ISL_1064100	2020-02-23	V	B	Europe	Italy	NA
EPI_ISL_1181781	2020-02-25	G	B.1	Europe	Italy	NA
EPI_ISL_1181794	2020-05-03	V	B	Europe	Italy	NA
EPI_ISL_1181808	2020-02-24	V	B	Europe	Italy	NA
EPI_ISL_1064070	2020-02-27	V	B	Europe	Italy	NA
EPI_ISL_1064071	2020-02-27	V	B	Europe	Italy	NA
EPI_ISL_1064072	2020-02-27	V	B	Europe	Italy	NA
EPI_ISL_1064075	2020-02-27	V	B	Europe	Italy	NA
EPI_ISL_1064073	2020-02-27	V	B	Europe	Italy	NA
EPI_ISL_1064069	2020-02-27	V	B	Europe	Italy	NA
EPI_ISL_1064068	2020-02-27	V	B	Europe	Italy	NA
EPI_ISL_1064061	2020-02-28	V	B	Europe	Italy	NA
EPI_ISL_1064093	2020-02-24	V	B	Europe	Italy	NA
EPI_ISL_1064097	2020-02-24	V	B	Europe	Italy	NA
EPI_ISL_1064081	2020-02-26	V	B	Europe	Italy	NA
EPI_ISL_1064082	2020-02-26	V	B	Europe	Italy	NA
EPI_ISL_1064080	2020-02-26	V	B	Europe	Italy	NA
EPI_ISL_1064038	2020-03-08	V	B	Europe	Italy	NA
EPI_ISL_1064058	2020-03-03	V	B	Europe	Italy	NA
EPI_ISL_1064054	2020-03-06	V	B	Europe	Italy	NA
EPI_ISL_1064055	2020-03-05	V	B	Europe	Italy	NA
EPI_ISL_1064052	2020-03-06	V	B	Europe	Italy	NA
EPI_ISL_1064048	2020-03-07	V	B	Europe	Italy	NA
EPI_ISL_1064045	2020-03-07	V	B	Europe	Italy	NA
EPI_ISL_1064041	2020-03-08	V	B	Europe	Italy	NA
EPI_ISL_1064040	2020-03-08	V	B	Europe	Italy	NA
EPI_ISL_1064115	2020-02-21	V	B	Europe	Italy	NA
EPI_ISL_1064116	2020-02-21	V	B	Europe	Italy	NA
EPI_ISL_1064114	2020-02-22	V	B	Europe	Italy	NA
EPI_ISL_1064042	2020-03-08	V	B	Europe	Italy	NA
EPI_ISL_1064051	2020-03-06	V	B	Europe	Italy	NA
EPI_ISL_1064034	2020-02-28	V	B	Europe	Italy	NA
EPI_ISL_1064108	2020-02-22	V	B	Europe	Italy	NA
EPI_ISL_1064105	2020-02-23	V	B	Europe	Italy	NA
EPI_ISL_1181779	2020-03-04	GR	B.1.1.161	Europe	Italy	NA
EPI_ISL_1181802	2020-02-27	V	B	Europe	Italy	NA
EPI_ISL_1181768	2020-03-16	GR	B.1.1.10	Europe	Italy	NA
EPI_ISL_1181769	2020-02-25	V	B	Europe	Italy	NA
EPI_ISL_1181746	2020-04-03	G	B.1	Europe	Italy	NA
EPI_ISL_1181753	2020-04-16	V	B	Europe	Italy	NA
EPI_ISL_1181747	2020-04-22	GR	B.1.1	Europe	Italy	NA
EPI_ISL_1181807	2020-04-03	G	B.1	Europe	Italy	NA
EPI_ISL_1181795	2020-04-16	GR	B.1.1	Europe	Italy	NA
EPI_ISL_1181789	2020-03-16	G	B.1	Europe	Italy	NA
EPI_ISL_1181732	2020-05-14	G	B.1	Europe	Italy	NA
EPI_ISL_1181775	2020-04-19	G	B.1	Europe	Italy	NA
EPI_ISL_1181770	2020-04-14	GR	B.1.1	Europe	Italy	NA
EPI_ISL_1181818	2020-03-07	GR	B.1.1.204	Europe	Italy	NA
EPI_ISL_1181764	2020-02-27	G	B.1	Europe	Italy	NA
EPI_ISL_1181766	2020-03-26	G	B.1	Europe	Italy	NA
EPI_ISL_1181752	2020-05-03	V	B	Europe	Italy	NA
EPI_ISL_1181745	2020-03-03	G	B.1	Europe	Italy	NA
EPI_ISL_1181799	2020-04-16	GR	B.1.1	Europe	Italy	NA
EPI_ISL_1181743	2020-02-27	G	B.1	Europe	Italy	NA
EPI_ISL_1181734	2020-04-03	V	B	Europe	Italy	NA
EPI_ISL_1181790	2020-02-25	V	B	Europe	Italy	NA
EPI_ISL_1181803	2020-04-23	G	B.1	Europe	Italy	NA
EPI_ISL_1181784	2020-03-26	GR	B.1.1	Europe	Italy	NA
EPI_ISL_1181786	2020-04-23	G	B.1	Europe	Italy	NA
EPI_ISL_1181801	2020-03-22	G	B.1	Europe	Italy	NA
EPI_ISL_1181806	2020-03-23	G	B.1	Europe	Italy	NA
EPI_ISL_1064092	2020-02-24	V	B	Europe	Italy	NA
EPI_ISL_12470087	2020-07-07	G	B.1.398	Asia	Lebanon	NA
EPI_ISL_430731	2020-02-04	S	A	Asia	China	NA
EPI_ISL_430741	2020-02-10	S	A	Asia	China	NA
EPI_ISL_430730	2020-01-31	S	A	Asia	China	NA
EPI_ISL_430742	2020-01-29	L	B	Asia	China	NA
EPI_ISL_613707	2020-03-24	GR	B.1.1.33	South.America	Brazil	NA
EPI_ISL_412983	2020-02-08	S	A	Asia	China	NA
EPI_ISL_613951	2020-04-01	GR	B.1.1.33	South.America	Brazil	NA
EPI_ISL_613563	2020-04-01	GR	B.1.1.33	South.America	Brazil	NA
EPI_ISL_613564	2020-04-05	GR	B.1.1.33	South.America	Brazil	NA
EPI_ISL_613708	2020-04-05	GR	B.1.1.33	South.America	Brazil	NA
EPI_ISL_11522719	2020-04-29	GR	B.1.1	Africa	Gabon	NA
EPI_ISL_11522769	2020-06-02	GR	B.1.1	Africa	Gabon	NA
EPI_ISL_11522778	2020-07-08	GR	B.1.1	Africa	Gabon	NA
EPI_ISL_4418209	2020-04-21	GR	B.1.1.465	Asia	Japan	NA
EPI_ISL_4418229	2020-04-23	GR	B.1.1.391	Asia	Japan	NA
EPI_ISL_527021	2020-07-02	GH	B.1.36.38	Oceania	Australia	NA
EPI_ISL_481259	2020-04-24	GR	B.1.1.465	Asia	Japan	NA
EPI_ISL_2443715	2020-03-30	GR	B.1.1	North.America	USA	NA
EPI_ISL_2443717	2020-03-31	G	B.1	North.America	USA	NA
EPI_ISL_2443718	2020-03-31	GH	B.1.413	North.America	USA	NA
EPI_ISL_2443719	2020-03-31	GH	B.1.595	North.America	USA	NA
EPI_ISL_2443732	2020-04-02	GH	B.1	North.America	USA	NA
EPI_ISL_2443747	2020-04-05	G	B.1	North.America	USA	NA
EPI_ISL_2443754	2020-04-10	GR	B.1.1.172	North.America	USA	NA
EPI_ISL_2443758	2020-04-11	GH	B.1.320	North.America	USA	NA
EPI_ISL_2443762	2020-04-13	GH	B.1	North.America	USA	NA
EPI_ISL_2443763	2020-04-13	GR	B.1.1.172	North.America	USA	NA
EPI_ISL_2443755	2020-04-11	GH	B.1.320	North.America	USA	NA
EPI_ISL_2443759	2020-04-12	GR	B.1.1.61	North.America	USA	NA
EPI_ISL_455578	2020-05-25	GH	B.1	North.America	USA	NA
EPI_ISL_471148	2020-06-08	GH	B.1.3	North.America	USA	NA
EPI_ISL_489955	2020-07-07	G	B.1.377	North.America	USA	NA
EPI_ISL_547638	2020-07-23	GH	B.1.564	North.America	USA	NA
EPI_ISL_547672	2020-06-19	GH	B.1	North.America	USA	NA
EPI_ISL_547609	2020-07-12	GH	B.1.3	North.America	USA	NA
EPI_ISL_547630	2020-07-19	GH	B.1.3	North.America	USA	NA
EPI_ISL_547617	2020-07-15	GR	B.1.1.464	North.America	USA	NA
EPI_ISL_547635	2020-07-21	G	B.1	North.America	USA	NA
EPI_ISL_547628	2020-07-19	GH	B.1	North.America	USA	NA
EPI_ISL_489952	2020-07-07	GH	B.1.3	North.America	USA	NA
EPI_ISL_489913	2020-06-18	GH	B.1.3	North.America	USA	NA
EPI_ISL_489935	2020-06-30	GH	B.1.3	North.America	USA	NA
EPI_ISL_489930	2020-06-28	GH	B.1.3	North.America	USA	NA
EPI_ISL_489937	2020-07-02	GH	B.1.3	North.America	USA	NA
EPI_ISL_489932	2020-06-30	GH	B.1.3	North.America	USA	NA
EPI_ISL_455574	2020-05-10	GR	B.1	North.America	USA	NA
EPI_ISL_455575	2020-05-19	GH	B.1.308	North.America	USA	NA
EPI_ISL_455581	2020-05-24	GH	B.1	North.America	USA	NA
EPI_ISL_455580	2020-05-12	GH	B.1	North.America	USA	NA
EPI_ISL_455572	2020-05-12	GH	B.1.3	North.America	USA	NA
EPI_ISL_436900	2020-05-04	G	B.1	North.America	USA	NA
EPI_ISL_436899	2020-05-03	GH	B.1.3	North.America	USA	NA
EPI_ISL_436897	2020-05-03	GH	B.1	North.America	USA	NA
EPI_ISL_435394	2020-04-21	GH	B.1.308	North.America	USA	NA
EPI_ISL_435401	2020-04-26	GH	B.1.308	North.America	USA	NA
EPI_ISL_429846	2020-04-16	GH	B.1.308	North.America	USA	NA
EPI_ISL_429843	2020-04-08	GH	B.1	North.America	USA	NA
EPI_ISL_426160	2020-04-03	GH	B.1.308	North.America	USA	NA
EPI_ISL_422462	2020-04-03	GH	B.1.308	North.America	USA	NA
EPI_ISL_419651	2020-03-29	GH	B.1	North.America	USA	NA
EPI_ISL_418187	2020-03-23	S	A.1	North.America	USA	NA
EPI_ISL_569885	2020-04-08	GR	B.1.1.1	Europe	Italy	NA
EPI_ISL_2232302	2020-05-30	GR	B.1.1	Africa	Egypt	NA
EPI_ISL_2232288	2020-06-23	GH	B.1	Africa	Egypt	NA
EPI_ISL_2232299	2020-06-27	GH	B.1	Africa	Egypt	NA
EPI_ISL_2232335	2020-07-04	GR	C.36	Africa	Egypt	NA
EPI_ISL_2232343	2020-05-30	GR	B.1.1	Africa	Egypt	NA
EPI_ISL_2232373	2020-06-07	GH	B.1.170	Africa	Egypt	NA
EPI_ISL_2232377	2020-06-04	GH	B.1.170	Africa	Egypt	NA
EPI_ISL_2232340	2020-06-15	GH	B.1	Africa	Egypt	NA
EPI_ISL_2232326	2020-05-27	GR	C.36	Africa	Egypt	NA
EPI_ISL_2232387	2020-06-23	GH	B.1.170	Africa	Egypt	NA
EPI_ISL_2232385	2020-06-23	GH	B.1	Africa	Egypt	NA
EPI_ISL_2232389	2020-06-19	GH	B.1	Africa	Egypt	NA
EPI_ISL_2232383	2020-06-27	GR	C.36	Africa	Egypt	NA
EPI_ISL_2232381	2020-06-30	GR	C.36	Africa	Egypt	NA
EPI_ISL_2232393	2020-06-17	GH	B.1	Africa	Egypt	NA
EPI_ISL_2232386	2020-06-23	GH	B.1	Africa	Egypt	NA
EPI_ISL_2232394	2020-06-17	GH	B.1.170	Africa	Egypt	NA
EPI_ISL_2232399	2020-06-15	GH	B.1.170	Africa	Egypt	NA
EPI_ISL_2232384	2020-06-24	GH	B.1	Africa	Egypt	NA
EPI_ISL_2232398	2020-06-15	G	B.1	Africa	Egypt	NA
EPI_ISL_2232382	2020-06-30	GR	C.36	Africa	Egypt	NA
EPI_ISL_2232388	2020-06-23	GH	B.1	Africa	Egypt	NA
EPI_ISL_2232397	2020-06-16	GR	C.36	Africa	Egypt	NA
EPI_ISL_2232380	2020-06-04	GR	B.1.1	Africa	Egypt	NA
EPI_ISL_2232396	2020-06-17	GH	B.1.170	Africa	Egypt	NA
EPI_ISL_2232369	2020-07-06	GR	C.36	Africa	Egypt	NA
EPI_ISL_2232392	2020-06-17	GH	B.1.170	Africa	Egypt	NA
EPI_ISL_2232390	2020-06-18	G	B.1.195	Africa	Egypt	NA
EPI_ISL_2232379	2020-06-04	GR	B.1.1	Africa	Egypt	NA
EPI_ISL_2232374	2020-06-07	GH	B.1.170	Africa	Egypt	NA
EPI_ISL_2232372	2020-07-04	GR	C.36	Africa	Egypt	NA
EPI_ISL_2232371	2020-07-04	GR	C.36	Africa	Egypt	NA
EPI_ISL_2232378	2020-06-04	GH	B.1.170	Africa	Egypt	NA
EPI_ISL_2232341	2020-06-14	GH	B.1	Africa	Egypt	NA
EPI_ISL_2232345	2020-05-30	GR	B.1.1	Africa	Egypt	NA
EPI_ISL_2232348	2020-05-27	GR	C.36	Africa	Egypt	NA
EPI_ISL_2232344	2020-05-30	GR	B.1.1	Africa	Egypt	NA
EPI_ISL_2232347	2020-05-27	GR	C.36	Africa	Egypt	NA
EPI_ISL_2232349	2020-05-27	GR	C.36	Africa	Egypt	NA
EPI_ISL_2232323	2020-06-15	G	B.1	Africa	Egypt	NA
EPI_ISL_2232322	2020-06-16	GH	B.1.170	Africa	Egypt	NA
EPI_ISL_2232321	2020-06-17	GR	C.36	Africa	Egypt	NA
EPI_ISL_2232320	2020-06-18	G	B.1.195	Africa	Egypt	NA
EPI_ISL_2232327	2020-05-27	GR	B.1.1	Africa	Egypt	NA
EPI_ISL_2232324	2020-06-14	GR	C.36	Africa	Egypt	NA
EPI_ISL_2232328	2020-05-27	GR	C.36	Africa	Egypt	NA
EPI_ISL_2232336	2020-06-30	GR	C.36	Africa	Egypt	NA
EPI_ISL_2232301	2020-06-18	GR	B.1.1	Africa	Egypt	NA
EPI_ISL_2232303	2020-06-28	GH	B.1.170	Africa	Egypt	NA
EPI_ISL_2232319	2020-06-02	GR	C.36	Africa	Egypt	NA
EPI_ISL_2232313	2020-06-07	GR	C.36	Africa	Egypt	NA
EPI_ISL_2232318	2020-06-23	GR	B.1.1	Africa	Egypt	NA
EPI_ISL_2232317	2020-06-04	GH	B.1	Africa	Egypt	NA
EPI_ISL_2232404	2020-06-01	GR	B.1.1	Africa	Egypt	NA
EPI_ISL_2232401	2020-06-15	GH	B.1.170	Africa	Egypt	NA
EPI_ISL_2232407	2020-04-02	GR	C.36	Africa	Egypt	NA
EPI_ISL_2232297	2020-06-27	GH	B.1	Africa	Egypt	NA
EPI_ISL_2232296	2020-06-17	GH	B.1.170	Africa	Egypt	NA
EPI_ISL_2232298	2020-06-23	GH	B.1	Africa	Egypt	NA
EPI_ISL_2232268	2020-06-16	GH	B.1	Africa	Egypt	NA
EPI_ISL_2232263	2020-07-25	GR	C.36	Africa	Egypt	NA
EPI_ISL_2232272	2020-06-25	GH	B.1	Africa	Egypt	NA
EPI_ISL_2232259	2020-06-15	GH	B.1.170	Africa	Egypt	NA
EPI_ISL_2232282	2020-06-30	GH	B.1	Africa	Egypt	NA
EPI_ISL_2232295	2020-06-22	G	B.1.195	Africa	Egypt	NA
EPI_ISL_2232290	2020-06-17	GH	B.1.170	Africa	Egypt	NA
EPI_ISL_8189543	2020-06-02	GH	B.1.170	Africa	Egypt	NA
EPI_ISL_8189346	2020-06-03	GR	C.36	Africa	Egypt	NA
EPI_ISL_8189342	2020-06-03	GR	C.36	Africa	Egypt	NA
EPI_ISL_8189549	2020-06-14	G	B.1.398	Africa	Egypt	NA
EPI_ISL_8189544	2020-06-02	GH	B.1.170	Africa	Egypt	NA
EPI_ISL_8189552	2020-06-21	GH	B.1.170	Africa	Egypt	NA
EPI_ISL_8189548	2020-06-14	GR	C.36	Africa	Egypt	NA
EPI_ISL_517659	2020-07-14	G	B.1.219	South.America	Suriname	NA
EPI_ISL_517631	2020-06-25	G	B.1.219	South.America	Suriname	NA
EPI_ISL_4417356	2020-06-12	GR	B.1.1.33	South.America	Brazil	NA
EPI_ISL_2645379	2020-07-23	GH	B.1.293	North.America	USA	NA
EPI_ISL_2543920	2020-05-07	GH	B.1	North.America	USA	NA
EPI_ISL_2544381	2020-05-07	GH	B.1	North.America	USA	NA
EPI_ISL_2544497	2020-05-08	G	B.1	North.America	USA	NA
EPI_ISL_2544502	2020-05-08	G	B.1	North.America	USA	NA
EPI_ISL_2544677	2020-05-14	GR	B.1.1	North.America	USA	NA
EPI_ISL_935521	2020-03-21	GH	B.1.319	North.America	USA	NA
EPI_ISL_2319600	2020-05-18	GH	B.1	North.America	USA	NA
EPI_ISL_2374153	2020-05-29	GH	B.1	North.America	USA	NA
EPI_ISL_959385	2020-03-28	G	B.1	North.America	USA	NA
EPI_ISL_2652113	2020-07-24	GH	B.1.503	North.America	USA	NA
EPI_ISL_2462439	2020-06-28	GH	B.1	North.America	USA	NA
EPI_ISL_2464378	2020-06-30	GR	B.1.1.437	North.America	USA	NA
EPI_ISL_1545443	2020-05-05	GH	B.1	North.America	USA	NA
EPI_ISL_852623	2020-07-07	GH	B.1	North.America	USA	NA
EPI_ISL_846655	2020-07-04	GH	B.1.385	North.America	USA	NA
EPI_ISL_824386	2020-06-23	GH	B.1	North.America	USA	NA
EPI_ISL_824332	2020-04-30	GH	B.1	North.America	USA	NA
EPI_ISL_824333	2020-04-30	GH	B.1.413	North.America	USA	NA
EPI_ISL_819127	2020-04-30	GH	B.1.320	North.America	USA	NA
EPI_ISL_816432	2020-04-29	GH	B.1	North.America	USA	NA
EPI_ISL_802501	2020-04-29	GH	B.1	North.America	USA	NA
EPI_ISL_789104	2020-04-20	GH	B.1.319	North.America	USA	NA
EPI_ISL_780670	2020-04-25	GH	B.1	North.America	USA	NA
EPI_ISL_780421	2020-04-24	GH	B.1.413	North.America	USA	NA
EPI_ISL_780422	2020-04-24	GH	B.1	North.America	USA	NA
EPI_ISL_780423	2020-04-24	GH	B.1	North.America	USA	NA
EPI_ISL_780425	2020-04-24	GH	B.1	North.America	USA	NA
EPI_ISL_780379	2020-04-24	GH	B.1	North.America	USA	NA
EPI_ISL_780377	2020-04-24	GH	B.1	North.America	USA	NA
EPI_ISL_776869	2020-04-26	GH	B.1	North.America	USA	NA
EPI_ISL_776874	2020-04-26	GH	B.1	North.America	USA	NA
EPI_ISL_776876	2020-04-25	GH	B.1	North.America	USA	NA
EPI_ISL_776872	2020-04-26	G	B.1	North.America	USA	NA
EPI_ISL_775606	2020-04-23	GH	B.1	North.America	USA	NA
EPI_ISL_775602	2020-04-23	GH	B.1	North.America	USA	NA
EPI_ISL_775603	2020-04-23	GH	B.1	North.America	USA	NA
EPI_ISL_775601	2020-04-23	GH	B.1	North.America	USA	NA
EPI_ISL_1468410	2020-05-04	GH	B.1	North.America	USA	NA
EPI_ISL_1463446	2020-04-30	GH	B.1	North.America	USA	NA
EPI_ISL_1463447	2020-04-29	GH	B.1	North.America	USA	NA
EPI_ISL_860711	2020-03-16	G	B.1	North.America	USA	NA
EPI_ISL_2320412	2020-05-20	GH	B.1	North.America	USA	NA
EPI_ISL_959472	2020-03-29	GH	B.1	North.America	USA	NA
EPI_ISL_2319602	2020-05-19	GH	B.1	North.America	USA	NA
EPI_ISL_2307084	2020-05-17	GH	B.1	North.America	USA	NA
EPI_ISL_2298008	2020-05-15	GH	B.1	North.America	USA	NA
EPI_ISL_1468405	2020-05-01	GH	B.1.413	North.America	USA	NA
EPI_ISL_1468407	2020-05-04	GH	B.1	North.America	USA	NA
EPI_ISL_1468409	2020-05-04	GH	B.1	North.America	USA	NA
EPI_ISL_1468408	2020-05-04	GH	B.1	North.America	USA	NA
EPI_ISL_527337	2020-04-16	GR	B.1.1	Europe	United.Kingdom	NA
EPI_ISL_527345	2020-04-25	G	B.1	Europe	United.Kingdom	NA
EPI_ISL_527329	2020-04-13	V	B.40	Europe	United.Kingdom	NA
EPI_ISL_526539	2020-04-14	GR	B.1.1	Europe	United.Kingdom	NA
EPI_ISL_485606	2020-06-02	G	B.1	Europe	United.Kingdom	NA
EPI_ISL_1390768	2020-04-30	GR	B.1.1	North.America	USA	NA
EPI_ISL_1389397	2020-04-28	GH	B.1	North.America	USA	NA
EPI_ISL_1389161	2020-04-20	GH	B.1	North.America	USA	NA
EPI_ISL_1389275	2020-04-27	GH	B.1	North.America	USA	NA
EPI_ISL_941298	2020-03-27	GH	B.1	North.America	USA	NA
EPI_ISL_940145	2020-03-21	GH	B.1	North.America	USA	NA
EPI_ISL_940759	2020-03-26	GH	B.1	North.America	USA	NA
EPI_ISL_940563	2020-03-24	GH	B.1	North.America	USA	NA
EPI_ISL_965032	2020-07-14	GR	B.1.1.135	North.America	USA	NA
EPI_ISL_2319628	2020-05-19	GH	B.1	North.America	USA	NA
EPI_ISL_2319414	2020-05-17	GH	B.1	North.America	USA	NA
EPI_ISL_2320105	2020-05-20	GH	B.1	North.America	USA	NA
EPI_ISL_2598248	2020-03-24	G	B.1	North.America	USA	NA
EPI_ISL_2464133	2020-06-28	GH	B.1	North.America	USA	NA
EPI_ISL_2464380	2020-06-30	GH	B.1	North.America	USA	NA
EPI_ISL_2625640	2020-03-25	S	A.1	North.America	USA	NA
EPI_ISL_2625732	2020-03-25	S	A.1	North.America	USA	NA
EPI_ISL_2625733	2020-03-25	GH	B.1.119	North.America	USA	NA
EPI_ISL_2626457	2020-07-17	GR	B.1.1	North.America	USA	NA
EPI_ISL_2626571	2020-07-18	GH	B.1.595	North.America	USA	NA
EPI_ISL_2644750	2020-07-20	GH	B.1.2	North.America	USA	NA
EPI_ISL_2644838	2020-07-23	GR	B.1.1	North.America	USA	NA
EPI_ISL_2645376	2020-07-23	GR	B.1.1	North.America	USA	NA
EPI_ISL_2645378	2020-07-23	GR	B.1.1	North.America	USA	NA
EPI_ISL_2644820	2020-07-22	GR	B.1.1	North.America	USA	NA
EPI_ISL_569877	2020-03-31	GR	B.1.1.1	Europe	Italy	NA
EPI_ISL_569878	2020-04-01	GR	B.1.1.1	Europe	Italy	NA
EPI_ISL_569874	2020-03-31	GR	B.1.1.1	Europe	Italy	NA
EPI_ISL_569868	2020-04-01	G	B.1	Europe	Italy	NA
EPI_ISL_569869	2020-03-31	GR	B.1.1.1	Europe	Italy	NA
EPI_ISL_569875	2020-03-31	G	B.1	Europe	Italy	NA
EPI_ISL_569867	2020-02-22	G	B.1	Europe	Italy	NA
EPI_ISL_569865	2020-04-08	G	B.1	Europe	Italy	NA
EPI_ISL_569871	2020-03-31	GR	B.1.1.1	Europe	Italy	NA
EPI_ISL_569879	2020-04-01	GR	B.1.1.1	Europe	Italy	NA
EPI_ISL_569873	2020-03-31	GR	B.1.1.1	Europe	Italy	NA
EPI_ISL_569872	2020-03-31	G	B.1	Europe	Italy	NA
EPI_ISL_569880	2020-03-31	G	B.1	Europe	Italy	NA
EPI_ISL_569870	2020-03-31	GR	B.1.1.1	Europe	Italy	NA
EPI_ISL_569881	2020-04-01	GR	B.1.1.1	Europe	Italy	NA
EPI_ISL_569886	2020-04-08	G	B.1	Europe	Italy	NA
EPI_ISL_569882	2020-04-01	GR	B.1.1.1	Europe	Italy	NA
EPI_ISL_569866	2020-02-25	G	B.1	Europe	Italy	NA
EPI_ISL_569883	2020-04-08	GR	B.1.1.1	Europe	Italy	NA
EPI_ISL_569884	2020-04-08	GR	B.1.1.1	Europe	Italy	NA
EPI_ISL_569876	2020-03-31	GR	B.1.1.1	Europe	Italy	NA
EPI_ISL_437302	2020-04-17	O	B.1.22	Europe	Austria	NA
EPI_ISL_437198	2020-03-27	O	B.1	Europe	Austria	NA
EPI_ISL_455026	2020-05-02	G	B.1.143	Asia	India	NA
EPI_ISL_451159	2020-05-03	O	B.6.6	Asia	India	NA
EPI_ISL_451162	2020-05-03	GH	B.1.36.8	Asia	India	NA
EPI_ISL_451156	2020-05-01	O	B.6.6	Asia	India	NA
EPI_ISL_451155	2020-05-03	G	B.1	Asia	India	NA
EPI_ISL_451154	2020-05-03	O	B.6.6	Asia	India	NA
EPI_ISL_514591	2020-06-18	GH	B.1.36.8	Asia	India	NA
EPI_ISL_476862	2020-06-08	GH	B.1.113	Asia	India	NA
EPI_ISL_477183	2020-06-12	G	B.1	Asia	India	NA
EPI_ISL_514581	2020-06-18	GH	B.1.247	Asia	India	NA
EPI_ISL_514437	2020-07-09	GH	B.1.247	Asia	India	NA
EPI_ISL_524718	2020-06-18	GH	B.1.36.8	Asia	India	NA
EPI_ISL_887107	2020-04-06	GR	B.1.1	Europe	Germany	NA
EPI_ISL_887106	2020-04-09	G	B.1	Europe	Germany	NA
EPI_ISL_842825	2020-05-20	GR	B.1.1	Europe	United.Kingdom	NA
EPI_ISL_842823	2020-03-27	GR	B.1.1	Europe	United.Kingdom	NA
EPI_ISL_842824	2020-04-25	GR	B.1.1	Europe	United.Kingdom	NA
EPI_ISL_842822	2020-03-28	GR	B.1.1	Europe	United.Kingdom	NA
EPI_ISL_842814	2020-03-25	L	B.3	Europe	United.Kingdom	NA
EPI_ISL_842830	2020-03-31	GH	B.1.356	Europe	United.Kingdom	NA
EPI_ISL_842818	2020-03-27	GH	B.1	Europe	United.Kingdom	NA
EPI_ISL_842817	2020-04-21	GR	B.1.1	Europe	United.Kingdom	NA
EPI_ISL_842837	2020-04-20	GH	B.1.13	Europe	United.Kingdom	NA
EPI_ISL_842798	2020-05-05	GR	B.1.1	Europe	United.Kingdom	NA
EPI_ISL_458110	2020-05-17	O	B.1.260	Asia	India	NA
EPI_ISL_469025	2020-06-03	G	B.1.210	Asia	India	NA
EPI_ISL_469040	2020-06-08	G	B.1.113	Asia	India	NA
EPI_ISL_475031	2020-06-11	GH	B.1.113	Asia	India	NA
EPI_ISL_475032	2020-06-11	G	B.1	Asia	India	NA
EPI_ISL_483879	2020-06-13	GH	B.1.113	Asia	India	NA
EPI_ISL_495055	2020-06-15	GH	B.1.113	Asia	India	NA
EPI_ISL_514604	2020-06-25	GH	B.1.36.8	Asia	India	NA
EPI_ISL_514605	2020-06-25	GH	B.1.36.8	Asia	India	NA
EPI_ISL_524732	2020-07-09	GH	B.1.247	Asia	India	NA
EPI_ISL_524733	2020-07-06	GR	B.1.1.101	Asia	India	NA
EPI_ISL_586538	2020-07-18	G	B.1.143	Asia	India	NA
EPI_ISL_586543	2020-07-11	O	B.4.7	Asia	India	NA
EPI_ISL_586542	2020-07-11	O	B.4.7	Asia	India	NA
EPI_ISL_451153	2020-05-10	GH	B.1.36.8	Asia	India	NA
EPI_ISL_586532	2020-07-18	G	B.1	Asia	India	NA
EPI_ISL_586553	2020-07-14	G	B.1	Asia	India	NA
EPI_ISL_586568	2020-07-06	G	B.1.184	Asia	India	NA
EPI_ISL_586545	2020-07-11	GH	B.1	Asia	India	NA
EPI_ISL_586549	2020-07-14	GR	B.1.1.306	Asia	India	NA
EPI_ISL_586552	2020-07-14	G	B.1	Asia	India	NA
EPI_ISL_586558	2020-07-14	GR	B.1.1.306	Asia	India	NA
EPI_ISL_586561	2020-07-14	GH	B.1.36.8	Asia	India	NA
EPI_ISL_586555	2020-07-14	GH	B.1.36.8	Asia	India	NA
EPI_ISL_586527	2020-06-25	GH	B.1.36.8	Asia	India	NA
EPI_ISL_586526	2020-06-25	GH	B.1	Asia	India	NA
EPI_ISL_586537	2020-07-18	G	B.1.143	Asia	India	NA
EPI_ISL_586529	2020-06-25	GH	B.1.36.8	Asia	India	NA
EPI_ISL_586530	2020-06-25	G	B.1.184	Asia	India	NA
EPI_ISL_586535	2020-07-18	G	B.1	Asia	India	NA
EPI_ISL_586518	2020-06-25	G	B.1	Asia	India	NA
EPI_ISL_586539	2020-07-18	GH	B.1.36.8	Asia	India	NA
EPI_ISL_586540	2020-07-18	GH	B.1.36.8	Asia	India	NA
EPI_ISL_586514	2020-06-25	G	B.1.184	Asia	India	NA
EPI_ISL_586515	2020-06-25	GH	B.1.36.8	Asia	India	NA
EPI_ISL_586517	2020-06-25	GH	B.1.36.8	Asia	India	NA
EPI_ISL_586516	2020-06-25	G	B.1.184	Asia	India	NA
EPI_ISL_525422	2020-06-25	GH	B.1.36.8	Asia	India	NA
EPI_ISL_525421	2020-06-25	GH	B.1.36.8	Asia	India	NA
EPI_ISL_525419	2020-06-18	GH	B.1.36.8	Asia	India	NA
EPI_ISL_524760	2020-07-06	G	B.1.145	Asia	India	NA
EPI_ISL_524759	2020-07-06	GH	B.1	Asia	India	NA
EPI_ISL_524766	2020-07-06	GH	B.1.36.8	Asia	India	NA
EPI_ISL_524751	2020-07-11	GH	B.1.36.8	Asia	India	NA
EPI_ISL_524762	2020-07-06	GH	B.1	Asia	India	NA
EPI_ISL_524754	2020-07-06	GH	B.1.36.8	Asia	India	NA
EPI_ISL_524748	2020-07-11	GH	B.1.36.8	Asia	India	NA
EPI_ISL_524763	2020-07-06	GH	B.1	Asia	India	NA
EPI_ISL_524752	2020-07-06	GH	B.1.465	Asia	India	NA
EPI_ISL_524734	2020-07-06	GR	B.1.1.101	Asia	India	NA
EPI_ISL_524757	2020-07-06	GH	B.1.36.8	Asia	India	NA
EPI_ISL_524753	2020-07-06	GH	B.1.465	Asia	India	NA
EPI_ISL_524756	2020-07-06	GH	B.1.36.8	Asia	India	NA
EPI_ISL_524746	2020-07-11	L	B.4.7	Asia	India	NA
EPI_ISL_524758	2020-07-06	GH	B.1	Asia	India	NA
EPI_ISL_524755	2020-07-06	G	B.1	Asia	India	NA
EPI_ISL_524747	2020-07-11	GH	B.1.36.8	Asia	India	NA
EPI_ISL_524750	2020-07-11	L	B.4.7	Asia	India	NA
EPI_ISL_524739	2020-06-18	GH	B.1.184	Asia	India	NA
EPI_ISL_524736	2020-07-11	G	B.1.184	Asia	India	NA
EPI_ISL_524745	2020-06-22	G	B.1.184	Asia	India	NA
EPI_ISL_524740	2020-06-18	G	B.1.184	Asia	India	NA
EPI_ISL_524735	2020-07-11	GH	B.1.36.8	Asia	India	NA
EPI_ISL_524743	2020-06-18	G	B.1.184	Asia	India	NA
EPI_ISL_524744	2020-06-22	GH	B.1.36.8	Asia	India	NA
EPI_ISL_524742	2020-06-18	GH	B.1.36.8	Asia	India	NA
EPI_ISL_524721	2020-06-18	GH	B.1.36.8	Asia	India	NA
EPI_ISL_524737	2020-06-18	GH	B.1.36.8	Asia	India	NA
EPI_ISL_524738	2020-06-18	GH	B.1.36.8	Asia	India	NA
EPI_ISL_524726	2020-06-18	GH	B.1.36.8	Asia	India	NA
EPI_ISL_524729	2020-06-18	GH	B.1.523	Asia	India	NA
EPI_ISL_524727	2020-06-18	GH	B.1.36.8	Asia	India	NA
EPI_ISL_524725	2020-06-18	GH	B.1	Asia	India	NA
EPI_ISL_524724	2020-06-18	GH	B.1.36	Asia	India	NA
EPI_ISL_524720	2020-06-18	GH	B.1	Asia	India	NA
EPI_ISL_524713	2020-06-18	G	B.1	Asia	India	NA
EPI_ISL_524723	2020-06-18	GH	B.1.36.8	Asia	India	NA
EPI_ISL_524717	2020-06-18	GH	B.1.36.8	Asia	India	NA
EPI_ISL_524719	2020-06-18	GH	B.1	Asia	India	NA
EPI_ISL_514603	2020-06-25	GH	B.1.36.8	Asia	India	NA
EPI_ISL_514602	2020-06-25	G	B.1	Asia	India	NA
EPI_ISL_514601	2020-06-25	G	B.1.145	Asia	India	NA
EPI_ISL_514589	2020-06-18	GH	B.1.36.8	Asia	India	NA
EPI_ISL_514597	2020-06-18	GH	B.1.36.8	Asia	India	NA
EPI_ISL_514585	2020-06-18	GH	B.1.36.8	Asia	India	NA
EPI_ISL_514586	2020-06-18	GH	B.1.36.8	Asia	India	NA
EPI_ISL_514607	2020-06-25	GH	B.1.36.8	Asia	India	NA
EPI_ISL_514609	2020-06-25	GH	B.1.36.8	Asia	India	NA
EPI_ISL_512073	2020-07-06	GH	B.1.36	Asia	India	NA
EPI_ISL_512065	2020-06-25	GH	B.1.36.8	Asia	India	NA
EPI_ISL_512063	2020-06-25	GH	B.1.36.8	Asia	India	NA
EPI_ISL_512071	2020-06-12	S	A	Asia	India	NA
EPI_ISL_512077	2020-07-09	GH	B.1.247	Asia	India	NA
EPI_ISL_500946	2020-06-15	GH	B.1	Asia	India	NA
EPI_ISL_500950	2020-06-17	O	B.1	Asia	India	NA
EPI_ISL_500949	2020-06-17	G	A	Asia	India	NA
EPI_ISL_500948	2020-06-17	G	B.1	Asia	India	NA
EPI_ISL_495069	2020-06-08	GH	B.1.36.8	Asia	India	NA
EPI_ISL_495074	2020-06-17	G	B.1	Asia	India	NA
EPI_ISL_495070	2020-06-17	G	B.1	Asia	India	NA
EPI_ISL_495072	2020-06-17	G	B.1.247	Asia	India	NA
EPI_ISL_495078	2020-06-17	G	B.1	Asia	India	NA
EPI_ISL_495039	2020-06-15	G	B.1.143	Asia	India	NA
EPI_ISL_495037	2020-06-15	G	B.1.113	Asia	India	NA
EPI_ISL_495026	2020-06-05	G	B.1.143	Asia	India	NA
EPI_ISL_495036	2020-06-15	G	B.1.143	Asia	India	NA
EPI_ISL_495043	2020-06-15	GH	B.1.247	Asia	India	NA
EPI_ISL_495027	2020-06-15	GH	B.1.113	Asia	India	NA
EPI_ISL_495045	2020-06-15	GH	B.1.36.8	Asia	India	NA
EPI_ISL_495044	2020-06-15	GH	B.1.36.8	Asia	India	NA
EPI_ISL_495025	2020-07-04	G	B.1	Asia	India	NA
EPI_ISL_495029	2020-06-15	G	B.1	Asia	India	NA
EPI_ISL_495024	2020-07-03	GR	B.1.1.306	Asia	India	NA
EPI_ISL_495030	2020-06-15	G	B.1	Asia	India	NA
EPI_ISL_495058	2020-06-15	G	B.1.143	Asia	India	NA
EPI_ISL_495031	2020-06-15	G	B.1	Asia	India	NA
EPI_ISL_495033	2020-06-15	GH	B.1.247	Asia	India	NA
EPI_ISL_495067	2020-06-08	G	B.1	Asia	India	NA
EPI_ISL_495065	2020-06-20	GH	B.1	Asia	India	NA
EPI_ISL_495061	2020-06-15	G	B.1.143	Asia	India	NA
EPI_ISL_495050	2020-06-15	GH	B.1.36.8	Asia	India	NA
EPI_ISL_495057	2020-06-15	GH	B.1.36.8	Asia	India	NA
EPI_ISL_495066	2020-06-20	GH	B.1.113	Asia	India	NA
EPI_ISL_495051	2020-06-15	G	B.1.247	Asia	India	NA
EPI_ISL_495054	2020-06-15	G	B.1.143	Asia	India	NA
EPI_ISL_495056	2020-06-15	GH	B.1.36.8	Asia	India	NA
EPI_ISL_495019	2020-06-18	GH	B.1.36.8	Asia	India	NA
EPI_ISL_495022	2020-06-30	GH	B.1.36.8	Asia	India	NA
EPI_ISL_495021	2020-06-30	GH	B.1.36.8	Asia	India	NA
EPI_ISL_495023	2020-07-02	GH	B.1	Asia	India	NA
EPI_ISL_495017	2020-06-18	GH	B.1.36.8	Asia	India	NA
EPI_ISL_495020	2020-06-28	GH	B.1	Asia	India	NA
EPI_ISL_483850	2020-06-11	S	A	Asia	India	NA
EPI_ISL_483858	2020-06-13	G	B.1.113	Asia	India	NA
EPI_ISL_483856	2020-06-12	GH	B.1.113	Asia	India	NA
EPI_ISL_483860	2020-06-13	G	B.1	Asia	India	NA
EPI_ISL_483852	2020-06-11	GH	B.1.247	Asia	India	NA
EPI_ISL_483857	2020-06-12	S	B.1.113	Asia	India	NA
EPI_ISL_483862	2020-06-13	G	B.1.113	Asia	India	NA
EPI_ISL_483877	2020-06-13	G	B.1	Asia	India	NA
EPI_ISL_483871	2020-06-13	O	B.1.247	Asia	India	NA
EPI_ISL_483868	2020-06-13	O	B.1.113	Asia	India	NA
EPI_ISL_483874	2020-06-13	G	B.1	Asia	India	NA
EPI_ISL_483822	2020-06-08	G	B.1.143	Asia	India	NA
EPI_ISL_483821	2020-06-05	GH	B.1	Asia	India	NA
EPI_ISL_483832	2020-06-12	GH	B.1.113	Asia	India	NA
EPI_ISL_483835	2020-06-12	G	B.1	Asia	India	NA
EPI_ISL_483834	2020-06-12	GH	B.1.113	Asia	India	NA
EPI_ISL_483838	2020-06-12	GH	B.1.113	Asia	India	NA
EPI_ISL_476878	2020-06-12	G	B.1	Asia	India	NA
EPI_ISL_476881	2020-06-12	G	B.1	Asia	India	NA
EPI_ISL_476875	2020-06-12	G	B.1	Asia	India	NA
EPI_ISL_476882	2020-06-12	G	B.1.113	Asia	India	NA
EPI_ISL_476856	2020-06-08	GH	B.1.113	Asia	India	NA
EPI_ISL_476858	2020-06-08	GH	B.1.113	Asia	India	NA
EPI_ISL_476869	2020-06-11	G	B.1	Asia	India	NA
EPI_ISL_476867	2020-06-12	GH	B.1.36.8	Asia	India	NA
EPI_ISL_476860	2020-06-08	GH	B.1.113	Asia	India	NA
EPI_ISL_476863	2020-06-11	GH	B.1.36.8	Asia	India	NA
EPI_ISL_476859	2020-06-08	GH	B.1.113	Asia	India	NA
EPI_ISL_476855	2020-06-08	GH	B.1.113	Asia	India	NA
EPI_ISL_476868	2020-06-12	GH	B.1.113	Asia	India	NA
EPI_ISL_476872	2020-06-11	GH	B.1.113	Asia	India	NA
EPI_ISL_476871	2020-06-11	GH	B.1.113	Asia	India	NA
EPI_ISL_476861	2020-06-08	GH	B.1.113	Asia	India	NA
EPI_ISL_476866	2020-06-11	GH	B.1.36.8	Asia	India	NA
EPI_ISL_476873	2020-06-11	GH	B.1.113	Asia	India	NA
EPI_ISL_475033	2020-06-11	GH	B.1.113	Asia	India	NA
EPI_ISL_475027	2020-06-07	G	B.1.247	Asia	India	NA
EPI_ISL_475035	2020-06-11	S	A	Asia	India	NA
EPI_ISL_475028	2020-06-07	GH	B.1.36.8	Asia	India	NA
EPI_ISL_475026	2020-06-07	G	B.1.1	Asia	India	NA
EPI_ISL_475029	2020-06-07	GH	B.1.247	Asia	India	NA
EPI_ISL_475046	2020-06-11	G	B.1.247	Asia	India	NA
EPI_ISL_475047	2020-06-05	GH	B.1.113	Asia	India	NA
EPI_ISL_475034	2020-06-11	GH	B.1.113	Asia	India	NA
EPI_ISL_475037	2020-06-11	GH	B.1.113	Asia	India	NA
EPI_ISL_475059	2020-06-05	G	B.1.145	Asia	India	NA
EPI_ISL_475030	2020-06-11	GH	B.1.113	Asia	India	NA
EPI_ISL_475038	2020-06-11	G	B.1.247	Asia	India	NA
EPI_ISL_475044	2020-06-11	G	B.1	Asia	India	NA
EPI_ISL_475045	2020-06-11	GH	B.1.113	Asia	India	NA
EPI_ISL_475050	2020-06-08	GH	B.1.113	Asia	India	NA
EPI_ISL_475049	2020-06-05	G	B.1.210	Asia	India	NA
EPI_ISL_475048	2020-06-05	GH	B.1.113	Asia	India	NA
EPI_ISL_475058	2020-06-05	GR	B.1.1.306	Asia	India	NA
EPI_ISL_475051	2020-06-08	GH	B.1.113	Asia	India	NA
EPI_ISL_469024	2020-05-27	GH	B.1.36.8	Asia	India	NA
EPI_ISL_469027	2020-06-03	G	B.1.210	Asia	India	NA
EPI_ISL_469028	2020-06-03	GH	B.1	Asia	India	NA
EPI_ISL_469043	2020-06-08	S	A	Asia	India	NA
EPI_ISL_469036	2020-06-05	GH	B.1	Asia	India	NA
EPI_ISL_469048	2020-06-05	G	B.1.210	Asia	India	NA
EPI_ISL_469042	2020-06-08	G	B.1.143	Asia	India	NA
EPI_ISL_469030	2020-06-05	GH	B.1	Asia	India	NA
EPI_ISL_469031	2020-06-05	G	B.1.210	Asia	India	NA
EPI_ISL_469041	2020-06-08	GH	B.1	Asia	India	NA
EPI_ISL_469035	2020-06-05	G	B.1.210	Asia	India	NA
EPI_ISL_469038	2020-06-03	GH	B.1.113	Asia	India	NA
EPI_ISL_469037	2020-06-03	G	B.1.143	Asia	India	NA
EPI_ISL_469039	2020-06-08	G	B.1.143	Asia	India	NA
EPI_ISL_469034	2020-06-05	G	B.1.143	Asia	India	NA
EPI_ISL_469033	2020-06-05	GH	B.1	Asia	India	NA
EPI_ISL_467054	2020-06-03	G	B.1.210	Asia	India	NA
EPI_ISL_467050	2020-06-03	GH	B.1.36.8	Asia	India	NA
EPI_ISL_467051	2020-06-03	GH	B.1.36.8	Asia	India	NA
EPI_ISL_467053	2020-06-03	GH	B.1.36.8	Asia	India	NA
EPI_ISL_467052	2020-06-03	G	B.1	Asia	India	NA
EPI_ISL_467045	2020-06-03	GH	B.1.36.8	Asia	India	NA
EPI_ISL_467043	2020-06-03	G	B.1.210	Asia	India	NA
EPI_ISL_467032	2020-06-05	G	B.1.210	Asia	India	NA
EPI_ISL_467049	2020-06-03	GH	B.1.36.8	Asia	India	NA
EPI_ISL_467047	2020-06-03	G	B.1.210	Asia	India	NA
EPI_ISL_467039	2020-06-05	G	B.1.210	Asia	India	NA
EPI_ISL_467033	2020-06-05	GH	B.1	Asia	India	NA
EPI_ISL_467035	2020-06-05	G	B.1.210	Asia	India	NA
EPI_ISL_467036	2020-06-05	G	B.1.210	Asia	India	NA
EPI_ISL_467029	2020-06-05	G	B.1.210	Asia	India	NA
EPI_ISL_467037	2020-06-05	G	B.1.210	Asia	India	NA
EPI_ISL_467034	2020-06-05	GH	B.1.36.8	Asia	India	NA
EPI_ISL_467031	2020-06-05	G	B.1.210	Asia	India	NA
EPI_ISL_461500	2020-05-27	GH	B.1.36.8	Asia	India	NA
EPI_ISL_461505	2020-05-27	G	B.1	Asia	India	NA
EPI_ISL_461502	2020-05-27	GH	B.1.36.8	Asia	India	NA
EPI_ISL_461483	2020-05-27	G	B.1.210	Asia	India	NA
EPI_ISL_461484	2020-05-27	GH	B.1.36.8	Asia	India	NA
EPI_ISL_458103	2020-05-05	GH	B.1.36.8	Asia	India	NA
EPI_ISL_458109	2020-05-17	G	B.1	Asia	India	NA
EPI_ISL_458102	2020-05-24	GH	B.1	Asia	India	NA
EPI_ISL_458108	2020-05-16	G	B.1.210	Asia	India	NA
EPI_ISL_458113	2020-05-18	GH	B.1.36.8	Asia	India	NA
EPI_ISL_458112	2020-05-18	GH	B.1.36.8	Asia	India	NA
EPI_ISL_458100	2020-05-24	GH	B.1.36.8	Asia	India	NA
EPI_ISL_458090	2020-05-24	GH	B.1.36.8	Asia	India	NA
EPI_ISL_458094	2020-05-24	GH	B.1.36.8	Asia	India	NA
EPI_ISL_458099	2020-05-24	GH	B.1.36.8	Asia	India	NA
EPI_ISL_458091	2020-05-24	GH	B.1.36.8	Asia	India	NA
EPI_ISL_458092	2020-05-24	GH	B.1.36.8	Asia	India	NA
EPI_ISL_458097	2020-05-24	GH	B.1.36.8	Asia	India	NA
EPI_ISL_458095	2020-05-24	GH	B.1.36	Asia	India	NA
EPI_ISL_458088	2020-05-24	GH	B.1.36.8	Asia	India	NA
EPI_ISL_458087	2020-05-24	GH	B.1	Asia	India	NA
EPI_ISL_458086	2020-05-24	GH	B.1.36.8	Asia	India	NA
EPI_ISL_451151	2020-05-05	GH	B.1.36.8	Asia	India	NA
EPI_ISL_450787	2020-05-11	O	B.6.6	Asia	India	NA
EPI_ISL_450786	2020-05-10	GR	B.1.1.306	Asia	India	NA
EPI_ISL_450783	2020-04-11	GH	B.1.36.8	Asia	India	NA
EPI_ISL_450782	2020-04-11	GH	B.1	Asia	India	NA
EPI_ISL_450784	2020-05-09	O	B.6	Asia	India	NA
EPI_ISL_450788	2020-05-06	G	B.1.145	Asia	India	NA
EPI_ISL_450785	2020-05-10	GR	B.1.1.306	Asia	India	NA
EPI_ISL_447555	2020-04-28	GH	B.1	Asia	India	NA
EPI_ISL_447553	2020-04-27	GH	B.1.36.8	Asia	India	NA
EPI_ISL_447552	2020-05-02	GH	B.1	Asia	India	NA
EPI_ISL_447542	2020-05-05	GH	B.1.247	Asia	India	NA
EPI_ISL_447544	2020-05-05	G	B.1	Asia	India	NA
EPI_ISL_447547	2020-04-28	G	B.1	Asia	India	NA
EPI_ISL_447537	2020-05-05	GH	B.1	Asia	India	NA
EPI_ISL_447052	2020-05-02	G	B.1	Asia	India	NA
EPI_ISL_447051	2020-04-29	GH	B.1.36.8	Asia	India	NA
EPI_ISL_447038	2020-05-03	G	B.1	Asia	India	NA
EPI_ISL_447034	2020-05-03	GH	B.1.36.8	Asia	India	NA
EPI_ISL_447033	2020-05-03	GH	B.1.36.8	Asia	India	NA
EPI_ISL_447031	2020-05-03	G	B.1	Asia	India	NA
EPI_ISL_447032	2020-05-03	G	B.1	Asia	India	NA
EPI_ISL_447035	2020-05-03	GH	B.1.36.8	Asia	India	NA
EPI_ISL_447037	2020-05-03	GH	B.1	Asia	India	NA
EPI_ISL_447044	2020-05-03	GH	B.1.36.8	Asia	India	NA
EPI_ISL_447041	2020-05-03	GH	B.1	Asia	India	NA
EPI_ISL_447045	2020-05-03	GH	B.1.36.8	Asia	India	NA
EPI_ISL_447040	2020-05-03	GH	B.1.36.8	Asia	India	NA
EPI_ISL_444466	2020-04-29	GH	B.1.36.8	Asia	India	NA
EPI_ISL_444482	2020-05-02	GH	B.1	Asia	India	NA
EPI_ISL_444486	2020-05-04	GH	B.1.36.8	Asia	India	NA
EPI_ISL_444481	2020-04-30	G	B.1	Asia	India	NA
EPI_ISL_444480	2020-04-30	GH	B.1	Asia	India	NA
EPI_ISL_444462	2020-04-29	G	B.1.145	Asia	India	NA
EPI_ISL_444463	2020-04-29	G	B.1	Asia	India	NA
EPI_ISL_444461	2020-04-29	GH	B.1.36.8	Asia	India	NA
EPI_ISL_444460	2020-04-30	G	B.1	Asia	India	NA
EPI_ISL_444471	2020-04-29	GH	B.1	Asia	India	NA
EPI_ISL_444470	2020-04-29	GH	B.1	Asia	India	NA
EPI_ISL_444469	2020-04-29	GH	B.1.36.8	Asia	India	NA
EPI_ISL_444477	2020-04-29	G	B.1	Asia	India	NA
EPI_ISL_444478	2020-04-30	G	B.1.145	Asia	India	NA
EPI_ISL_444475	2020-04-29	G	B.1.145	Asia	India	NA
EPI_ISL_437444	2020-04-26	O	B.6	Asia	India	NA
EPI_ISL_437442	2020-04-27	O	B.6	Asia	India	NA
EPI_ISL_437449	2020-04-26	GH	B.1	Asia	India	NA
EPI_ISL_437452	2020-04-26	GH	B.1.36.8	Asia	India	NA
EPI_ISL_437440	2020-04-26	GH	B.1	Asia	India	NA
EPI_ISL_437450	2020-04-26	G	B.1	Asia	India	NA
EPI_ISL_435055	2020-04-22	GH	B.1.36.8	Asia	India	NA
EPI_ISL_435051	2020-04-13	GH	B.1	Asia	India	NA
EPI_ISL_435052	2020-04-13	GH	B.1	Asia	India	NA
EPI_ISL_435050	2020-04-13	G	B.1	Asia	India	NA
EPI_ISL_435053	2020-04-07	G	B.1	Asia	India	NA
EPI_ISL_461478	2020-05-02	G	B.1.143	Asia	India	NA
EPI_ISL_461480	2020-05-02	GH	B.1	Asia	India	NA
EPI_ISL_469046	2020-06-08	GH	B.1.36.8	Asia	India	NA
EPI_ISL_586566	2020-07-15	GH	B.1.36.8	Asia	India	NA
EPI_ISL_949249	2020-03-16	GR	B.1.1.5	Europe	Belgium	NA
EPI_ISL_949246	2020-03-30	G	B.1	Europe	Belgium	NA
EPI_ISL_949247	2020-03-29	GR	B.1.1.75	Europe	Belgium	NA
EPI_ISL_949244	2020-03-30	G	B.1	Europe	Belgium	NA
EPI_ISL_949248	2020-03-30	G	B.1.83	Europe	Belgium	NA
EPI_ISL_949250	2020-03-30	G	B.1	Europe	Belgium	NA
EPI_ISL_1029973	2020-03-12	G	B.1	Europe	Belgium	NA
EPI_ISL_1029968	2020-03-29	V	B.38	Europe	Belgium	NA
EPI_ISL_1029959	2020-04-11	G	B.1.83	Europe	Belgium	NA
EPI_ISL_1029958	2020-04-13	GR	B.1.1.1	Europe	Belgium	NA
EPI_ISL_1029966	2020-03-23	G	B.1.83	Europe	Belgium	NA
EPI_ISL_1029971	2020-03-20	G	B.1.83	Europe	Belgium	NA
EPI_ISL_1029965	2020-03-27	G	B.1	Europe	Belgium	NA
EPI_ISL_1029957	2020-04-23	GR	B.1.1.5	Europe	Belgium	NA
EPI_ISL_1372187	2020-05-20	GV	B.1.177	Europe	Belgium	NA
EPI_ISL_978498	2020-07-23	GR	B.1.1.28	South.America	Brazil	NA
EPI_ISL_978528	2020-04-23	GR	B.1.1.33	South.America	Brazil	NA
EPI_ISL_1068373	2020-05-25	GR	B.1.1.28	South.America	Brazil	NA
EPI_ISL_1068374	2020-05-09	GR	B.1.1.33	South.America	Brazil	NA
EPI_ISL_1068389	2020-04-20	GR	B.1.1	South.America	Brazil	NA
EPI_ISL_1068387	2020-04-23	GR	B.1.1.33	South.America	Brazil	NA
EPI_ISL_978515	2020-03-09	GR	B.1.1.28	South.America	Brazil	NA
EPI_ISL_978496	2020-06-28	G	B.1	South.America	Brazil	NA
EPI_ISL_978502	2020-03-29	GR	B.1.1.33	South.America	Brazil	NA
EPI_ISL_978516	2020-03-29	GR	B.1.1.33	South.America	Brazil	NA
EPI_ISL_978530	2020-03-29	GR	B.1.1.33	South.America	Brazil	NA
EPI_ISL_978506	2020-03-28	GR	B.1.1.28	South.America	Brazil	NA
EPI_ISL_1068370	2020-05-07	G	B.1	South.America	Brazil	NA
EPI_ISL_1068315	2020-04-25	GR	B.1.1.33	South.America	Brazil	NA
EPI_ISL_542014	2020-06-09	GH	B.1	North.America	USA	NA
EPI_ISL_542019	2020-06-09	GH	B.1	North.America	USA	NA
EPI_ISL_542022	2020-06-18	GH	B.1.366	North.America	USA	NA
EPI_ISL_542026	2020-07-01	GH	B.1.366	North.America	USA	NA
EPI_ISL_542039	2020-07-23	GH	B.1.369	North.America	USA	NA
EPI_ISL_542040	2020-07-23	GH	B.1.2	North.America	USA	NA
EPI_ISL_535300	2020-07-20	GH	B.1.287	North.America	USA	NA
EPI_ISL_535298	2020-07-20	GH	B.1.287	North.America	USA	NA
EPI_ISL_739635	2020-04-27	GH	B.1	North.America	USA	NA
EPI_ISL_739511	2020-05-27	GH	B.1.453	North.America	USA	NA
EPI_ISL_739601	2020-05-23	GH	B.1.453	North.America	USA	NA
EPI_ISL_739544	2020-06-22	GR	B.1.1.174	North.America	USA	NA
EPI_ISL_739640	2020-05-25	GH	B.1.503	North.America	USA	NA
EPI_ISL_739349	2020-07-14	GR	B.1.1.174	North.America	USA	NA
EPI_ISL_739229	2020-05-27	GR	B.1.1.376	North.America	USA	NA
EPI_ISL_739333	2020-05-22	GH	B.1.453	North.America	USA	NA
EPI_ISL_739201	2020-06-21	GR	B.1.1.376	North.America	USA	NA
EPI_ISL_739207	2020-05-23	GR	B.1.1.174	North.America	USA	NA
EPI_ISL_739395	2020-06-29	GR	B.1.1.174	North.America	USA	NA
EPI_ISL_739364	2020-06-06	GH	B.1	North.America	USA	NA
EPI_ISL_739196	2020-05-23	GR	B.1.1.174	North.America	USA	NA
EPI_ISL_739251	2020-05-09	GH	B.1	North.America	USA	NA
EPI_ISL_739257	2020-06-22	GH	B.1.320	North.America	USA	NA
EPI_ISL_739294	2020-06-10	GR	B.1.1.205	North.America	USA	NA
EPI_ISL_739424	2020-05-25	GH	B.1	North.America	USA	NA
EPI_ISL_739306	2020-05-22	GR	B.1.1.174	North.America	USA	NA
EPI_ISL_739407	2020-07-23	G	B.1.243	North.America	USA	NA
EPI_ISL_739102	2020-06-15	GH	B.1.267	North.America	USA	NA
EPI_ISL_739124	2020-06-28	GH	B.1.320	North.America	USA	NA
EPI_ISL_739077	2020-07-09	GR	B.1.1.423	North.America	USA	NA
EPI_ISL_739174	2020-05-27	GH	B.1.453	North.America	USA	NA
EPI_ISL_739178	2020-05-23	GH	B.1.453	North.America	USA	NA
EPI_ISL_739084	2020-07-16	GR	B.1.1.376	North.America	USA	NA
EPI_ISL_739083	2020-07-15	GR	B.1.1.376	North.America	USA	NA
EPI_ISL_739161	2020-05-26	GR	B.1.1.174	North.America	USA	NA
EPI_ISL_739160	2020-06-22	GH	B.1.320	North.America	USA	NA
EPI_ISL_738945	2020-06-16	GH	B.1.503	North.America	USA	NA
EPI_ISL_738914	2020-06-12	GH	B.1.320	North.America	USA	NA
EPI_ISL_738986	2020-05-22	GH	B.1.503	North.America	USA	NA
EPI_ISL_739029	2020-05-26	GR	B.1.1.174	North.America	USA	NA
EPI_ISL_739024	2020-05-22	GH	B.1.336	North.America	USA	NA
EPI_ISL_738950	2020-05-23	GH	B.1.453	North.America	USA	NA
EPI_ISL_738820	2020-04-24	GH	B.1	North.America	USA	NA
EPI_ISL_738897	2020-05-02	GH	B.1	North.America	USA	NA
EPI_ISL_738788	2020-05-23	GR	B.1.1.174	North.America	USA	NA
EPI_ISL_738773	2020-05-25	GH	B.1	North.America	USA	NA
EPI_ISL_516736	2020-07-07	G	B.1.243	North.America	USA	NA
EPI_ISL_516732	2020-07-18	G	B.1.243	North.America	USA	NA
EPI_ISL_516723	2020-07-07	G	B.1.243	North.America	USA	NA
EPI_ISL_513741	2020-05-27	GH	B.1.320	North.America	USA	NA
EPI_ISL_513870	2020-05-19	GH	B.1	North.America	USA	NA
EPI_ISL_513873	2020-05-19	GR	B.1.1.423	North.America	USA	NA
EPI_ISL_513754	2020-05-27	GR	B.1.1.132	North.America	USA	NA
EPI_ISL_513858	2020-05-22	GR	B.1.1	North.America	USA	NA
EPI_ISL_513725	2020-05-25	G	B.1	North.America	USA	NA
EPI_ISL_513850	2020-05-21	GH	B.1.513	North.America	USA	NA
EPI_ISL_513719	2020-05-24	GH	B.1	North.America	USA	NA
EPI_ISL_513729	2020-05-26	GH	B.1.452	North.America	USA	NA
EPI_ISL_513717	2020-05-23	G	B.1	North.America	USA	NA
EPI_ISL_513859	2020-05-22	S	A.1	North.America	USA	NA
EPI_ISL_513876	2020-03-30	S	A.1	North.America	USA	NA
EPI_ISL_513745	2020-05-27	GR	B.1.1.132	North.America	USA	NA
EPI_ISL_513752	2020-05-27	G	B.1	North.America	USA	NA
EPI_ISL_513865	2020-05-21	GH	B.1	North.America	USA	NA
EPI_ISL_513855	2020-05-08	GH	B.1.320	North.America	USA	NA
EPI_ISL_513861	2020-05-22	GH	B.1.503	North.America	USA	NA
EPI_ISL_513837	2020-05-22	GR	B.1.1.132	North.America	USA	NA
EPI_ISL_513716	2020-05-22	GH	B.1	North.America	USA	NA
EPI_ISL_513718	2020-05-24	GH	B.1	North.America	USA	NA
EPI_ISL_513709	2020-05-21	GR	B.1.1.132	North.America	USA	NA
EPI_ISL_513814	2020-05-15	GH	B.1	North.America	USA	NA
EPI_ISL_513844	2020-05-17	GH	B.1.320	North.America	USA	NA
EPI_ISL_513839	2020-05-22	GH	B.1.320	North.America	USA	NA
EPI_ISL_513723	2020-05-24	GH	B.1	North.America	USA	NA
EPI_ISL_513708	2020-05-22	GH	B.1.320	North.America	USA	NA
EPI_ISL_513714	2020-05-22	GR	B.1.1.132	North.America	USA	NA
EPI_ISL_513707	2020-05-22	GH	B.1	North.America	USA	NA
EPI_ISL_513815	2020-05-15	GH	B.1	North.America	USA	NA
EPI_ISL_513801	2020-05-13	GR	B.1.1.132	North.America	USA	NA
EPI_ISL_513842	2020-05-17	GH	B.1.320	North.America	USA	NA
EPI_ISL_513802	2020-05-13	GR	B.1.1.132	North.America	USA	NA
EPI_ISL_513792	2020-05-12	GH	B.1.452	North.America	USA	NA
EPI_ISL_513900	2020-04-29	GH	B.1	North.America	USA	NA
EPI_ISL_513903	2020-05-08	GR	B.1.1	North.America	USA	NA
EPI_ISL_513905	2020-05-20	GH	B.1.508	North.America	USA	NA
EPI_ISL_513789	2020-05-12	GR	B.1.1.132	North.America	USA	NA
EPI_ISL_513796	2020-05-13	GR	B.1.1.132	North.America	USA	NA
EPI_ISL_513793	2020-05-13	GR	B.1.1.132	North.America	USA	NA
EPI_ISL_513782	2020-06-20	G	B.1.243	North.America	USA	NA
EPI_ISL_513891	2020-05-15	G	B.1.400	North.America	USA	NA
EPI_ISL_513898	2020-05-01	GH	B.1	North.America	USA	NA
EPI_ISL_513777	2020-06-19	GH	B.1.369	North.America	USA	NA
EPI_ISL_513772	2020-05-31	GH	B.1	North.America	USA	NA
EPI_ISL_513892	2020-05-20	G	B.1.400	North.America	USA	NA
EPI_ISL_513884	2020-05-22	G	B.1.243	North.America	USA	NA
EPI_ISL_513893	2020-05-19	G	B.1.400	North.America	USA	NA
EPI_ISL_513894	2020-05-18	G	B.1.400	North.America	USA	NA
EPI_ISL_513899	2020-04-29	GH	B.1	North.America	USA	NA
EPI_ISL_513758	2020-05-27	GR	B.1.1.132	North.America	USA	NA
EPI_ISL_513760	2020-05-28	GR	B.1.1.132	North.America	USA	NA
EPI_ISL_476792	2020-04-01	GR	B.1.1	North.America	USA	NA
EPI_ISL_476790	2020-04-02	O	B.1	North.America	USA	NA
EPI_ISL_476775	2020-03-19	GH	B.1	North.America	USA	NA
EPI_ISL_476783	2020-03-13	S	A.1	North.America	USA	NA
EPI_ISL_445182	2020-04-12	GH	B.1	North.America	USA	NA
EPI_ISL_445169	2020-03-28	O	B.1	North.America	USA	NA
EPI_ISL_430791	2020-03-28	L	B	North.America	USA	NA
EPI_ISL_430792	2020-03-23	L	B	North.America	USA	NA
EPI_ISL_429029	2020-03-28	G	B.1	North.America	USA	NA
EPI_ISL_429038	2020-03-23	GR	B.1.1	North.America	USA	NA
EPI_ISL_429012	2020-03-25	L	B.3	North.America	USA	NA
EPI_ISL_429014	2020-04-08	GH	B.1	North.America	USA	NA
EPI_ISL_429020	2020-03-31	S	A.1	North.America	USA	NA
EPI_ISL_429025	2020-03-31	S	A.1	North.America	USA	NA
EPI_ISL_429028	2020-04-03	S	A.1	North.America	USA	NA
EPI_ISL_429024	2020-03-23	GH	B.1	North.America	USA	NA
EPI_ISL_429005	2020-03-28	S	A.1	North.America	USA	NA
EPI_ISL_429026	2020-03-31	GH	B.1.323	North.America	USA	NA
EPI_ISL_429002	2020-03-28	GH	B.1	North.America	USA	NA
EPI_ISL_429008	2020-03-28	S	A.1	North.America	USA	NA
EPI_ISL_429032	2020-03-28	S	A.1	North.America	USA	NA
EPI_ISL_429053	2020-04-08	GR	B.1.1	North.America	USA	NA
EPI_ISL_429055	2020-03-31	S	A.1	North.America	USA	NA
EPI_ISL_429058	2020-03-28	S	A.1	North.America	USA	NA
EPI_ISL_429057	2020-03-28	S	A.1	North.America	USA	NA
EPI_ISL_429046	2020-04-08	S	A.1	North.America	USA	NA
EPI_ISL_429031	2020-04-08	GH	B.1	North.America	USA	NA
EPI_ISL_429033	2020-03-28	GH	B.1	North.America	USA	NA
EPI_ISL_429041	2020-03-28	S	A.1	North.America	USA	NA
EPI_ISL_429048	2020-03-25	S	A	North.America	USA	NA
EPI_ISL_428995	2020-04-08	S	A.1	North.America	USA	NA
EPI_ISL_429049	2020-03-28	S	A.1	North.America	USA	NA
EPI_ISL_417937	2020-03-18	O	B.1	North.America	USA	NA
EPI_ISL_417932	2020-03-18	GH	B.1	North.America	USA	NA
EPI_ISL_739454	2020-06-22	GR	B.1.1.376	North.America	USA	NA
EPI_ISL_735373	2020-06-01	GH	B.1	Europe	Turkey	NA
EPI_ISL_513806	2020-05-13	GR	B.1.1	North.America	USA	NA
EPI_ISL_513848	2020-05-21	GH	B.1.513	North.America	USA	NA
EPI_ISL_513800	2020-05-13	GR	B.1.1.132	North.America	USA	NA
EPI_ISL_857024	2020-05-22	GH	B.1	North.America	USA	NA
EPI_ISL_857021	2020-05-22	G	B.1	North.America	USA	NA
EPI_ISL_857025	2020-05-22	G	B.1	North.America	USA	NA
EPI_ISL_857020	2020-05-22	GH	B.1.110	North.America	USA	NA
EPI_ISL_857017	2020-05-30	GH	B.1.452	North.America	USA	NA
EPI_ISL_857037	2020-04-22	GH	B.1.503	North.America	USA	NA
EPI_ISL_857038	2020-04-22	G	B.1.384	North.America	USA	NA
EPI_ISL_856984	2020-05-21	GR	B.1.1.132	North.America	USA	NA
EPI_ISL_856993	2020-06-20	GH	B.1.369	North.America	USA	NA
EPI_ISL_856983	2020-06-17	GH	B.1.320	North.America	USA	NA
EPI_ISL_849930	2020-07-23	G	B.1.189	North.America	USA	NA
EPI_ISL_849935	2020-07-25	G	B.1.189	North.America	USA	NA
EPI_ISL_739468	2020-05-24	GH	B.1.453	North.America	USA	NA
EPI_ISL_739598	2020-07-17	GH	B.1.453	North.America	USA	NA
EPI_ISL_739236	2020-06-29	GR	B.1.1.277	North.America	USA	NA
EPI_ISL_738817	2020-06-25	GH	B.1.453	North.America	USA	NA
EPI_ISL_738777	2020-04-30	GH	B.1	North.America	USA	NA
EPI_ISL_739446	2020-06-16	GH	B.1.453	North.America	USA	NA
EPI_ISL_739514	2020-04-30	GH	B.1	North.America	USA	NA
EPI_ISL_535299	2020-07-20	GH	B.1.287	North.America	USA	NA
EPI_ISL_831918	2020-07-14	GH	B.1	North.America	USA	NA
EPI_ISL_416994	2020-03-04	S	A.2	Europe	Spain	NA
EPI_ISL_417007	2020-03-07	G	B.1	Europe	Spain	NA
EPI_ISL_735309	2020-05-16	GR	B.1.1	Europe	Turkey	NA
EPI_ISL_735352	2020-06-23	GH	B.1.9.5	Europe	Turkey	NA
EPI_ISL_735349	2020-06-19	GR	B.1.1	Europe	Turkey	NA
EPI_ISL_735354	2020-06-23	G	B.1	Europe	Turkey	NA
EPI_ISL_735344	2020-05-28	O	B.4	Europe	Turkey	NA
EPI_ISL_735346	2020-06-19	GR	B.1.1	Europe	Turkey	NA
EPI_ISL_735367	2020-06-01	GH	B.1	Europe	Turkey	NA
EPI_ISL_735363	2020-06-24	GR	B.1.1	Europe	Turkey	NA
EPI_ISL_735368	2020-06-01	GH	B.1.9.5	Europe	Turkey	NA
EPI_ISL_735366	2020-06-01	O	B.1	Europe	Turkey	NA
EPI_ISL_735304	2020-05-15	GR	B.1.1	Europe	Turkey	NA
EPI_ISL_735306	2020-05-16	GR	B.1.1	Europe	Turkey	NA
EPI_ISL_735342	2020-05-28	G	B.1	Europe	Turkey	NA
EPI_ISL_735302	2020-05-15	GR	B.1.1	Europe	Turkey	NA
EPI_ISL_735319	2020-05-19	GR	B.1.1	Europe	Turkey	NA
EPI_ISL_735323	2020-05-19	GR	B.1.1	Europe	Turkey	NA
EPI_ISL_735332	2020-05-21	GR	B.1.1.189	Europe	Turkey	NA
EPI_ISL_735340	2020-05-25	G	B.1	Europe	Turkey	NA
EPI_ISL_735329	2020-05-21	GR	B.1.1	Europe	Turkey	NA
EPI_ISL_735333	2020-05-22	GR	B.1.1	Europe	Turkey	NA
EPI_ISL_735331	2020-05-21	GR	B.1.1	Europe	Turkey	NA
EPI_ISL_735326	2020-05-21	GH	B.1.9.5	Europe	Turkey	NA
EPI_ISL_735335	2020-05-22	GR	B.1.1	Europe	Turkey	NA
EPI_ISL_735336	2020-05-22	GR	B.1.1	Europe	Turkey	NA
EPI_ISL_735321	2020-05-19	GR	B.1.1	Europe	Turkey	NA
EPI_ISL_735279	2020-04-30	GR	B.1.1.189	Europe	Turkey	NA
EPI_ISL_735275	2020-04-29	O	B.4	Europe	Turkey	NA
EPI_ISL_735270	2020-04-29	GR	B.1.1	Europe	Turkey	NA
EPI_ISL_735272	2020-04-29	GR	B.1.1	Europe	Turkey	NA
EPI_ISL_735267	2020-04-29	GH	B.1.9	Europe	Turkey	NA
EPI_ISL_735263	2020-04-22	GR	B.1.1.189	Europe	Turkey	NA
EPI_ISL_735261	2020-04-17	GR	B.1.1	Europe	Turkey	NA
EPI_ISL_735264	2020-04-22	GR	B.1.1	Europe	Turkey	NA
EPI_ISL_735262	2020-04-17	GR	B.1.1	Europe	Turkey	NA
EPI_ISL_735268	2020-04-30	GR	B.1.1	Europe	Turkey	NA
EPI_ISL_735260	2020-04-15	GH	B.1.9.5	Europe	Turkey	NA
EPI_ISL_735265	2020-04-22	GH	B.1.9	Europe	Turkey	NA
EPI_ISL_735297	2020-05-15	GR	B.1.1	Europe	Turkey	NA
EPI_ISL_735295	2020-05-14	GR	B.1.1	Europe	Turkey	NA
EPI_ISL_735286	2020-05-04	GR	B.1.1	Europe	Turkey	NA
EPI_ISL_735280	2020-04-30	GR	B.1.1	Europe	Turkey	NA
EPI_ISL_735343	2020-05-28	GR	B.1.1	Europe	Turkey	NA
EPI_ISL_2692907	2020-06-11	O	B.4	Asia	Iran	NA
EPI_ISL_2692901	2020-06-07	G	B.1	Asia	Iran	NA
EPI_ISL_2692895	2020-06-01	O	B.4	Asia	Iran	NA
EPI_ISL_596455	2020-06-11	G	B.1	Asia	Iran	NA
EPI_ISL_6258776	2020-04-18	O	B.4	Asia	Iran	NA
EPI_ISL_6258781	2020-06-23	O	B.4	Asia	Iran	NA
EPI_ISL_582033	2020-04-03	O	B.4	Asia	Iran	NA
EPI_ISL_596453	2020-03-02	O	B.4	Asia	Iran	NA
EPI_ISL_2692906	2020-06-10	O	B.4	Asia	Iran	NA
EPI_ISL_2692908	2020-07-13	GH	B.1.36	Asia	Iran	NA
EPI_ISL_2692982	2020-06-15	GH	B.1.9.5	Asia	Iran	NA
EPI_ISL_2692984	2020-06-15	GR	B.1.1.317	Asia	Iran	NA
EPI_ISL_2692985	2020-06-16	G	B.1	Asia	Iran	NA
EPI_ISL_2693674	2020-04-30	O	B.4	Asia	Iran	NA
EPI_ISL_2693676	2020-04-20	O	B.4	Asia	Iran	NA
EPI_ISL_2693905	2020-05-08	O	B.4	Asia	Iran	NA
EPI_ISL_2693906	2020-05-08	O	B.4	Asia	Iran	NA
EPI_ISL_2693908	2020-03-24	O	B.4	Asia	Iran	NA
EPI_ISL_2693972	2020-03-16	O	B.4	Asia	Iran	NA
EPI_ISL_2694588	2020-05-27	O	B.4	Asia	Iran	NA
EPI_ISL_2694589	2020-05-20	O	B.4	Asia	Iran	NA
EPI_ISL_2694590	2020-05-29	O	B.4	Asia	Iran	NA
EPI_ISL_2694591	2020-05-17	O	B.4.8	Asia	Iran	NA
EPI_ISL_735303	2020-05-15	GR	B.1.1	Europe	Turkey	NA
EPI_ISL_735356	2020-06-24	GR	B.1.1	Europe	Turkey	NA
EPI_ISL_602285	2020-04-02	G	B.1	Europe	Germany	NA
EPI_ISL_602298	2020-04-17	GH	B.1	Europe	Germany	NA
EPI_ISL_602291	2020-04-03	G	B.1	Europe	Germany	NA
EPI_ISL_602282	2020-03-31	GH	B.1	Europe	Germany	NA
EPI_ISL_602293	2020-04-06	GH	B.1	Europe	Germany	NA
EPI_ISL_491189	2020-05-25	GR	B.1.1	Europe	Portugal	NA
EPI_ISL_491275	2020-06-15	GR	B.1.1	Europe	Portugal	NA
EPI_ISL_602287	2020-04-01	G	B.1	Europe	Germany	NA
EPI_ISL_602294	2020-04-14	GH	B.1	Europe	Germany	NA
EPI_ISL_602297	2020-04-08	GH	B.1	Europe	Germany	NA
EPI_ISL_4508382	2020-04-06	GR	B.1.1	North.America	Canada	NA
EPI_ISL_4508341	2020-03-24	G	B.1	North.America	Canada	NA
EPI_ISL_755040	2020-04-13	S	A.1	North.America	USA	NA
EPI_ISL_755030	2020-05-20	GH	B.1	North.America	USA	NA
EPI_ISL_10201350	2020-04-03	GR	B.1.1	Europe	Germany	NA
EPI_ISL_491289	2020-05-28	GR	B.1.1	Europe	Portugal	NA
EPI_ISL_491187	2020-05-20	GR	B.1.1.198	Europe	Portugal	NA
EPI_ISL_491273	2020-06-14	GR	B.1.1.410	Europe	Portugal	NA
EPI_ISL_755033	2020-05-19	GH	B.1.320	North.America	USA	NA
EPI_ISL_430820	2020-03-18	GH	B.1	Africa	Egypt	NA
EPI_ISL_1181214	2020-06-24	GR	B.1.1.232	Europe	Germany	NA
EPI_ISL_631300	2020-03-12	GH	B.1	Europe	Germany	NA
EPI_ISL_602299	2020-04-08	G	B.1	Europe	Germany	NA
EPI_ISL_491222	2020-06-01	GR	B.1.1.421	Europe	Portugal	NA
EPI_ISL_491256	2020-06-09	GR	B.1.1	Europe	Portugal	NA
EPI_ISL_766045	2020-04-27	L	B.56	Asia	Indonesia	NA
EPI_ISL_11100958	2020-03-09	GR	B.1.1	Europe	Italy	NA
EPI_ISL_528638	2020-03-16	GR	B.1.1.33	South.America	Brazil	NA
EPI_ISL_574615	2020-06-05	L	B.50	Asia	Indonesia	NA
EPI_ISL_574614	2020-06-04	O	B.6	Asia	Indonesia	NA
EPI_ISL_574620	2020-06-17	O	B.6	Asia	Indonesia	NA
EPI_ISL_574609	2020-04-13	L	B.56	Asia	Indonesia	NA
EPI_ISL_574607	2020-04-09	L	B	Asia	Indonesia	NA
EPI_ISL_574605	2020-03-30	L	B	Asia	Indonesia	NA
EPI_ISL_574603	2020-03-23	L	B.56	Asia	Indonesia	NA
EPI_ISL_568692	2020-06-04	O	B	Asia	Indonesia	NA
EPI_ISL_568690	2020-05-26	L	B	Asia	Indonesia	NA
EPI_ISL_568694	2020-03-27	L	B	Asia	Indonesia	NA
EPI_ISL_568691	2020-05-27	L	B.50	Asia	Indonesia	NA
EPI_ISL_568687	2020-04-11	L	B	Asia	Indonesia	NA
EPI_ISL_568688	2020-04-22	L	B.56	Asia	Indonesia	NA
EPI_ISL_467374	2020-03-18	L	B	Asia	Indonesia	NA
EPI_ISL_467376	2020-04-24	L	B	Asia	Indonesia	NA
EPI_ISL_437191	2020-03-27	L	B	Asia	Indonesia	NA
EPI_ISL_766041	2020-04-17	L	B	Asia	Indonesia	NA
EPI_ISL_766033	2020-03-28	L	B	Asia	Indonesia	NA
EPI_ISL_766040	2020-04-17	O	B.6	Asia	Indonesia	NA
EPI_ISL_766043	2020-04-22	L	B.56	Asia	Indonesia	NA
EPI_ISL_766034	2020-04-09	L	B.56	Asia	Indonesia	NA
EPI_ISL_574617	2020-06-08	O	B	Asia	Indonesia	NA
EPI_ISL_574612	2020-05-31	L	B.50	Asia	Indonesia	NA
EPI_ISL_574610	2020-04-23	L	B.56	Asia	Indonesia	NA
EPI_ISL_862308	2020-06-29	G	B.1.540	Asia	India	NA
EPI_ISL_862313	2020-07-01	GH	B.1.36.29	Asia	India	NA
EPI_ISL_862311	2020-07-04	G	B.1.540	Asia	India	NA
EPI_ISL_777490	2020-04-28	S	A.5	Europe	Spain	NA
EPI_ISL_778644	2020-04-27	S	A.5	Europe	Spain	NA
EPI_ISL_778645	2020-04-16	G	B.1	Europe	Spain	NA
EPI_ISL_777902	2020-04-27	G	B.1	Europe	Spain	NA
EPI_ISL_493072	2020-06-19	G	B.1	North.America	USA	NA
EPI_ISL_475064	2020-03-18	V	B	Europe	Belgium	NA
EPI_ISL_475063	2020-03-18	GR	B.1.1	Europe	Belgium	NA
EPI_ISL_484423	2020-04-13	GH	B.1	Europe	United.Kingdom	NA
EPI_ISL_475075	2020-03-22	GR	B.1.1.75	Europe	Belgium	NA
EPI_ISL_475076	2020-03-23	GH	B.1	Europe	Belgium	NA
EPI_ISL_475074	2020-03-21	GH	B.1	Europe	Belgium	NA
EPI_ISL_468736	2020-03-11	G	B.1	Europe	Belgium	NA
EPI_ISL_468732	2020-03-11	G	B.1	Europe	Belgium	NA
EPI_ISL_522407	2020-03-20	GR	B.1.1	Europe	Germany	NA
EPI_ISL_468728	2020-03-25	L	B.11	Europe	Belgium	NA
EPI_ISL_468727	2020-03-23	L	B.11	Europe	Belgium	NA
EPI_ISL_468745	2020-03-17	G	B.1	Europe	Belgium	NA
EPI_ISL_468735	2020-03-11	GH	B.1	Europe	Belgium	NA
EPI_ISL_468746	2020-03-17	G	B.1	Europe	Belgium	NA
EPI_ISL_3333091	2020-06-01	GH	B.1	North.America	Guatemala	NA
EPI_ISL_3333121	2020-06-18	GR	B.1.1.71	North.America	Guatemala	NA
EPI_ISL_484419	2020-04-12	V	B.40	Europe	United.Kingdom	NA
EPI_ISL_435555	2020-04-24	GH	B.1	North.America	USA	NA
EPI_ISL_3333175	2020-06-10	GH	B.1	North.America	Guatemala	NA
EPI_ISL_3333176	2020-06-09	GH	B.1	North.America	Guatemala	NA
EPI_ISL_453684	2020-04-27	GR	B.1.1.296	Europe	United.Kingdom	NA
EPI_ISL_467304	2020-06-08	GH	B.1.319	North.America	USA	NA
EPI_ISL_644583	2020-04-05	GR	B.1.1.1	Europe	Serbia	NA
EPI_ISL_661199	2020-07-05	GR	B.1.1.70	Europe	Serbia	NA
EPI_ISL_661195	2020-06-25	GR	C.35	Europe	Serbia	NA
EPI_ISL_729952	2020-06-27	G	B.1	Africa	Nigeria	NA
EPI_ISL_653353	2020-07-13	GH	B.1.574	North.America	USA	NA
EPI_ISL_578801	2020-06-01	GH	B.1	North.America	USA	NA
EPI_ISL_578698	2020-05-18	G	B.1	North.America	USA	NA
EPI_ISL_729958	2020-07-25	GR	B.1.1.10	Africa	Nigeria	NA
EPI_ISL_5926977	2020-06-17	GH	B.1	North.America	Guatemala	NA
EPI_ISL_5926978	2020-06-16	GH	B.1	North.America	Guatemala	NA
EPI_ISL_3333003	2020-06-09	GH	B.1	North.America	Guatemala	NA
EPI_ISL_5926979	2020-06-26	GH	B.1	North.America	Guatemala	NA
EPI_ISL_5926980	2020-06-26	G	B.1	North.America	Guatemala	NA
EPI_ISL_3332973	2020-05-27	GH	B.1	North.America	Guatemala	NA
EPI_ISL_5926982	2020-06-09	GH	B.1	North.America	Guatemala	NA
EPI_ISL_5926948	2020-06-30	GR	B.1.1.368	North.America	Guatemala	NA
EPI_ISL_5926951	2020-06-25	G	B.1	North.America	Guatemala	NA
EPI_ISL_644573	2020-07-11	GR	B.1.1.70	Europe	Serbia	NA
EPI_ISL_5926952	2020-06-10	GH	B.1	North.America	Guatemala	NA
EPI_ISL_5926956	2020-06-19	GR	B.1.1.71	North.America	Guatemala	NA
EPI_ISL_5926957	2020-06-16	GH	B.1	North.America	Guatemala	NA
EPI_ISL_730013	2020-05-18	S	A	Africa	Nigeria	NA
EPI_ISL_644568	2020-07-06	GR	C.35	Europe	Serbia	NA
EPI_ISL_729924	2020-06-02	GH	B.1.467	Africa	Nigeria	NA
EPI_ISL_3333044	2020-05-27	GH	B.1.450	North.America	Guatemala	NA
EPI_ISL_729943	2020-04-25	GR	B.1.1	Africa	Nigeria	NA
EPI_ISL_5926945	2020-06-29	GH	B.1	North.America	Guatemala	NA
EPI_ISL_729929	2020-07-02	GH	B.1.462	Africa	Nigeria	NA
EPI_ISL_1469792	2020-06-10	GR	B.1.1.28	South.America	Brazil	NA
EPI_ISL_676576	2020-03-31	GH	B.1	Europe	Serbia	NA
EPI_ISL_729926	2020-05-31	GR	B.1.1.484	Africa	Nigeria	NA
EPI_ISL_1479127	2020-06-06	GR	B.1.1.33	South.America	Brazil	NA
EPI_ISL_1469672	2020-06-24	GR	B.1.1.33	South.America	Brazil	NA
EPI_ISL_3446662	2020-06-16	G	B.1	North.America	Guatemala	NA
EPI_ISL_7829660	2020-06-12	GH	B.1	South.America	Colombia	NA
EPI_ISL_1469588	2020-06-30	GR	B.1.1.28	South.America	Brazil	NA
EPI_ISL_1469634	2020-06-23	GR	B.1.1.33	South.America	Brazil	NA
EPI_ISL_678493	2020-07-15	GR	C.35	Europe	Serbia	NA
EPI_ISL_833513	2020-04-03	GR	B.1.1.70	Europe	Serbia	NA
EPI_ISL_582534	2020-07-24	GR	C.35	Europe	Serbia	NA
EPI_ISL_493076	2020-06-19	GH	B.1	North.America	USA	NA
EPI_ISL_493071	2020-06-19	GH	B.1	North.America	USA	NA
EPI_ISL_525472	2020-03-31	GH	B.1	Europe	Germany	NA
EPI_ISL_582531	2020-07-24	GR	B.1.1.70	Europe	Serbia	NA
EPI_ISL_833516	2020-07-17	GR	B.1.1.70	Europe	Serbia	NA
EPI_ISL_833575	2020-07-08	GR	C.35	Europe	Serbia	NA
EPI_ISL_833515	2020-07-23	GR	B.1.1.70	Europe	Serbia	NA
EPI_ISL_904013	2020-04-02	GR	B.1.1.70	Europe	Serbia	NA
EPI_ISL_644582	2020-04-06	GR	C.35	Europe	Serbia	NA
EPI_ISL_661197	2020-07-10	GR	B.1.1.70	Europe	Serbia	NA
EPI_ISL_661186	2020-07-09	GR	C.35	Europe	Serbia	NA
EPI_ISL_661184	2020-06-24	GR	C.35	Europe	Serbia	NA
EPI_ISL_661188	2020-06-25	GR	B.1.1.70	Europe	Serbia	NA
EPI_ISL_661193	2020-07-09	GR	C.35	Europe	Serbia	NA
EPI_ISL_1479129	2020-06-09	GR	B.1.1.33	South.America	Brazil	NA
EPI_ISL_1479131	2020-06-18	GR	B.1.1.33	South.America	Brazil	NA
EPI_ISL_1469806	2020-06-29	GR	B.1.1.33	South.America	Brazil	NA
EPI_ISL_1469821	2020-06-09	G	B.1.195	South.America	Brazil	NA
EPI_ISL_1469640	2020-07-11	GR	B.1.1.33	South.America	Brazil	NA
EPI_ISL_1469808	2020-05-21	GR	B.1.1.28	South.America	Brazil	NA
EPI_ISL_1469826	2020-06-11	GR	B.1.1.33	South.America	Brazil	NA
EPI_ISL_1469807	2020-05-22	GR	B.1.1	South.America	Brazil	NA
EPI_ISL_1469656	2020-07-06	GR	B.1.1.28	South.America	Brazil	NA
EPI_ISL_1469823	2020-06-16	GR	B.1.1.28	South.America	Brazil	NA
EPI_ISL_1469824	2020-05-21	GR	B.1.1.33	South.America	Brazil	NA
EPI_ISL_1469795	2020-06-06	GR	B.1.1.33	South.America	Brazil	NA
EPI_ISL_1469816	2020-07-09	G	B.1.1.33	South.America	Brazil	NA
EPI_ISL_1469703	2020-04-21	GR	B.1.1.33	South.America	Brazil	NA
EPI_ISL_1469796	2020-07-06	GR	B.1.1.28	South.America	Brazil	NA
EPI_ISL_1469600	2020-05-04	GR	B.1.1.33	South.America	Brazil	NA
EPI_ISL_1469657	2020-07-17	GR	B.1.1.28	South.America	Brazil	NA
EPI_ISL_1469564	2020-07-22	GR	B.1.1.33	South.America	Brazil	NA
EPI_ISL_1469577	2020-07-16	GR	B.1.1.33	South.America	Brazil	NA
EPI_ISL_1469697	2020-07-02	GR	B.1.1.33	South.America	Brazil	NA
EPI_ISL_730012	2020-05-17	GH	B.1.467	Africa	Nigeria	NA
EPI_ISL_729995	2020-04-19	S	A	Africa	Nigeria	NA
EPI_ISL_729999	2020-04-26	S	A	Africa	Nigeria	NA
EPI_ISL_729988	2020-06-29	GR	B.1.1	Africa	Nigeria	NA
EPI_ISL_730017	2020-06-01	GH	B.1.462	Africa	Nigeria	NA
EPI_ISL_729961	2020-04-27	GH	B.1.462	Africa	Nigeria	NA
EPI_ISL_730035	2020-05-30	GR	B.1.1	Africa	Nigeria	NA
EPI_ISL_729950	2020-05-16	GR	B.1.1	Africa	Nigeria	NA
EPI_ISL_730019	2020-06-24	GH	B.1.467	Africa	Nigeria	NA
EPI_ISL_729953	2020-06-29	GR	B.1.1.10	Africa	Nigeria	NA
EPI_ISL_729959	2020-04-23	S	A	Africa	Nigeria	NA
EPI_ISL_729951	2020-06-25	G	B.1	Africa	Nigeria	NA
EPI_ISL_729957	2020-07-20	G	B.1	Africa	Nigeria	NA
EPI_ISL_3276868	2020-06-01	GH	B.1.36	Asia	India	NA
EPI_ISL_3276882	2020-06-05	GH	B.1.36	Asia	India	NA
EPI_ISL_3276883	2020-06-05	GH	B.1.36	Asia	India	NA
EPI_ISL_3276886	2020-06-05	GR	B.1.1	Asia	India	NA
EPI_ISL_3276887	2020-06-06	GH	B.1.36.18	Asia	India	NA
EPI_ISL_3276889	2020-06-06	O	B.6.6	Asia	India	NA
EPI_ISL_3276890	2020-06-06	GR	B.1.1.216	Asia	India	NA
EPI_ISL_3276891	2020-06-06	GR	B.1.1	Asia	India	NA
EPI_ISL_3276892	2020-06-06	GR	B.1.1	Asia	India	NA
EPI_ISL_3276893	2020-06-06	GH	B.1.36	Asia	India	NA
EPI_ISL_3276894	2020-06-06	GH	B.1.36	Asia	India	NA
EPI_ISL_3276897	2020-06-06	GH	B.1.36	Asia	India	NA
EPI_ISL_3276898	2020-06-06	GH	B.1.36	Asia	India	NA
EPI_ISL_3276899	2020-06-06	GH	B.1.36	Asia	India	NA
EPI_ISL_3276901	2020-06-06	GH	B.1.36	Asia	India	NA
EPI_ISL_3276902	2020-06-06	GH	B.1.36	Asia	India	NA
EPI_ISL_3276904	2020-06-07	GH	B.1.36	Asia	India	NA
EPI_ISL_3276908	2020-06-09	GH	B.1.36	Asia	India	NA
EPI_ISL_3276909	2020-06-09	GH	B.1.36	Asia	India	NA
EPI_ISL_3276910	2020-06-09	GH	B.1.36	Asia	India	NA
EPI_ISL_3276913	2020-06-09	GH	B.1.36	Asia	India	NA
EPI_ISL_3276920	2020-06-10	GH	B.1.36	Asia	India	NA
EPI_ISL_3276921	2020-06-10	GH	B.1.36	Asia	India	NA
EPI_ISL_3276923	2020-06-11	GH	B.1.36	Asia	India	NA
EPI_ISL_3276917	2020-06-09	GH	B.1.36	Asia	India	NA
EPI_ISL_3276918	2020-06-09	GH	B.1.36	Asia	India	NA
EPI_ISL_3276895	2020-06-06	GH	B.1.36	Asia	India	NA
EPI_ISL_3276888	2020-06-06	O	B.6.6	Asia	India	NA
EPI_ISL_3276953	2020-06-13	GH	B.1.468	Asia	India	NA
EPI_ISL_3276867	2020-06-01	G	B.1	Asia	India	NA
EPI_ISL_3276870	2020-06-03	GR	B.1.1	Asia	India	NA
EPI_ISL_3276871	2020-06-03	GH	B.1.36	Asia	India	NA
EPI_ISL_3276872	2020-06-03	GR	B.1.1	Asia	India	NA
EPI_ISL_3276873	2020-06-03	GH	B.1.36	Asia	India	NA
EPI_ISL_3276874	2020-06-03	GR	B.1.1	Asia	India	NA
EPI_ISL_3276876	2020-06-05	GH	B.1.36	Asia	India	NA
EPI_ISL_3276877	2020-06-04	GH	B.1.36	Asia	India	NA
EPI_ISL_3276879	2020-06-05	GH	B.1.36	Asia	India	NA
EPI_ISL_3276881	2020-06-05	GH	B.1.36.18	Asia	India	NA
EPI_ISL_457946	2020-03-17	S	A.2	South.America	Uruguay	NA
EPI_ISL_455422	2020-03-29	S	A	Africa	Nigeria	NA
EPI_ISL_455423	2020-03-29	S	A	Africa	Nigeria	NA
EPI_ISL_636835	2020-05-29	GR	B.1.1.33	South.America	Brazil	NA
EPI_ISL_636837	2020-05-29	GR	B.1.1.33	South.America	Brazil	NA
EPI_ISL_435526	2020-04-20	GH	B.1	North.America	USA	NA
EPI_ISL_421722	2020-03-18	GH	B.1	North.America	USA	NA
EPI_ISL_528751	2020-07-23	GH	B.1.470	Asia	Indonesia	NA
EPI_ISL_528752	2020-07-23	GH	B.1.459	Asia	Indonesia	NA
EPI_ISL_528759	2020-07-25	GH	B.1.470	Asia	Indonesia	NA
EPI_ISL_428767	2020-04-05	GH	B.1	North.America	USA	NA
EPI_ISL_450394	2020-03-30	GH	B.1	North.America	USA	NA
EPI_ISL_467422	2020-03-18	GH	B.1	North.America	USA	NA
EPI_ISL_467396	2020-04-26	GH	B.1	North.America	USA	NA
EPI_ISL_467417	2020-03-18	GH	B.1	North.America	USA	NA
EPI_ISL_467399	2020-04-30	GH	B.1	North.America	USA	NA
EPI_ISL_467391	2020-04-22	GH	B.1	North.America	USA	NA
EPI_ISL_467394	2020-04-26	GH	B.1.413	North.America	USA	NA
EPI_ISL_467384	2020-05-10	GH	B.1.319	North.America	USA	NA
EPI_ISL_467379	2020-05-08	GH	B.1	North.America	USA	NA
EPI_ISL_456063	2020-03-26	GH	B.1	North.America	USA	NA
EPI_ISL_456066	2020-03-26	V	B.37	North.America	USA	NA
EPI_ISL_456065	2020-03-27	GH	B.1.108	North.America	USA	NA
EPI_ISL_456061	2020-03-27	GH	B.1	North.America	USA	NA
EPI_ISL_456055	2020-03-27	GH	B.1	North.America	USA	NA
EPI_ISL_456051	2020-03-26	GH	B.1	North.America	USA	NA
EPI_ISL_456045	2020-03-27	G	B.1	North.America	USA	NA
EPI_ISL_456049	2020-03-25	GH	B.1	North.America	USA	NA
EPI_ISL_456108	2020-04-17	GH	B.1	North.America	USA	NA
EPI_ISL_456107	2020-04-25	GH	B.1	North.America	USA	NA
EPI_ISL_451428	2020-03-26	GH	B.1	North.America	USA	NA
EPI_ISL_451474	2020-03-26	GH	B.1	North.America	USA	NA
EPI_ISL_450393	2020-03-29	GH	B.1	North.America	USA	NA
EPI_ISL_450396	2020-03-30	GH	B.1	North.America	USA	NA
EPI_ISL_444761	2020-04-03	GH	B.1.319	North.America	USA	NA
EPI_ISL_444762	2020-04-02	GH	B.1	North.America	USA	NA
EPI_ISL_444756	2020-04-02	GH	B.1.319	North.America	USA	NA
EPI_ISL_444653	2020-03-30	GH	B.1	North.America	USA	NA
EPI_ISL_444739	2020-04-02	GH	B.1	North.America	USA	NA
EPI_ISL_444673	2020-03-31	GR	B.1.1.231	North.America	USA	NA
EPI_ISL_444662	2020-03-31	GH	B.1	North.America	USA	NA
EPI_ISL_444671	2020-03-30	GH	B.1.453	North.America	USA	NA
EPI_ISL_444670	2020-03-30	GH	B.1.319	North.America	USA	NA
EPI_ISL_444787	2020-04-14	S	A.1	North.America	USA	NA
EPI_ISL_444675	2020-03-30	GH	B.1	North.America	USA	NA
EPI_ISL_444699	2020-03-30	GH	B.1.595	North.America	USA	NA
EPI_ISL_444634	2020-03-30	GH	B.1	North.America	USA	NA
EPI_ISL_444629	2020-03-30	GH	B.1	North.America	USA	NA
EPI_ISL_435496	2020-04-15	GH	B.1	North.America	USA	NA
EPI_ISL_435499	2020-04-20	GH	B.1	North.America	USA	NA
EPI_ISL_435487	2020-04-22	GH	B.1	North.America	USA	NA
EPI_ISL_435489	2020-03-31	GH	B.1	North.America	USA	NA
EPI_ISL_430370	2020-04-08	GH	B.1	North.America	USA	NA
EPI_ISL_430362	2020-04-08	GH	B.1	North.America	USA	NA
EPI_ISL_430357	2020-04-03	G	B.1	North.America	USA	NA
EPI_ISL_430376	2020-04-08	GR	B.1.1	North.America	USA	NA
EPI_ISL_430361	2020-04-07	GH	B.1	North.America	USA	NA
EPI_ISL_430399	2020-04-10	GH	B.1	North.America	USA	NA
EPI_ISL_430378	2020-04-07	GH	B.1	North.America	USA	NA
EPI_ISL_430382	2020-04-09	GH	B.1	North.America	USA	NA
EPI_ISL_430413	2020-04-09	GR	B.1.1	North.America	USA	NA
EPI_ISL_430390	2020-04-08	GH	B.1	North.America	USA	NA
EPI_ISL_430381	2020-04-07	GH	B.1	North.America	USA	NA
EPI_ISL_430380	2020-04-08	GH	B.1.413	North.America	USA	NA
EPI_ISL_430406	2020-04-10	GH	B.1	North.America	USA	NA
EPI_ISL_430403	2020-04-10	GH	B.1	North.America	USA	NA
EPI_ISL_430404	2020-04-10	GH	B.1	North.America	USA	NA
EPI_ISL_430417	2020-04-13	GH	B.1	North.America	USA	NA
EPI_ISL_430338	2020-03-30	GH	B.1	North.America	USA	NA
EPI_ISL_430341	2020-03-30	GH	B.1	North.America	USA	NA
EPI_ISL_430343	2020-03-30	GH	B.1	North.America	USA	NA
EPI_ISL_430342	2020-03-30	GH	B.1	North.America	USA	NA
EPI_ISL_430332	2020-03-30	GH	B.1.319	North.America	USA	NA
EPI_ISL_430330	2020-03-30	GH	B.1.413	North.America	USA	NA
EPI_ISL_428762	2020-04-03	GH	B.1.319	North.America	USA	NA
EPI_ISL_430324	2020-04-10	GH	B.1	North.America	USA	NA
EPI_ISL_430329	2020-03-30	GH	B.1	North.America	USA	NA
EPI_ISL_430327	2020-03-30	V	B	North.America	USA	NA
EPI_ISL_430326	2020-03-30	GH	B.1.323	North.America	USA	NA
EPI_ISL_430323	2020-04-10	GH	B.1	North.America	USA	NA
EPI_ISL_428758	2020-04-03	GH	B.1	North.America	USA	NA
EPI_ISL_427635	2020-04-05	GH	B.1	North.America	USA	NA
EPI_ISL_427632	2020-04-06	GH	B.1	North.America	USA	NA
EPI_ISL_427630	2020-04-06	GH	B.1.108	North.America	USA	NA
EPI_ISL_427504	2020-04-03	GH	B.1	North.America	USA	NA
EPI_ISL_427484	2020-04-01	V	B.37	North.America	USA	NA
EPI_ISL_427470	2020-04-01	GH	B.1	North.America	USA	NA
EPI_ISL_427478	2020-04-01	GH	B.1	North.America	USA	NA
EPI_ISL_427493	2020-04-01	GH	B.1	North.America	USA	NA
EPI_ISL_427494	2020-04-01	GH	B.1	North.America	USA	NA
EPI_ISL_421729	2020-03-18	GH	B.1	North.America	USA	NA
EPI_ISL_421727	2020-03-18	GH	B.1	North.America	USA	NA
EPI_ISL_1752507	2020-05-04	G	B.1	Europe	Belgium	NA
EPI_ISL_1752501	2020-04-15	G	B.1	Europe	Belgium	NA
EPI_ISL_1752505	2020-04-22	G	B.1.147	Europe	Belgium	NA
EPI_ISL_1752504	2020-04-21	G	B.1	Europe	Belgium	NA
EPI_ISL_1752495	2020-03-30	G	B.1	Europe	Belgium	NA
EPI_ISL_1752494	2020-03-28	G	B.1	Europe	Belgium	NA
EPI_ISL_1752497	2020-03-31	G	B.1.147	Europe	Belgium	NA
EPI_ISL_1752498	2020-03-31	G	B.1	Europe	Belgium	NA
EPI_ISL_1752499	2020-04-14	G	B.1.147	Europe	Belgium	NA
EPI_ISL_1752492	2020-03-28	G	B.1.147	Europe	Belgium	NA
EPI_ISL_1752476	2020-03-25	G	B.1	Europe	Belgium	NA
EPI_ISL_1752479	2020-03-25	G	B.1.6	Europe	Belgium	NA
EPI_ISL_1752478	2020-03-25	G	B.1	Europe	Belgium	NA
EPI_ISL_1752488	2020-03-27	GR	B.1.1	Europe	Belgium	NA
EPI_ISL_1752487	2020-03-27	G	B.1	Europe	Belgium	NA
EPI_ISL_1752482	2020-03-26	G	B.1	Europe	Belgium	NA
EPI_ISL_1752486	2020-03-27	GR	B.1.1.1	Europe	Belgium	NA
EPI_ISL_1752485	2020-03-26	G	B.1	Europe	Belgium	NA
EPI_ISL_1752484	2020-03-26	GR	B.1.1	Europe	Belgium	NA
EPI_ISL_437689	2020-02-27	GH	B.1	Europe	France	IDF
EPI_ISL_750178	2020-07-19	GR	B.1.1.33	South.America	Uruguay	NA
EPI_ISL_3356332	2020-05-28	G	B.1	Europe	Belgium	NA
EPI_ISL_749151	2020-06-18	GR	N.7	South.America	Uruguay	NA
EPI_ISL_1752506	2020-04-27	G	B.1	Europe	Belgium	NA
EPI_ISL_3403787	2020-07-02	GH	B.1.385	North.America	USA	NA
EPI_ISL_3403811	2020-04-13	GH	B.1	North.America	USA	NA
EPI_ISL_2195919	2020-04-07	GR	B.1.1	North.America	USA	NA
EPI_ISL_955240	2020-04-08	G	B.1.609	North.America	Mexico	NA
EPI_ISL_955241	2020-04-08	G	B.1.609	North.America	Mexico	NA
EPI_ISL_955242	2020-04-08	G	B.1.609	North.America	Mexico	NA
EPI_ISL_955245	2020-04-08	G	B.1	North.America	Mexico	NA
EPI_ISL_955234	2020-04-16	G	B.1.189	North.America	Mexico	NA
EPI_ISL_955235	2020-04-19	G	B.1.189	North.America	Mexico	NA
EPI_ISL_955246	2020-04-08	G	B.1	North.America	Mexico	NA
EPI_ISL_955243	2020-04-08	G	B.1.609	North.America	Mexico	NA
EPI_ISL_955249	2020-04-08	GH	B.1	North.America	Mexico	NA
EPI_ISL_955253	2020-04-07	G	B.1.609	North.America	Mexico	NA
EPI_ISL_955236	2020-04-17	G	B.1	North.America	Mexico	NA
EPI_ISL_855286	2020-03-15	GR	B.1.1	North.America	USA	NA
EPI_ISL_855306	2020-03-15	GH	B.1	North.America	USA	NA
EPI_ISL_855305	2020-03-15	G	B.1	North.America	USA	NA
EPI_ISL_855210	2020-03-15	GH	B.1	North.America	USA	NA
EPI_ISL_855231	2020-03-15	GH	B.1.319	North.America	USA	NA
EPI_ISL_855333	2020-03-15	GH	B.1	North.America	USA	NA
EPI_ISL_855229	2020-03-15	GH	B.1	North.America	USA	NA
EPI_ISL_855200	2020-03-15	S	A.1	North.America	USA	NA
EPI_ISL_855319	2020-03-15	GH	B.1.369	North.America	USA	NA
EPI_ISL_855323	2020-03-15	GH	B.1	North.America	USA	NA
EPI_ISL_1273103	2020-05-01	GH	B.1	Africa	Egypt	NA
EPI_ISL_855308	2020-03-15	V	B	North.America	USA	NA
EPI_ISL_855206	2020-03-15	V	B	North.America	USA	NA
EPI_ISL_855208	2020-03-15	GH	B.1	North.America	USA	NA
EPI_ISL_855241	2020-03-15	G	B.1	North.America	USA	NA
EPI_ISL_1255104	2020-04-02	GR	B.1.1	Asia	China	NA
EPI_ISL_855251	2020-03-15	GH	B.1	North.America	USA	NA
EPI_ISL_855257	2020-03-15	GH	B.1	North.America	USA	NA
EPI_ISL_855198	2020-03-15	GH	B.1.332	North.America	USA	NA
EPI_ISL_910014	2020-03-20	L	B.56	Asia	Indonesia	NA
EPI_ISL_984277	2020-03-14	L	B.50	Asia	Indonesia	NA
EPI_ISL_1915579	2020-04-27	G	B.1	Asia	Indonesia	NA
EPI_ISL_6698777	2020-03-12	GR	B.1.1.323	Europe	Serbia	NA
EPI_ISL_538499	2020-06-29	GH	B.1.470	Asia	Indonesia	NA
EPI_ISL_538507	2020-06-13	L	B	Asia	Indonesia	NA
EPI_ISL_538508	2020-05-17	GR	B.1.1	Asia	Indonesia	NA
EPI_ISL_538513	2020-07-24	GH	B.1.459	Asia	Indonesia	NA
EPI_ISL_747234	2020-06-05	GR	B.1.1.398	Asia	Indonesia	NA
EPI_ISL_6698782	2020-03-19	GH	B.1	Europe	Serbia	NA
EPI_ISL_775598	2020-06-01	GH	B.1.459	Asia	Indonesia	NA
EPI_ISL_6698783	2020-03-18	GH	B.1	Europe	Serbia	NA
EPI_ISL_538502	2020-07-24	GH	B.1	Asia	Indonesia	NA
EPI_ISL_456120	2020-03-12	G	B.1	South.America	Colombia	NA
EPI_ISL_486853	2020-06-17	GR	B.1.1.306	Asia	India	NA
EPI_ISL_584052	2020-04-05	G	B.1	Europe	Italy	NA
EPI_ISL_584048	2020-03-21	GR	B.1.1	Europe	Italy	NA
EPI_ISL_584049	2020-03-24	GR	B.1.1	Europe	Italy	NA
EPI_ISL_8748551	2020-03-11	GR	B.1.1.70	Europe	Serbia	NA
EPI_ISL_960309	2020-03-31	GR	B.1.1	Europe	Slovenia	NA
EPI_ISL_960304	2020-05-05	G	B.1	Europe	Slovenia	NA
EPI_ISL_500662	2020-03-22	S	A.2.2	Oceania	Australia	NA
EPI_ISL_500658	2020-03-20	GH	B.1	Oceania	Australia	NA
EPI_ISL_1255245	2020-07-07	GR	B.1.1.485	Africa	Ghana	NA
EPI_ISL_515090	2020-05-23	GR	B.1.1.485	Africa	Ghana	NA
EPI_ISL_2422514	2020-07-08	GR	B.1.1	Africa	Ghana	NA
EPI_ISL_1255244	2020-07-22	GR	B.1.1.485	Africa	Ghana	NA
EPI_ISL_1255246	2020-07-23	GR	B.1.1	Africa	Ghana	NA
EPI_ISL_1383250	2020-05-18	O	B.1.36.8	Asia	India	NA
EPI_ISL_1383251	2020-05-14	GH	B.1.36.8	Asia	India	NA
EPI_ISL_537499	2020-04-26	GR	B.1.1.172	North.America	USA	NA
EPI_ISL_537541	2020-06-17	G	B.1	North.America	USA	NA
EPI_ISL_537579	2020-04-13	GH	B.1.320	North.America	USA	NA
EPI_ISL_537480	2020-04-09	GH	B.1	North.America	USA	NA
EPI_ISL_537489	2020-04-12	GH	B.1.320	North.America	USA	NA
EPI_ISL_537494	2020-03-30	GH	B.1.320	North.America	USA	NA
EPI_ISL_537561	2020-05-29	GH	B.1.320	North.America	USA	NA
EPI_ISL_537565	2020-06-03	GH	B.1.595	North.America	USA	NA
EPI_ISL_537570	2020-04-13	GH	B.1.320	North.America	USA	NA
EPI_ISL_537470	2020-04-17	S	A.4	North.America	USA	NA
EPI_ISL_537525	2020-06-03	GR	B.1.1.8	North.America	USA	NA
EPI_ISL_537528	2020-06-12	GH	B.1	North.America	USA	NA
EPI_ISL_537593	2020-04-01	S	A	North.America	USA	NA
EPI_ISL_632908	2020-04-01	O	B.6	Asia	Pakistan	NA
EPI_ISL_537513	2020-04-11	GH	B.1.320	North.America	USA	NA
EPI_ISL_537607	2020-03-28	GR	B.1.1	North.America	USA	NA
EPI_ISL_537602	2020-03-12	O	B.4	North.America	USA	NA
EPI_ISL_677665	2020-04-13	GH	B.1	North.America	USA	NA
EPI_ISL_677666	2020-05-06	GH	B.1	North.America	USA	NA
EPI_ISL_537503	2020-04-08	G	B.1	North.America	USA	NA
EPI_ISL_537504	2020-04-08	GH	B.1.320	North.America	USA	NA
EPI_ISL_537562	2020-04-13	GH	B.1.320	North.America	USA	NA
EPI_ISL_537571	2020-03-17	GH	B.1	North.America	USA	NA
EPI_ISL_537509	2020-04-11	GH	B.1	North.America	USA	NA
EPI_ISL_537532	2020-05-15	GH	B.1	North.America	USA	NA
EPI_ISL_537514	2020-04-14	GH	B.1.336	North.America	USA	NA
EPI_ISL_537507	2020-03-18	GH	B.1	North.America	USA	NA
EPI_ISL_537496	2020-03-31	GR	B.1.1	North.America	USA	NA
EPI_ISL_468532	2020-04-03	S	A.1	North.America	USA	NA
EPI_ISL_468533	2020-04-03	S	A.1	North.America	USA	NA
EPI_ISL_468528	2020-03-31	S	A.1	North.America	USA	NA
EPI_ISL_468524	2020-03-28	S	A.1	North.America	USA	NA
EPI_ISL_468518	2020-03-24	S	A.2.2	North.America	USA	NA
EPI_ISL_468530	2020-04-02	S	A.1	North.America	USA	NA
EPI_ISL_468413	2020-03-30	G	B.1	North.America	USA	NA
EPI_ISL_468527	2020-03-29	GH	B.1	North.America	USA	NA
EPI_ISL_468512	2020-03-21	S	A.1	North.America	USA	NA
EPI_ISL_468515	2020-03-22	S	A.1	North.America	USA	NA
EPI_ISL_468449	2020-03-30	G	B.1	North.America	USA	NA
EPI_ISL_468450	2020-05-09	GH	B.1.320	North.America	USA	NA
EPI_ISL_468440	2020-03-24	G	B.1	North.America	USA	NA
EPI_ISL_468447	2020-03-27	G	B.1	North.America	USA	NA
EPI_ISL_468495	2020-03-18	S	A.1	North.America	USA	NA
EPI_ISL_468483	2020-04-20	GH	B.1	North.America	USA	NA
EPI_ISL_468420	2020-04-19	GH	B.1.166	North.America	USA	NA
EPI_ISL_468499	2020-04-02	GH	B.1.166	North.America	USA	NA
EPI_ISL_468486	2020-04-23	GH	B.1.163	North.America	USA	NA
EPI_ISL_468481	2020-04-27	GH	B.1.163	North.America	USA	NA
EPI_ISL_468473	2020-05-03	GH	B.1.320	North.America	USA	NA
EPI_ISL_468546	2020-04-17	S	A.1	North.America	USA	NA
EPI_ISL_468415	2020-04-07	GH	B.1.320	North.America	USA	NA
EPI_ISL_468494	2020-04-29	GR	B.1.1.61	North.America	USA	NA
EPI_ISL_468479	2020-04-29	GH	B.1.320	North.America	USA	NA
EPI_ISL_468459	2020-04-06	L	B	North.America	USA	NA
EPI_ISL_468419	2020-04-19	GH	B.1.369	North.America	USA	NA
EPI_ISL_468484	2020-04-21	GR	B.1.1	North.America	USA	NA
EPI_ISL_468418	2020-04-11	GH	B.1.166	North.America	USA	NA
EPI_ISL_468475	2020-05-02	G	B.1	North.America	USA	NA
EPI_ISL_468472	2020-05-05	G	B.1.241	North.America	USA	NA
EPI_ISL_468497	2020-03-30	GH	B.1.166	North.America	USA	NA
EPI_ISL_468485	2020-04-22	GH	B.1.320	North.America	USA	NA
EPI_ISL_454621	2020-04-27	S	A.1	North.America	USA	NA
EPI_ISL_468488	2020-04-28	GH	B.1.320	North.America	USA	NA
EPI_ISL_468480	2020-04-28	GH	B.1	North.America	USA	NA
EPI_ISL_468490	2020-05-11	GH	B.1.320	North.America	USA	NA
EPI_ISL_468463	2020-05-13	GH	B.1	North.America	USA	NA
EPI_ISL_468464	2020-05-12	GH	B.1.320	North.America	USA	NA
EPI_ISL_468399	2020-03-23	GH	B.1.320	North.America	USA	NA
EPI_ISL_468383	2020-04-20	L	B	North.America	USA	NA
EPI_ISL_468377	2020-04-18	L	B	North.America	USA	NA
EPI_ISL_468534	2020-04-04	S	A.1	North.America	USA	NA
EPI_ISL_468407	2020-03-26	O	B.1	North.America	USA	NA
EPI_ISL_468535	2020-04-05	GH	B.1	North.America	USA	NA
EPI_ISL_468529	2020-04-01	GH	B.1.369	North.America	USA	NA
EPI_ISL_468427	2020-04-29	GH	B.1.336	North.America	USA	NA
EPI_ISL_468421	2020-04-23	GH	B.1.320	North.America	USA	NA
EPI_ISL_468422	2020-04-23	GH	B.1.320	North.America	USA	NA
EPI_ISL_468545	2020-04-16	S	A.1	North.America	USA	NA
EPI_ISL_468542	2020-04-11	G	B.1.384	North.America	USA	NA
EPI_ISL_468541	2020-04-09	G	B.1.552	North.America	USA	NA
EPI_ISL_468548	2020-04-20	S	A.1	North.America	USA	NA
EPI_ISL_468461	2020-04-14	GH	B.1	North.America	USA	NA
EPI_ISL_468400	2020-03-23	S	A.1	North.America	USA	NA
EPI_ISL_2976294	2020-04-27	GH	B.1	North.America	USA	NA
EPI_ISL_2976217	2020-04-01	GH	B.1	North.America	USA	NA
EPI_ISL_2976231	2020-03-22	GH	B.1	North.America	USA	NA
EPI_ISL_2976240	2020-04-01	GH	B.1	North.America	USA	NA
EPI_ISL_2976241	2020-04-01	GH	B.1	North.America	USA	NA
EPI_ISL_2976242	2020-04-01	GH	B.1	North.America	USA	NA
EPI_ISL_2976248	2020-03-23	GH	B.1	North.America	USA	NA
EPI_ISL_2976249	2020-03-24	S	A.1	North.America	USA	NA
EPI_ISL_2976253	2020-03-24	GH	B.1	North.America	USA	NA
EPI_ISL_2976259	2020-03-28	GH	B.1	North.America	USA	NA
EPI_ISL_2976285	2020-04-20	GH	B.1.320	North.America	USA	NA
EPI_ISL_2976287	2020-04-21	GH	B.1	North.America	USA	NA
EPI_ISL_2976289	2020-04-20	GH	B.1	North.America	USA	NA
EPI_ISL_2976290	2020-04-22	GH	B.1	North.America	USA	NA
EPI_ISL_2976292	2020-04-23	GH	B.1	North.America	USA	NA
EPI_ISL_2976296	2020-04-24	GH	B.1	North.America	USA	NA
EPI_ISL_2976297	2020-04-23	GH	B.1	North.America	USA	NA
EPI_ISL_2976268	2020-04-14	GH	B.1	North.America	USA	NA
EPI_ISL_2976213	2020-04-01	GH	B.1	North.America	USA	NA
EPI_ISL_2976210	2020-03-23	GH	B.1	North.America	USA	NA
EPI_ISL_3792228	2020-05-17	GR	B.1.1	Europe	Sweden	NA
EPI_ISL_3792238	2020-05-18	GR	B.1.1	Europe	Sweden	NA
EPI_ISL_3792250	2020-05-15	GR	B.1.1	Europe	Sweden	NA
EPI_ISL_2820767	2020-04-05	GH	B.1	Europe	Sweden	NA
EPI_ISL_2820768	2020-04-06	GH	B.1	Europe	Sweden	NA
EPI_ISL_2820770	2020-04-09	GR	B.1.1	Europe	Sweden	NA
EPI_ISL_2820771	2020-04-11	GR	B.1.1.174	Europe	Sweden	NA
EPI_ISL_2820772	2020-04-11	GH	B.1	Europe	Sweden	NA
EPI_ISL_2408211	2020-06-16	GR	B.1.1.261	Europe	Sweden	NA
EPI_ISL_2408157	2020-03-25	GR	B.1.1	Europe	Sweden	NA
EPI_ISL_2408223	2020-03-28	GR	B.1.1	Europe	Sweden	NA
EPI_ISL_2408195	2020-03-22	GH	B.1	Europe	Sweden	NA
EPI_ISL_2408205	2020-06-24	GR	B.1.1	Europe	Sweden	NA
EPI_ISL_2408217	2020-03-24	GH	B.1	Europe	Sweden	NA
EPI_ISL_2408227	2020-03-25	GR	B.1.1	Europe	Sweden	NA
EPI_ISL_434558	2020-03-28	O	B.6	Asia	Philippines	NA
EPI_ISL_3792236	2020-05-17	O	B.1.1	Europe	Sweden	NA
EPI_ISL_934341	2020-05-05	GH	B.1	Europe	Sweden	NA
EPI_ISL_934322	2020-03-16	GH	B.1	Europe	Sweden	NA
EPI_ISL_934323	2020-04-30	GH	B.1	Europe	Sweden	NA
EPI_ISL_452234	2020-04-01	GH	B.1	Europe	Sweden	NA
EPI_ISL_454479	2020-03-09	GR	B.1.1	Europe	Sweden	NA
EPI_ISL_1008548	2020-05-25	GH	B.1	Europe	Sweden	NA
EPI_ISL_434666	2020-04-08	GR	B.1.1	Europe	Sweden	NA
EPI_ISL_469057	2020-05-05	GR	B.1.1	Europe	Sweden	NA
EPI_ISL_469061	2020-05-15	GH	B.1	Europe	Sweden	NA
EPI_ISL_469062	2020-05-15	GR	B.1.1	Europe	Sweden	NA
EPI_ISL_434659	2020-04-06	GH	B.1	Europe	Sweden	NA
EPI_ISL_469059	2020-05-14	GR	B.1.1.458	Europe	Sweden	NA
EPI_ISL_434671	2020-04-16	GH	B.1	Europe	Sweden	NA
EPI_ISL_434673	2020-04-16	GR	B.1.1	Europe	Sweden	NA
EPI_ISL_560986	2020-07-17	GR	B.1.1	Europe	Sweden	NA
EPI_ISL_434665	2020-04-04	GH	B.1	Europe	Sweden	NA
EPI_ISL_434661	2020-04-07	GH	B.1	Europe	Sweden	NA
EPI_ISL_434664	2020-04-06	GH	B.1	Europe	Sweden	NA
EPI_ISL_434676	2020-04-20	GR	B.1.1	Europe	Sweden	NA
EPI_ISL_475144	2020-03-30	GH	B.1	Europe	Sweden	NA
EPI_ISL_475101	2020-03-24	GH	B.1	Europe	Sweden	NA
EPI_ISL_434667	2020-04-14	GR	B.1.1	Europe	Sweden	NA
EPI_ISL_434670	2020-04-17	GH	B.1	Europe	Sweden	NA
EPI_ISL_548245	2020-03-11	L	B	Europe	Sweden	NA
EPI_ISL_434672	2020-04-16	GR	B.1.1	Europe	Sweden	NA
EPI_ISL_475088	2020-03-13	GH	B.1	Europe	Sweden	NA
EPI_ISL_475093	2020-03-16	GR	B.1.1	Europe	Sweden	NA
EPI_ISL_430864	2020-03-16	GR	B.1.1	Europe	Sweden	NA
EPI_ISL_429161	2020-03-12	GH	B.1	Europe	Sweden	NA
EPI_ISL_454899	2020-03-10	L	B.3	Europe	Sweden	NA
EPI_ISL_548252	2020-06-14	GH	B.1	Europe	Sweden	NA
EPI_ISL_475562	2020-03-18	L	B.11	Europe	Sweden	NA
EPI_ISL_475557	2020-04-11	L	B.3	Europe	Sweden	NA
EPI_ISL_475514	2020-05-04	GH	B.1	Europe	Sweden	NA
EPI_ISL_475529	2020-05-28	GH	B.1	Europe	Sweden	NA
EPI_ISL_445227	2020-04-01	GH	B.1	Europe	Sweden	NA
EPI_ISL_445233	2020-04-16	GH	B.1	Europe	Sweden	NA
EPI_ISL_475513	2020-04-30	GR	B.1.1	Europe	Sweden	NA
EPI_ISL_475515	2020-05-12	GR	B.1.1	Europe	Sweden	NA
EPI_ISL_475511	2020-04-30	G	B.1.555	Europe	Sweden	NA
EPI_ISL_475519	2020-05-14	GH	B.1	Europe	Sweden	NA
EPI_ISL_475520	2020-05-18	GR	B.1.1	Europe	Sweden	NA
EPI_ISL_475518	2020-05-14	GR	B.1.1	Europe	Sweden	NA
EPI_ISL_475536	2020-03-20	G	B.1	Europe	Sweden	NA
EPI_ISL_475523	2020-05-25	GH	B.1	Europe	Sweden	NA
EPI_ISL_475524	2020-05-26	GR	B.1.1	Europe	Sweden	NA
EPI_ISL_475531	2020-06-02	GR	B.1.1	Europe	Sweden	NA
EPI_ISL_475152	2020-04-05	GH	B.1	Europe	Sweden	NA
EPI_ISL_475542	2020-05-08	GR	B.1.1	Europe	Sweden	NA
EPI_ISL_475098	2020-03-22	G	B.1	Europe	Sweden	NA
EPI_ISL_445241	2020-04-23	S	A.15	Europe	Sweden	NA
EPI_ISL_475161	2020-04-20	GR	B.1.1.261	Europe	Sweden	NA
EPI_ISL_475164	2020-04-23	GH	B.1	Europe	Sweden	NA
EPI_ISL_475118	2020-04-01	G	B.1	Europe	Sweden	NA
EPI_ISL_475115	2020-03-30	GR	B.1.1	Europe	Sweden	NA
EPI_ISL_475123	2020-04-08	GH	B.1	Europe	Sweden	NA
EPI_ISL_475128	2020-03-12	GH	B.1	Europe	Sweden	NA
EPI_ISL_475122	2020-04-07	G	B.1.555	Europe	Sweden	NA
EPI_ISL_475129	2020-03-12	GR	B.1.1.135	Europe	Sweden	NA
EPI_ISL_445232	2020-04-14	GH	B.1	Europe	Sweden	NA
EPI_ISL_475125	2020-04-13	GH	B.1	Europe	Sweden	NA
EPI_ISL_475126	2020-04-14	G	B.1.555	Europe	Sweden	NA
EPI_ISL_475137	2020-03-16	GH	B.1	Europe	Sweden	NA
EPI_ISL_475133	2020-03-12	GH	B.1	Europe	Sweden	NA
EPI_ISL_582795	2020-06-07	GR	B.1.1	Europe	Sweden	NA
EPI_ISL_445238	2020-04-20	GR	B.1.1	Europe	Sweden	NA
EPI_ISL_469068	2020-05-20	GR	B.1.1	Europe	Sweden	NA
EPI_ISL_560977	2020-07-13	GR	B.1.1.261	Europe	Sweden	NA
EPI_ISL_560975	2020-06-13	GR	B.1.1	Europe	Sweden	NA
EPI_ISL_560976	2020-06-15	GH	B.1.614	Europe	Sweden	NA
EPI_ISL_560980	2020-07-14	GR	B.1.1	Europe	Sweden	NA
EPI_ISL_475566	2020-05-13	GH	B.1	Europe	Sweden	NA
EPI_ISL_475554	2020-03-10	L	B	Europe	Sweden	NA
EPI_ISL_469063	2020-05-19	GR	B.1.1	Europe	Sweden	NA
EPI_ISL_469067	2020-05-19	GH	B.1	Europe	Sweden	NA
EPI_ISL_445224	2020-03-25	L	B.3	Europe	Sweden	NA
EPI_ISL_434645	2020-03-13	G	B.1	Europe	Sweden	NA
EPI_ISL_434652	2020-03-20	GH	B.1	Europe	Sweden	NA
EPI_ISL_434647	2020-03-16	GR	B.1.1	Europe	Sweden	NA
EPI_ISL_434675	2020-04-20	GH	B.1	Europe	Sweden	NA
EPI_ISL_434642	2020-03-27	GH	B.1	Europe	Sweden	NA
EPI_ISL_430856	2020-03-22	G	B.1.555	Europe	Sweden	NA
EPI_ISL_913319	2020-05-27	GR	B.1.1	Europe	Sweden	NA
EPI_ISL_913473	2020-04-24	GR	B.1.1	Europe	Sweden	NA
EPI_ISL_1168043	2020-04-22	GH	B.1	Europe	Sweden	NA
EPI_ISL_6951243	2020-02-19	G	B.1	Asia	China	NA
EPI_ISL_6951257	2020-03-30	GR	B.1.1	Asia	China	NA
EPI_ISL_913475	2020-06-22	O	B.1.1.90	Europe	Sweden	NA
EPI_ISL_913474	2020-04-30	GR	B.1.1.438	Europe	Sweden	NA
EPI_ISL_913368	2020-06-08	GH	B.1	Europe	Sweden	NA
EPI_ISL_913325	2020-05-11	GR	B.1.1	Europe	Sweden	NA
EPI_ISL_1511641	2020-04-09	GR	B.1.1.28	South.America	Brazil	NA
EPI_ISL_6951122	2020-03-21	V	B	Asia	China	NA
EPI_ISL_913364	2020-06-15	GR	B.1.1.458	Europe	Sweden	NA
EPI_ISL_6951096	2020-02-10	O	B	Asia	China	NA
EPI_ISL_831660	2020-06-17	GR	B.1.1.28	South.America	Brazil	NA
EPI_ISL_831474	2020-06-12	GR	B.1.1.33	South.America	Brazil	NA
EPI_ISL_831645	2020-06-15	GR	B.1.1.28	South.America	Brazil	NA
EPI_ISL_831646	2020-06-17	GR	B.1.1.33	South.America	Brazil	NA
EPI_ISL_831688	2020-07-15	GR	B.1.1.28	South.America	Brazil	NA
EPI_ISL_831683	2020-07-01	GR	B.1.1.33	South.America	Brazil	NA
EPI_ISL_831681	2020-07-02	O	B.1.1	South.America	Brazil	NA
EPI_ISL_436445	2020-04-09	O	B.6	Asia	India	NA
EPI_ISL_436440	2020-04-09	O	B.6	Asia	India	NA
EPI_ISL_5440982	2020-07-13	GH	B.1.587	North.America	USA	NA
EPI_ISL_5439928	2020-04-27	GH	B.1	North.America	USA	NA
EPI_ISL_5440493	2020-06-29	GH	B.1	North.America	USA	NA
EPI_ISL_5847336	2020-07-20	G	B.1	North.America	USA	NA
EPI_ISL_5847344	2020-07-20	GH	B.1	North.America	USA	NA
EPI_ISL_5847347	2020-07-20	G	B.1	North.America	USA	NA
EPI_ISL_5847348	2020-07-21	G	B.1.240	North.America	USA	NA
EPI_ISL_5847359	2020-07-17	GH	B.1.315	North.America	USA	NA
EPI_ISL_5847360	2020-07-17	GH	B.1.2	North.America	USA	NA
EPI_ISL_5847364	2020-07-21	G	B.1	North.America	USA	NA
EPI_ISL_5847366	2020-07-21	GH	B.1.340	North.America	USA	NA
EPI_ISL_5847370	2020-07-21	GH	B.1	North.America	USA	NA
EPI_ISL_5847372	2020-07-22	G	B.1.240	North.America	USA	NA
EPI_ISL_5847374	2020-07-22	GH	B.1	North.America	USA	NA
EPI_ISL_5847382	2020-07-24	GH	B.1	North.America	USA	NA
EPI_ISL_5847406	2020-07-23	GH	B.1.324	North.America	USA	NA
EPI_ISL_5847465	2020-07-22	GH	B.1	North.America	USA	NA
EPI_ISL_5847368	2020-07-24	G	B.1.240	North.America	USA	NA
EPI_ISL_5847373	2020-07-17	GH	B.1	North.America	USA	NA
EPI_ISL_5847386	2020-07-24	G	B.1	North.America	USA	NA
EPI_ISL_5847388	2020-07-24	G	B.1.240	North.America	USA	NA
EPI_ISL_5847400	2020-07-23	G	B.1	North.America	USA	NA
EPI_ISL_5847324	2020-07-16	G	B.1	North.America	USA	NA
EPI_ISL_5847326	2020-07-16	G	B.1.240	North.America	USA	NA
EPI_ISL_5847468	2020-07-22	GH	B.1	North.America	USA	NA
EPI_ISL_2612119	2020-03-19	G	B.1	Europe	Norway	NA
EPI_ISL_2425839	2020-05-06	GH	B.1	Europe	Norway	NA
EPI_ISL_2425840	2020-03-22	GH	B.1	Europe	Norway	NA
EPI_ISL_2425843	2020-06-12	GR	B.1.1	Europe	Norway	NA
EPI_ISL_2612131	2020-03-16	G	B.1	Europe	Norway	NA
EPI_ISL_2491427	2020-04-06	GH	B.1	Europe	Norway	NA
EPI_ISL_2425887	2020-03-30	GH	B.1	Europe	Norway	NA
EPI_ISL_2333087	2020-03-22	GR	B.1.1	Europe	Norway	NA
EPI_ISL_2333090	2020-03-23	G	B.1	Europe	Norway	NA
EPI_ISL_2333105	2020-03-30	V	B.31	Europe	Norway	NA
EPI_ISL_2226155	2020-02-29	GR	B.1.1	Europe	Norway	NA
EPI_ISL_738147	2020-02-25	G	B.1	Europe	Italy	NA
EPI_ISL_1533979	2020-06-16	GR	B.1.1.33	South.America	Brazil	NA
EPI_ISL_837585	2020-07-10	GR	B.1.1.71	North.America	Guatemala	NA
EPI_ISL_837578	2020-04-25	G	B.1.600	South.America	Bolivia	NA
EPI_ISL_837589	2020-07-21	GH	B.1	North.America	Guatemala	NA
EPI_ISL_467360	2020-04-25	GR	B.1.1.33	South.America	Brazil	NA
EPI_ISL_541347	2020-04-04	GR	B.1.1.33	South.America	Brazil	NA
EPI_ISL_1533980	2020-07-20	GR	B.1.1.33	South.America	Brazil	NA
EPI_ISL_729811	2020-03-22	GR	B.1.1	South.America	Brazil	NA
EPI_ISL_729815	2020-03-27	G	B.1	South.America	Brazil	NA
EPI_ISL_729832	2020-05-18	GR	B.1.1.33	South.America	Brazil	NA
EPI_ISL_541389	2020-04-20	GH	B.1	South.America	Brazil	NA
EPI_ISL_541386	2020-04-24	GR	B.1.1.28	South.America	Brazil	NA
EPI_ISL_9571719	2020-04-15	GR	B.1.1.33	South.America	Brazil	NA
EPI_ISL_9571727	2020-07-03	GR	B.1.1.28	South.America	Brazil	NA
EPI_ISL_9571725	2020-06-09	GR	B.1.1.33	South.America	Brazil	NA
EPI_ISL_10657104	2020-04-24	GR	B.1.1.28	South.America	Brazil	NA
EPI_ISL_10657105	2020-07-09	GR	B.1.1.28	South.America	Brazil	NA
EPI_ISL_11157274	2020-07-09	GR	B.1.1.28	South.America	Brazil	NA
EPI_ISL_8005121	2020-07-21	GR	B.1.1.28	South.America	Brazil	NA
EPI_ISL_8005104	2020-07-14	GR	B.1.1.28	South.America	Brazil	NA
EPI_ISL_8005095	2020-07-25	GR	B.1.1.33	South.America	Brazil	NA
EPI_ISL_8005115	2020-07-11	GR	B.1.1.28	South.America	Brazil	NA
EPI_ISL_8005123	2020-07-24	GR	B.1.1.28	South.America	Brazil	NA
EPI_ISL_8005042	2020-06-19	GR	B.1.1	South.America	Brazil	NA
EPI_ISL_8005032	2020-07-21	GR	B.1.1.28	South.America	Brazil	NA
EPI_ISL_8005120	2020-07-16	GR	B.1.1.28	South.America	Brazil	NA
EPI_ISL_8005093	2020-06-13	GR	B.1.1.28	South.America	Brazil	NA
EPI_ISL_8005118	2020-07-16	GR	B.1.1.33	South.America	Brazil	NA
EPI_ISL_8005119	2020-07-16	GR	B.1.1.33	South.America	Brazil	NA
EPI_ISL_8005108	2020-05-26	GR	B.1.1.28	South.America	Brazil	NA
EPI_ISL_8005124	2020-07-25	GR	B.1.1.28	South.America	Brazil	NA
EPI_ISL_8005444	2020-07-08	GR	B.1.1.28	South.America	Brazil	NA
EPI_ISL_8005445	2020-07-08	GR	B.1.1.33	South.America	Brazil	NA
EPI_ISL_8005619	2020-07-17	GR	B.1.1.33	South.America	Brazil	NA
EPI_ISL_2491693	2020-07-05	GR	B.1.1.28	South.America	Brazil	NA
EPI_ISL_2491755	2020-07-07	GR	B.1.1	South.America	Brazil	NA
EPI_ISL_9571779	2020-06-26	GR	B.1.1.33	South.America	Brazil	NA
EPI_ISL_9571724	2020-06-04	GR	B.1.1.33	South.America	Brazil	NA
EPI_ISL_9571734	2020-07-18	GR	B.1.1.28	South.America	Brazil	NA
EPI_ISL_8005114	2020-07-04	GR	B.1.1.28	South.America	Brazil	NA
EPI_ISL_8005109	2020-06-17	GR	B.1.1.33	South.America	Brazil	NA
EPI_ISL_8005057	2020-07-20	GR	B.1.1.28	South.America	Brazil	NA
EPI_ISL_8005094	2020-07-13	GR	B.1.1.28	South.America	Brazil	NA
EPI_ISL_8005446	2020-07-09	GR	B.1.1.28	South.America	Brazil	NA
EPI_ISL_426361	2020-03-12	S	A.1	North.America	Mexico	NA
EPI_ISL_815399	2020-07-24	G	B.1	North.America	Guatemala	NA
EPI_ISL_693730	2020-05-27	GH	B.1.369	North.America	USA	NA
EPI_ISL_693739	2020-05-27	GH	B.1.369	North.America	USA	NA
EPI_ISL_693736	2020-05-27	GH	B.1.369	North.America	USA	NA
EPI_ISL_693732	2020-05-27	GH	B.1.369	North.America	USA	NA
EPI_ISL_593957	2020-03-31	GH	B.1	North.America	USA	NA
EPI_ISL_593952	2020-03-30	GH	B.1	North.America	USA	NA
EPI_ISL_583248	2020-03-25	GH	B.1	North.America	USA	NA
EPI_ISL_576165	2020-03-25	GH	B.1	North.America	USA	NA
EPI_ISL_576158	2020-03-26	S	A	North.America	USA	NA
EPI_ISL_576156	2020-03-25	S	A	North.America	USA	NA
EPI_ISL_576167	2020-03-25	GH	B.1	North.America	USA	NA
EPI_ISL_576161	2020-03-27	GH	B.1	North.America	USA	NA
EPI_ISL_576160	2020-03-25	S	A	North.America	USA	NA
EPI_ISL_693741	2020-06-04	GH	B.1	North.America	USA	NA
EPI_ISL_693740	2020-05-27	GH	B.1.369	North.America	USA	NA
EPI_ISL_693727	2020-05-27	GH	B.1.369	North.America	USA	NA
EPI_ISL_561346	2020-03-24	S	A.3	North.America	USA	NA
EPI_ISL_565832	2020-03-24	S	A	North.America	USA	NA
EPI_ISL_561353	2020-03-11	GH	B.1	North.America	USA	NA
EPI_ISL_1827914	2020-07-06	GR	B.1.1	Africa	Senegal	NA
EPI_ISL_1827867	2020-07-12	G	B.1.416	Africa	Senegal	NA
EPI_ISL_1827866	2020-07-09	G	B.1.416	Africa	Senegal	NA
EPI_ISL_1827899	2020-07-16	G	B.1.416	Africa	Senegal	NA
EPI_ISL_1827881	2020-07-22	G	B.1.416	Africa	Senegal	NA
EPI_ISL_815391	2020-07-24	GR	B.1.1	Europe	Romania	NA
EPI_ISL_815388	2020-07-12	GH	B.1	Europe	Germany	NA
EPI_ISL_815394	2020-07-22	GR	B.1.1	Europe	Russia	NA
EPI_ISL_815396	2020-07-22	GR	B.1.1	Europe	Russia	NA
EPI_ISL_435580	2020-02-26	L	B	North.America	USA	NA
EPI_ISL_2692888	2020-05-01	O	B	Asia	Iran	NA
EPI_ISL_2692890	2020-05-19	GH	B.1.36	Asia	Iran	NA
EPI_ISL_2692893	2020-06-20	G	B.1	Asia	Iran	NA
EPI_ISL_2691710	2020-04-13	O	B.4	Asia	Iran	NA
EPI_ISL_815364	2020-07-19	G	B.1.213	Europe	Germany	NA
EPI_ISL_2694587	2020-03-18	O	B.4	Asia	Iran	NA
EPI_ISL_815392	2020-07-22	GR	B.1.1	Europe	Russia	NA
EPI_ISL_815334	2020-07-20	GR	B.1.1.70	Europe	Germany	NA
EPI_ISL_459963	2020-04-01	GR	B.1.1.25	Europe	Germany	NA
EPI_ISL_459964	2020-03-28	V	B.39	Europe	Germany	NA
EPI_ISL_826624	2020-04-03	GH	B.1	North.America	USA	NA
EPI_ISL_826628	2020-04-03	GH	B.1	North.America	USA	NA
EPI_ISL_826609	2020-04-03	GH	B.1	North.America	USA	NA
EPI_ISL_826623	2020-04-03	GH	B.1	North.America	USA	NA
EPI_ISL_826619	2020-04-15	GH	B.1	North.America	USA	NA
EPI_ISL_826646	2020-03-26	S	A.1	North.America	USA	NA
EPI_ISL_801597	2020-04-30	G	B.1	South.America	Chile	NA
EPI_ISL_801595	2020-04-25	G	B.1	South.America	Chile	NA
EPI_ISL_826597	2020-04-15	GH	B.1	North.America	USA	NA
EPI_ISL_876040	2020-04-15	GH	B.1	North.America	USA	NA
EPI_ISL_826594	2020-04-15	GH	B.1	North.America	USA	NA
EPI_ISL_802028	2020-04-18	GH	B.1.332	North.America	USA	NA
EPI_ISL_802039	2020-04-29	GH	B.1	North.America	USA	NA
EPI_ISL_802026	2020-04-17	GH	B.1	North.America	USA	NA
EPI_ISL_802020	2020-04-14	GH	B.1	North.America	USA	NA
EPI_ISL_802027	2020-04-18	GR	B.1.1.61	North.America	USA	NA
EPI_ISL_802012	2020-04-10	GH	B.1	North.America	USA	NA
EPI_ISL_802016	2020-04-13	GH	B.1	North.America	USA	NA
EPI_ISL_802003	2020-04-07	GH	B.1.369	North.America	USA	NA
EPI_ISL_802009	2020-04-10	GH	B.1	North.America	USA	NA
EPI_ISL_802010	2020-04-10	GH	B.1	North.America	USA	NA
EPI_ISL_802019	2020-04-14	GH	B.1	North.America	USA	NA
EPI_ISL_802011	2020-04-10	GH	B.1.319	North.America	USA	NA
EPI_ISL_802015	2020-04-12	GH	B.1	North.America	USA	NA
EPI_ISL_802017	2020-04-13	GH	B.1.319	North.America	USA	NA
EPI_ISL_802008	2020-04-10	GH	B.1.319	North.America	USA	NA
EPI_ISL_802007	2020-04-10	GH	B.1	North.America	USA	NA
EPI_ISL_801944	2020-05-04	GH	B.1	North.America	USA	NA
EPI_ISL_801822	2020-05-13	GR	B.1.1	South.America	Chile	NA
EPI_ISL_802006	2020-04-08	GR	B.1.1	North.America	USA	NA
EPI_ISL_801814	2020-05-12	GH	B.1.110	South.America	Chile	NA
EPI_ISL_801938	2020-04-16	GH	B.1	North.America	USA	NA
EPI_ISL_801808	2020-05-12	G	B.1	South.America	Chile	NA
EPI_ISL_801810	2020-05-12	GH	B.1	South.America	Chile	NA
EPI_ISL_801802	2020-05-12	GR	N.4	South.America	Chile	NA
EPI_ISL_801793	2020-05-12	GR	B.1.1	South.America	Chile	NA
EPI_ISL_801790	2020-05-11	GH	B.1.110	South.America	Chile	NA
EPI_ISL_801799	2020-05-12	GR	B.1.1	South.America	Chile	NA
EPI_ISL_801788	2020-05-11	G	B.1	South.America	Chile	NA
EPI_ISL_801786	2020-05-11	GR	B.1.1	South.America	Chile	NA
EPI_ISL_801770	2020-05-09	GR	B.1.1.33	South.America	Chile	NA
EPI_ISL_801771	2020-05-10	GR	C.26	South.America	Chile	NA
EPI_ISL_801773	2020-05-10	GR	C.26	South.America	Chile	NA
EPI_ISL_801774	2020-05-10	GR	B.1.1	South.America	Chile	NA
EPI_ISL_801766	2020-05-09	GR	C.26	South.America	Chile	NA
EPI_ISL_801775	2020-05-11	GR	C.26	South.America	Chile	NA
EPI_ISL_801764	2020-05-04	G	B.1	South.America	Chile	NA
EPI_ISL_801750	2020-04-30	G	B.1	South.America	Chile	NA
EPI_ISL_801767	2020-05-09	GR	B.1.1	South.America	Chile	NA
EPI_ISL_801769	2020-05-09	GR	N.6	South.America	Chile	NA
EPI_ISL_801757	2020-04-30	G	B.1	South.America	Chile	NA
EPI_ISL_801993	2020-04-05	GH	B.1	North.America	USA	NA
EPI_ISL_801768	2020-05-10	GR	N.4	South.America	Chile	NA
EPI_ISL_801999	2020-04-05	GH	B.1	North.America	USA	NA
EPI_ISL_801992	2020-04-04	GH	B.1	North.America	USA	NA
EPI_ISL_801756	2020-05-04	GR	N.4	South.America	Chile	NA
EPI_ISL_801751	2020-04-30	G	B.1	South.America	Chile	NA
EPI_ISL_801753	2020-04-30	G	B.1	South.America	Chile	NA
EPI_ISL_801980	2020-03-24	GH	B.1	North.America	USA	NA
EPI_ISL_801995	2020-04-05	GH	B.1	North.America	USA	NA
EPI_ISL_801987	2020-04-02	GH	B.1	North.America	USA	NA
EPI_ISL_801743	2020-04-30	G	B.1	South.America	Chile	NA
EPI_ISL_801859	2020-05-12	GH	B.1.110	South.America	Chile	NA
EPI_ISL_801982	2020-04-01	GH	B.1	North.America	USA	NA
EPI_ISL_801857	2020-05-08	GR	N.4	South.America	Chile	NA
EPI_ISL_801855	2020-05-06	G	B.1	South.America	Chile	NA
EPI_ISL_801848	2020-05-27	GR	N.6	South.America	Chile	NA
EPI_ISL_801849	2020-05-26	GR	C.26	South.America	Chile	NA
EPI_ISL_801847	2020-05-27	GR	B.1.1	South.America	Chile	NA
EPI_ISL_801844	2020-05-27	GR	N.4	South.America	Chile	NA
EPI_ISL_801725	2020-04-25	G	B.1	South.America	Chile	NA
EPI_ISL_801851	2020-05-26	GH	B.1	South.America	Chile	NA
EPI_ISL_801850	2020-05-26	GR	B.1.1	South.America	Chile	NA
EPI_ISL_801960	2020-05-06	GH	B.1	North.America	USA	NA
EPI_ISL_801852	2020-05-27	GR	B.1.1	South.America	Chile	NA
EPI_ISL_801727	2020-04-26	G	B.1	South.America	Chile	NA
EPI_ISL_801843	2020-05-27	GR	B.1.1.33	South.America	Chile	NA
EPI_ISL_801719	2020-04-25	G	B.1	South.America	Chile	NA
EPI_ISL_801842	2020-05-27	GR	C.26	South.America	Chile	NA
EPI_ISL_802001	2020-04-06	GH	B.1	North.America	USA	NA
EPI_ISL_801951	2020-05-03	GH	B.1	North.America	USA	NA
EPI_ISL_801957	2020-04-03	GH	B.1	North.America	USA	NA
EPI_ISL_801839	2020-05-26	GR	C.26	South.America	Chile	NA
EPI_ISL_801833	2020-05-13	GR	B.1.1.33	South.America	Chile	NA
EPI_ISL_801950	2020-05-03	GH	B.1	North.America	USA	NA
EPI_ISL_801831	2020-05-14	GR	B.1.1	South.America	Chile	NA
EPI_ISL_801830	2020-05-14	GR	N.4	South.America	Chile	NA
EPI_ISL_801948	2020-04-03	GH	B.1	North.America	USA	NA
EPI_ISL_801672	2020-03-29	GH	B.1.110	South.America	Chile	NA
EPI_ISL_801557	2020-05-06	GR	B.1.1	South.America	Chile	NA
EPI_ISL_801678	2020-04-01	GH	B.1.110	South.America	Chile	NA
EPI_ISL_801675	2020-03-31	GH	B.1.110	South.America	Chile	NA
EPI_ISL_801660	2020-03-30	GH	B.1.110	South.America	Chile	NA
EPI_ISL_801548	2020-05-04	G	B.1	South.America	Chile	NA
EPI_ISL_653827	2020-05-19	G	B.1	Asia	India	NA
EPI_ISL_653829	2020-05-19	G	B.1	Asia	India	NA
EPI_ISL_653838	2020-06-18	GH	B.1.36	Asia	India	NA
EPI_ISL_511933	2020-06-20	GR	B.1.1.306	Asia	India	NA
EPI_ISL_511943	2020-06-17	GH	B.1.36	Asia	India	NA
EPI_ISL_511927	2020-06-06	GH	B.1.36	Asia	India	NA
EPI_ISL_511944	2020-06-17	GH	B.1.36	Asia	India	NA
EPI_ISL_511939	2020-06-18	G	B.1	Asia	India	NA
EPI_ISL_653857	2020-06-28	GH	B.1.36	Asia	India	NA
EPI_ISL_653856	2020-06-26	GH	B.1.36	Asia	India	NA
EPI_ISL_653858	2020-06-28	GH	B.1.36	Asia	India	NA
EPI_ISL_3266074	2020-07-20	GR	B.1.1.33	South.America	Brazil	NA
EPI_ISL_428483	2020-04-10	O	B.6	Asia	India	NA
EPI_ISL_486409	2020-05-10	O	B.6	Asia	India	NA
EPI_ISL_486383	2020-04-23	G	B.1.210	Asia	India	NA
EPI_ISL_486397	2020-04-25	O	B.6	Asia	India	NA
EPI_ISL_1446717	2020-05-07	G	B.1	North.America	USA	NA
EPI_ISL_1446716	2020-04-04	GH	B.1	North.America	USA	NA
EPI_ISL_2321503	2020-05-14	GH	B.1	North.America	USA	NA
EPI_ISL_2321567	2020-04-21	S	A	North.America	USA	NA
EPI_ISL_2321486	2020-04-30	GH	B.1.319	North.America	USA	NA
EPI_ISL_2321495	2020-05-09	S	A.3	North.America	USA	NA
EPI_ISL_2321455	2020-04-21	GH	B.1	North.America	USA	NA
EPI_ISL_2321425	2020-05-06	GH	B.1	North.America	USA	NA
EPI_ISL_2321393	2020-04-23	GH	B.1	North.America	USA	NA
EPI_ISL_529965	2020-04-22	GH	B.1.470	Asia	Indonesia	NA
EPI_ISL_529967	2020-06-09	GH	B.1.470	Asia	Indonesia	NA
EPI_ISL_529966	2020-05-05	GH	B.1	Asia	Indonesia	NA
EPI_ISL_529961	2020-03-12	L	B	Asia	Indonesia	NA
EPI_ISL_529963	2020-07-18	GH	B.1.470	Asia	Indonesia	NA
EPI_ISL_529964	2020-03-30	L	B	Asia	Indonesia	NA
EPI_ISL_458081	2020-03-30	L	B	Asia	Indonesia	NA
EPI_ISL_458079	2020-03-30	L	B.56	Asia	Indonesia	NA
EPI_ISL_759965	2020-04-09	GH	B.1.470	Asia	Indonesia	NA
EPI_ISL_759964	2020-04-30	GH	B.1	Asia	Indonesia	NA
EPI_ISL_2013306	2020-06-24	G	B.1	North.America	USA	NA
EPI_ISL_2013322	2020-07-11	G	B.1	North.America	USA	NA
EPI_ISL_956308	2020-05-14	GH	B.1	Asia	Indonesia	NA
EPI_ISL_956310	2020-07-14	GH	B.1.470	Asia	Indonesia	NA
EPI_ISL_956311	2020-07-16	GH	B.1.36.19	Asia	Indonesia	NA
EPI_ISL_956309	2020-06-10	GH	B.1.470	Asia	Indonesia	NA
EPI_ISL_956307	2020-05-04	GR	B.1.1	Asia	Indonesia	NA
EPI_ISL_759962	2020-04-17	GH	B.1.470	Asia	Indonesia	NA
EPI_ISL_759966	2020-03-26	L	B	Asia	Indonesia	NA
EPI_ISL_759963	2020-06-09	GH	B.1.470	Asia	Indonesia	NA
EPI_ISL_529138	2020-05-11	GH	B.1	Asia	Indonesia	NA
EPI_ISL_6595269	2020-04-14	G	B.1	Europe	Spain	NA
EPI_ISL_6595270	2020-04-07	G	B.1	Europe	Spain	NA
EPI_ISL_6595275	2020-03-18	GR	B.1.1	Europe	Spain	NA
EPI_ISL_6595281	2020-04-21	G	B.1	Europe	Spain	NA
EPI_ISL_6595285	2020-04-07	G	B.1	Europe	Spain	NA
EPI_ISL_728365	2020-04-21	G	B.1	Europe	Spain	NA
EPI_ISL_728362	2020-04-21	G	B.1	Europe	Spain	NA
EPI_ISL_458131	2020-04-09	G	B.1	Europe	Spain	NA
EPI_ISL_458130	2020-03-25	G	B.1	Europe	Spain	NA
EPI_ISL_824419	2020-06-30	G	B.1.600	Europe	Spain	NA
EPI_ISL_824431	2020-07-14	G	B.1.600	Europe	Spain	NA
EPI_ISL_824447	2020-07-20	GR	B.1.1.406	Europe	Spain	NA
EPI_ISL_824452	2020-07-22	G	B.1.177	Europe	Spain	NA
EPI_ISL_824449	2020-07-21	GR	B.1.1.406	Europe	Spain	NA
EPI_ISL_824444	2020-07-20	GR	B.1.1.406	Europe	Spain	NA
EPI_ISL_824453	2020-07-24	G	B.1	Europe	Spain	NA
EPI_ISL_819355	2020-06-04	G	B.1	Europe	Spain	NA
EPI_ISL_819356	2020-06-05	GR	B.1.1	Europe	Spain	NA
EPI_ISL_819354	2020-06-03	GR	B.1.1.406	Europe	Spain	NA
EPI_ISL_819298	2020-06-02	G	B.1	Europe	Spain	NA
EPI_ISL_819295	2020-04-29	G	B.1	Europe	Spain	NA
EPI_ISL_819301	2020-03-16	G	B.1	Europe	Spain	NA
EPI_ISL_819312	2020-03-29	G	B.1	Europe	Spain	NA
EPI_ISL_819327	2020-04-15	G	B.1	Europe	Spain	NA
EPI_ISL_819300	2020-03-09	S	A.2	Europe	Spain	NA
EPI_ISL_819325	2020-04-13	GR	B.1.1	Europe	Spain	NA
EPI_ISL_819326	2020-04-15	GR	B.1.1	Europe	Spain	NA
EPI_ISL_819311	2020-03-25	G	B.1	Europe	Spain	NA
EPI_ISL_819320	2020-04-07	GR	B.1.1	Europe	Spain	NA
EPI_ISL_819318	2020-04-05	G	B.1	Europe	Spain	NA
EPI_ISL_819336	2020-04-28	GR	B.1.1	Europe	Spain	NA
EPI_ISL_819321	2020-04-08	GR	B.1.1	Europe	Spain	NA
EPI_ISL_819342	2020-05-14	GR	B.1.1	Europe	Spain	NA
EPI_ISL_819329	2020-04-16	GR	B.1.1	Europe	Spain	NA
EPI_ISL_819337	2020-05-04	G	B.1	Europe	Spain	NA
EPI_ISL_819331	2020-04-20	G	B.1	Europe	Spain	NA
EPI_ISL_819338	2020-05-06	GR	B.1.1	Europe	Spain	NA
EPI_ISL_819339	2020-05-08	GR	B.1.1	Europe	Spain	NA
EPI_ISL_819334	2020-04-21	G	B.1	Europe	Spain	NA
EPI_ISL_444975	2020-04-10	G	B.1	Europe	Spain	NA
EPI_ISL_444988	2020-03-28	G	B.1	Europe	Spain	NA
EPI_ISL_444978	2020-03-20	G	B.1	Europe	Spain	NA
EPI_ISL_444987	2020-03-26	G	B.1	Europe	Spain	NA
EPI_ISL_444972	2020-04-05	G	B.1	Europe	Spain	NA
EPI_ISL_418861	2020-03-24	GR	B.1.1	Europe	Spain	NA
EPI_ISL_418860	2020-03-15	G	B.1	Europe	Spain	NA
EPI_ISL_1388753	2020-04-03	G	B.1	Europe	Switzerland	NA
EPI_ISL_438138	2020-03-25	O	B.6	Asia	India	NA
EPI_ISL_819313	2020-03-30	G	B.1	Europe	Spain	NA
EPI_ISL_6595272	2020-03-27	O	B.1	Europe	Spain	NA
EPI_ISL_6595273	2020-03-27	G	B.1	Europe	Spain	NA
EPI_ISL_6595289	2020-04-07	GR	B.1.1	Europe	Spain	NA
EPI_ISL_444983	2020-03-22	G	B.1	Europe	Spain	NA
EPI_ISL_444981	2020-03-21	G	B.1	Europe	Spain	NA
EPI_ISL_444985	2020-03-23	G	B.1	Europe	Spain	NA
EPI_ISL_527932	2020-03-05	G	B.1	Europe	Switzerland	NA
EPI_ISL_557829	2020-07-05	GH	B.1.505	Europe	United.Kingdom	NA
EPI_ISL_559714	2020-05-24	GR	B.1.1.369	Europe	United.Kingdom	NA
EPI_ISL_5416107	2020-07-13	GR	B.1.1.33	South.America	Brazil	NA
EPI_ISL_5416109	2020-07-13	GR	B.1.1.28	South.America	Brazil	NA
EPI_ISL_5416114	2020-07-15	GR	B.1.1.28	South.America	Brazil	NA
EPI_ISL_5416117	2020-06-24	GR	B.1.1.28	South.America	Brazil	NA
EPI_ISL_5416119	2020-07-14	GR	B.1.1.28	South.America	Brazil	NA
EPI_ISL_5416090	2020-06-24	GR	B.1.1.33	South.America	Brazil	NA
EPI_ISL_5416121	2020-07-15	GR	B.1.1.28	South.America	Brazil	NA
EPI_ISL_5416091	2020-06-24	GR	B.1.1.33	South.America	Brazil	NA
EPI_ISL_5416093	2020-06-24	GR	B.1.1.28	South.America	Brazil	NA
EPI_ISL_5416094	2020-06-23	GR	B.1.1.33	South.America	Brazil	NA
EPI_ISL_5416095	2020-06-24	GR	B.1.1.28	South.America	Brazil	NA
EPI_ISL_5416096	2020-06-24	GR	B.1.1.33	South.America	Brazil	NA
EPI_ISL_5416115	2020-07-14	GR	B.1.1.28	South.America	Brazil	NA
EPI_ISL_5416097	2020-06-03	GR	B.1.1.33	South.America	Brazil	NA
EPI_ISL_5416101	2020-07-13	GR	B.1.1.28	South.America	Brazil	NA
EPI_ISL_5416099	2020-07-13	GR	B.1.1.33	South.America	Brazil	NA
EPI_ISL_8904441	2020-05-27	GR	B.1.1.274	Europe	Russia	NA
EPI_ISL_8907806	2020-06-07	GR	B.1.1	Europe	Russia	NA
EPI_ISL_8908471	2020-06-26	GR	B.1.1.127	Europe	Russia	NA
EPI_ISL_8907903	2020-06-23	GH	B.1	Asia	Kazakhstan	NA
EPI_ISL_8907908	2020-06-26	GR	B.1.1	Asia	Kazakhstan	NA
EPI_ISL_8904384	2020-06-04	GR	B.1.1.294	Europe	Russia	NA
EPI_ISL_8907794	2020-06-12	GR	B.1.1	Europe	Russia	NA
EPI_ISL_8907791	2020-06-11	GR	B.1.1	Europe	Russia	NA
EPI_ISL_8908464	2020-06-22	GR	B.1.1	Europe	Russia	NA
EPI_ISL_8908042	2020-04-05	GR	B.1.1	Europe	Russia	NA
EPI_ISL_8908418	2020-06-27	GR	B.1.1	Europe	Russia	NA
EPI_ISL_8908440	2020-06-17	GR	B.1.1.277	Europe	Russia	NA
EPI_ISL_8908446	2020-06-23	GR	B.1.1	Europe	Russia	NA
EPI_ISL_464097	2020-01-31	L	B	Asia	China	NA
EPI_ISL_464095	2020-01-30	S	A	Asia	China	NA
EPI_ISL_463894	2020-01-30	S	A	Asia	China	NA
EPI_ISL_463889	2020-01-27	S	A	Asia	China	NA
EPI_ISL_424364	2020-03-17	G	B.1	Asia	India	NA
EPI_ISL_637103	2020-03-10	O	B.4	Asia	Iran	NA
EPI_ISL_637104	2020-03-10	O	B.4	Asia	Iran	NA
EPI_ISL_637099	2020-03-10	O	B.4	Asia	Iran	NA
EPI_ISL_555491	2020-06-16	GR	B.1.1.149	Europe	United.Kingdom	NA
EPI_ISL_470433	2020-04-08	G	B.1.35	Europe	United.Kingdom	NA
EPI_ISL_710087	2020-06-24	G	B.1	North.America	USA	NA
EPI_ISL_1607933	2020-07-19	GH	B.1.2	North.America	USA	NA
EPI_ISL_1444328	2020-07-07	GH	B.1.2	North.America	USA	NA
EPI_ISL_1444297	2020-07-21	GH	B.1.574	North.America	USA	NA
EPI_ISL_1444293	2020-07-21	GH	B.1.574	North.America	USA	NA
EPI_ISL_1444318	2020-07-07	GH	B.1.2	North.America	USA	NA
EPI_ISL_1478956	2020-07-07	GR	B.1.1.169	North.America	USA	NA
EPI_ISL_560929	2020-06-19	GH	B.1.595	North.America	USA	NA
EPI_ISL_1261636	2020-06-18	GH	B.1	North.America	USA	NA
EPI_ISL_574435	2020-05-14	GH	B.1.595	North.America	USA	NA
EPI_ISL_574439	2020-05-14	GH	B.1.595	North.America	USA	NA
EPI_ISL_1607924	2020-07-19	GH	B.1.2	North.America	USA	NA
EPI_ISL_683443	2020-06-23	G	B.1	North.America	USA	NA
EPI_ISL_1607920	2020-07-19	GH	B.1.2	North.America	USA	NA
EPI_ISL_522378	2020-05-24	GH	B.1	North.America	USA	NA
EPI_ISL_522969	2020-05-08	GH	B.1.369	North.America	USA	NA
EPI_ISL_489834	2020-06-22	G	B.1	Europe	Spain	NA
EPI_ISL_1252589	2020-06-20	GH	B.1.305	North.America	USA	NA
EPI_ISL_1337714	2020-06-30	GH	B.1.567	North.America	USA	NA
EPI_ISL_1261613	2020-06-24	GH	B.1.369	North.America	USA	NA
EPI_ISL_1322881	2020-06-20	GH	B.1.567	North.America	USA	NA
EPI_ISL_1363059	2020-06-21	GH	B.1.2	North.America	USA	NA
EPI_ISL_1363065	2020-07-07	GH	B.1.2	North.America	USA	NA
EPI_ISL_1252648	2020-06-28	GH	B.1.577	North.America	USA	NA
EPI_ISL_1366128	2020-06-21	GH	B.1.2	North.America	USA	NA
EPI_ISL_1252638	2020-06-28	GH	B.1.2	North.America	USA	NA
EPI_ISL_1337710	2020-06-30	GH	B.1.567	North.America	USA	NA
EPI_ISL_1337740	2020-06-18	GH	B.1.369	North.America	USA	NA
EPI_ISL_1337754	2020-06-24	GH	B.1.305	North.America	USA	NA
EPI_ISL_1527595	2020-07-21	GH	B.1.574	North.America	USA	NA
EPI_ISL_1607929	2020-07-19	GH	B.1.2	North.America	USA	NA
EPI_ISL_1527600	2020-07-21	GH	B.1.574	North.America	USA	NA
EPI_ISL_1527588	2020-07-21	GH	B.1.574	North.America	USA	NA
EPI_ISL_1607922	2020-07-19	GH	B.1.2	North.America	USA	NA
EPI_ISL_1478946	2020-07-02	GH	B.1.2	North.America	USA	NA
EPI_ISL_1479005	2020-07-06	GH	B.1.369	North.America	USA	NA
EPI_ISL_1503352	2020-07-02	GH	B.1.2	North.America	USA	NA
EPI_ISL_1422270	2020-07-18	GH	B.1.564	North.America	USA	NA
EPI_ISL_1422261	2020-07-06	GH	B.1.369	North.America	USA	NA
EPI_ISL_1261642	2020-06-23	GH	B.1.2	North.America	USA	NA
EPI_ISL_1261669	2020-06-29	GR	B.1.1	North.America	USA	NA
EPI_ISL_3568333	2020-03-14	GR	B.1.1	Oceania	Australia	NA
EPI_ISL_708840	2020-06-10	GH	B.1.36	Asia	Pakistan	NA
EPI_ISL_708839	2020-06-06	GH	B.1.36	Asia	Pakistan	NA
EPI_ISL_1009364	2020-04-17	GR	B.1.1.513	North.America	USA	NA
EPI_ISL_3828023	2020-07-10	GR	B.1.1.33	South.America	Brazil	NA
EPI_ISL_481746	2020-04-01	GH	B.1.350	North.America	Canada	NA
EPI_ISL_833195	2020-06-28	G	B.1	Europe	France	IDF
EPI_ISL_481758	2020-04-13	GR	B.1.1	North.America	Canada	NA
EPI_ISL_833192	2020-06-23	GH	B.1	Europe	France	IDF
EPI_ISL_2660688	2020-07-04	GR	B.1.1	South.America	Brazil	NA
EPI_ISL_833200	2020-04-30	GH	B.1	Europe	France	IDF
EPI_ISL_508970	2020-04-02	GR	B.1.1	Europe	France	ARA
EPI_ISL_508997	2020-04-08	G	B.1	Europe	France	ARA
EPI_ISL_509002	2020-03-19	GH	B.1	Europe	France	ARA
EPI_ISL_509003	2020-03-16	GH	B.1	Europe	France	ARA
EPI_ISL_636477	2020-05-01	G	B.1	Europe	France	ARA
EPI_ISL_636478	2020-05-03	G	B.1	Europe	France	ARA
EPI_ISL_636479	2020-05-04	G	B.1.93	Europe	France	ARA
EPI_ISL_2003781	2020-07-23	G	B.1.377	North.America	USA	NA
EPI_ISL_636487	2020-05-03	GR	B.1.1	Europe	France	ARA
EPI_ISL_636484	2020-05-11	G	B.1.387	Europe	France	ARA
EPI_ISL_636486	2020-05-13	G	B.1	Europe	France	ARA
EPI_ISL_636480	2020-05-06	G	B.1	Europe	France	ARA
EPI_ISL_636482	2020-05-11	G	B.1	Europe	France	ARA
EPI_ISL_459923	2020-05-08	O	B.6	Asia	India	NA
EPI_ISL_525540	2020-03-18	G	B.1	Europe	France	ARA
EPI_ISL_509014	2020-03-31	G	B.1	Europe	France	ARA
EPI_ISL_509011	2020-03-31	GH	B.1	Europe	France	ARA
EPI_ISL_509012	2020-03-30	GH	B.1	Europe	France	ARA
EPI_ISL_509007	2020-03-23	G	B.1	Europe	France	ARA
EPI_ISL_509015	2020-04-01	GH	B.1	Europe	France	ARA
EPI_ISL_509016	2020-04-01	GH	B.1	Europe	France	ARA
EPI_ISL_508950	2020-03-22	GH	B.1	Europe	France	ARA
EPI_ISL_508952	2020-03-23	GH	B.1	Europe	France	ARA
EPI_ISL_508967	2020-04-02	GH	B.1	Europe	France	ARA
EPI_ISL_508956	2020-03-24	G	B.1	Europe	France	ARA
EPI_ISL_509000	2020-03-18	G	B.1.208	Europe	France	ARA
EPI_ISL_508958	2020-03-30	GR	B.1.1	Europe	France	ARA
EPI_ISL_508966	2020-04-02	G	B.1	Europe	France	ARA
EPI_ISL_508957	2020-03-24	G	B.1	Europe	France	ARA
EPI_ISL_508965	2020-04-02	GH	B.1	Europe	France	ARA
EPI_ISL_508961	2020-04-01	G	B.1.387	Europe	France	ARA
EPI_ISL_508937	2020-03-09	G	B.1	Europe	France	ARA
EPI_ISL_508930	2020-04-12	GH	B.1	Europe	France	ARA
EPI_ISL_508960	2020-03-31	G	B.1	Europe	France	ARA
EPI_ISL_508931	2020-04-11	GH	B.1	Europe	France	ARA
EPI_ISL_508934	2020-03-01	G	B.1	Europe	France	ARA
EPI_ISL_508942	2020-03-10	G	B.1.387	Europe	France	ARA
EPI_ISL_508963	2020-04-01	GH	B.1	Europe	France	ARA
EPI_ISL_508962	2020-04-01	GH	B.1	Europe	France	ARA
EPI_ISL_508944	2020-03-11	L	B.11	Europe	France	ARA
EPI_ISL_508916	2020-04-07	GH	B.1	Europe	France	ARA
EPI_ISL_508932	2020-04-12	G	B.1	Europe	France	ARA
EPI_ISL_508929	2020-04-11	GR	B.1.1	Europe	France	ARA
EPI_ISL_508909	2020-03-18	GR	B.1.1	Europe	France	OCC
EPI_ISL_508914	2020-04-06	GH	B.1.284	Europe	France	ARA
EPI_ISL_508935	2020-03-02	G	B.1	Europe	France	ARA
EPI_ISL_508948	2020-03-13	G	B.1	Europe	France	ARA
EPI_ISL_508946	2020-03-12	GH	B.1	Europe	France	ARA
EPI_ISL_508949	2020-03-21	G	B.1	Europe	France	ARA
EPI_ISL_508910	2020-03-11	GH	B.1	Europe	France	NAQ
EPI_ISL_508908	2020-03-30	G	B.1	Europe	France	ARA
EPI_ISL_508940	2020-03-09	GH	B.1	Europe	France	ARA
EPI_ISL_508906	2020-03-29	GH	B.1	Europe	France	ARA
EPI_ISL_508900	2020-03-27	GH	B.1	Europe	France	ARA
EPI_ISL_508890	2020-03-26	G	B.1.147	Europe	France	ARA
EPI_ISL_508878	2020-03-15	G	B.1	Europe	France	ARA
EPI_ISL_508915	2020-04-06	G	B.1.212	Europe	France	ARA
EPI_ISL_508924	2020-04-10	GH	B.1	Europe	France	ARA
EPI_ISL_508918	2020-04-09	GR	B.1.1	Europe	France	ARA
EPI_ISL_508917	2020-04-08	G	B.1	Europe	France	ARA
EPI_ISL_508907	2020-03-29	GR	B.1.1	Europe	France	ARA
EPI_ISL_508901	2020-03-27	GH	B.1	Europe	France	ARA
EPI_ISL_508922	2020-04-09	GH	B.1	Europe	France	ARA
EPI_ISL_508904	2020-03-29	G	B.1	Europe	France	ARA
EPI_ISL_508893	2020-03-26	G	B.1	Europe	France	ARA
EPI_ISL_508903	2020-03-27	GH	B.1	Europe	France	ARA
EPI_ISL_508902	2020-03-27	G	B.1.387	Europe	France	ARA
EPI_ISL_508894	2020-03-26	GH	B.1	Europe	France	ARA
EPI_ISL_508895	2020-03-26	GH	B.1	Europe	France	ARA
EPI_ISL_482560	2020-05-19	O	B.6	Asia	India	NA
EPI_ISL_482555	2020-05-19	G	B.1.36	Asia	India	NA
EPI_ISL_482556	2020-05-19	O	B.6	Asia	India	NA
EPI_ISL_508892	2020-03-26	GH	B.1	Europe	France	ARA
EPI_ISL_482563	2020-05-19	G	B.1.36	Asia	India	NA
EPI_ISL_508877	2020-03-15	G	B.1.387	Europe	France	ARA
EPI_ISL_508872	2020-03-11	GH	B.1	Europe	France	ARA
EPI_ISL_1017620	2020-05-05	GH	B.1.479	North.America	USA	NA
EPI_ISL_508999	2020-03-18	G	B.1	Europe	France	ARA
EPI_ISL_508871	2020-03-18	GH	B.1	Europe	France	ARA
EPI_ISL_508994	2020-04-07	G	B.1	Europe	France	ARA
EPI_ISL_482531	2020-05-18	O	B.6	Asia	India	NA
EPI_ISL_1017677	2020-04-06	GH	B.1.117	North.America	USA	NA
EPI_ISL_508875	2020-03-14	GH	B.1	Europe	France	ARA
EPI_ISL_482509	2020-05-18	O	B.6	Asia	India	NA
EPI_ISL_508873	2020-03-12	GH	B.1	Europe	France	ARA
EPI_ISL_508880	2020-03-16	G	B.1.147	Europe	France	ARA
EPI_ISL_508993	2020-04-07	G	B.1	Europe	France	ARA
EPI_ISL_508995	2020-04-08	G	B.1.147	Europe	France	ARA
EPI_ISL_508991	2020-04-07	G	B.1	Europe	France	ARA
EPI_ISL_508889	2020-03-26	GH	B.1	Europe	France	ARA
EPI_ISL_508885	2020-03-26	GH	B.1	Europe	France	ARA
EPI_ISL_508979	2020-04-03	GH	B.1	Europe	France	ARA
EPI_ISL_508886	2020-03-24	GH	B.1	Europe	France	ARA
EPI_ISL_459918	2020-05-09	O	B.6	Asia	India	NA
EPI_ISL_508976	2020-04-01	GH	B.1	Europe	France	ARA
EPI_ISL_459922	2020-05-10	O	B.6	Asia	India	NA
EPI_ISL_508987	2020-03-30	GH	B.1	Europe	France	ARA
EPI_ISL_508881	2020-03-16	G	B.1	Europe	France	ARA
EPI_ISL_508978	2020-04-03	GH	B.1	Europe	France	ARA
EPI_ISL_459916	2020-05-12	O	B.6	Asia	India	NA
EPI_ISL_459915	2020-05-12	O	B.6	Asia	India	NA
EPI_ISL_508974	2020-04-03	G	B.1	Europe	France	ARA
EPI_ISL_508973	2020-04-02	GR	B.1.1	Europe	France	ARA
EPI_ISL_508984	2020-04-05	G	B.1	Europe	France	ARA
EPI_ISL_420611	2020-03-23	G	B.1	Europe	France	ARA
EPI_ISL_419179	2020-03-22	GH	B.1	Europe	France	ARA
EPI_ISL_418416	2020-03-16	GH	B.1	Europe	France	ARA
EPI_ISL_418432	2020-03-18	V	B	Europe	France	ARA
EPI_ISL_418427	2020-03-17	G	B.1	Europe	France	ARA
EPI_ISL_418423	2020-03-17	G	B.1.387	Europe	France	ARA
EPI_ISL_417336	2020-03-06	GH	B.1	Europe	France	ARA
EPI_ISL_417338	2020-03-07	GH	B.1	Europe	France	ARA
EPI_ISL_417335	2020-03-06	L	B	Europe	France	ARA
EPI_ISL_416748	2020-03-04	GH	B.1	Europe	France	ARA
EPI_ISL_826066	2020-05-09	G	B.1.147	North.America	Canada	NA
EPI_ISL_1168433	2020-04-29	GH	B.1.359	North.America	USA	NA
EPI_ISL_425850	2020-03-15	L	B	Europe	United.Kingdom	NA
EPI_ISL_3243095	2020-04-08	GR	B.1.1.28	South.America	Brazil	NA
EPI_ISL_3243096	2020-04-09	GR	B.1.1.372	South.America	Brazil	NA
EPI_ISL_3243097	2020-04-09	GR	B.1.1.28	South.America	Brazil	NA
EPI_ISL_3243098	2020-04-08	GR	B.1.1.28	South.America	Brazil	NA
EPI_ISL_3243099	2020-04-14	GR	B.1.1.28	South.America	Brazil	NA
EPI_ISL_3243100	2020-05-06	GR	B.1.1.369	South.America	Brazil	NA
EPI_ISL_3243101	2020-05-14	GR	B.1.1.28	South.America	Brazil	NA
EPI_ISL_3243102	2020-06-12	GR	B.1.1.28	South.America	Brazil	NA
EPI_ISL_3243103	2020-06-14	GR	B.1.1.372	South.America	Brazil	NA
EPI_ISL_3243104	2020-06-15	GR	B.1.1.28	South.America	Brazil	NA
EPI_ISL_3243105	2020-06-15	GR	B.1.1.28	South.America	Brazil	NA
EPI_ISL_3243106	2020-06-28	GR	B.1.1.28	South.America	Brazil	NA
EPI_ISL_3243107	2020-06-26	GR	B.1.1.28	South.America	Brazil	NA
EPI_ISL_3243108	2020-07-21	GR	B.1.1.28	South.America	Brazil	NA
EPI_ISL_3243109	2020-07-23	GR	B.1.1.28	South.America	Brazil	NA
EPI_ISL_3243110	2020-07-22	GR	B.1.1.28	South.America	Brazil	NA
EPI_ISL_3243111	2020-07-22	GR	B.1.1.28	South.America	Brazil	NA
EPI_ISL_4414911	2020-07-13	GR	B.1.1.33	South.America	Brazil	NA
EPI_ISL_1190733	2020-07-19	GH	B.1.2	North.America	USA	NA
EPI_ISL_2002594	2020-05-28	GR	B.1.1	North.America	USA	NA
EPI_ISL_1032788	2020-07-15	GH	B.1.509	North.America	USA	NA
EPI_ISL_1032869	2020-07-23	GH	B.1.369	North.America	USA	NA
EPI_ISL_1040047	2020-02-27	L	B	Asia	China	NA
EPI_ISL_1168432	2020-04-09	GH	B.1	North.America	USA	NA
EPI_ISL_1168411	2020-04-09	G	B.1.104	North.America	USA	NA
EPI_ISL_1168436	2020-04-30	G	B.1.390	North.America	USA	NA
EPI_ISL_1168439	2020-04-24	S	A.2	North.America	USA	NA
EPI_ISL_1168423	2020-04-22	GH	B.1.356	North.America	USA	NA
EPI_ISL_1168412	2020-04-15	GH	B.1	North.America	USA	NA
EPI_ISL_1168425	2020-04-22	GH	B.1	North.America	USA	NA
EPI_ISL_1168427	2020-04-16	GH	B.1	North.America	USA	NA
EPI_ISL_1168416	2020-04-23	GH	B.1	North.America	USA	NA
EPI_ISL_1168415	2020-04-29	V	B.35	North.America	USA	NA
EPI_ISL_1168367	2020-04-15	GH	B.1.479	North.America	USA	NA
EPI_ISL_1168390	2020-04-24	GH	B.1.356	North.America	USA	NA
EPI_ISL_1168370	2020-04-21	GH	B.1	North.America	USA	NA
EPI_ISL_1168385	2020-04-22	GH	B.1.302	North.America	USA	NA
EPI_ISL_1168420	2020-04-30	GH	B.1	North.America	USA	NA
EPI_ISL_12173807	2020-07-24	G	B.1.338	South.America	Brazil	NA
EPI_ISL_10950511	2020-07-01	GR	B.1.1.33	South.America	Brazil	NA
EPI_ISL_12173814	2020-07-24	GR	B.1.1.28	South.America	Brazil	NA
EPI_ISL_12173806	2020-07-07	GR	B.1.1	South.America	Brazil	NA
EPI_ISL_12173805	2020-04-22	GH	B.1.356	South.America	Brazil	NA
EPI_ISL_513562	2020-04-22	GR	B.1.1.33	South.America	Brazil	NA
EPI_ISL_12173813	2020-07-05	GR	B.1.1.28	South.America	Brazil	NA
EPI_ISL_513551	2020-04-17	GR	B.1.1.33	South.America	Brazil	NA
EPI_ISL_513540	2020-04-16	O	B.1.1.33	South.America	Brazil	NA
EPI_ISL_513530	2020-04-16	GR	B.1.1.33	South.America	Brazil	NA
EPI_ISL_513533	2020-04-16	O	B.1.1.33	South.America	Brazil	NA
EPI_ISL_12173825	2020-04-24	GR	B.1.1.28	South.America	Brazil	NA
EPI_ISL_12173831	2020-07-13	GR	B.1.1.33	South.America	Brazil	NA
EPI_ISL_1168397	2020-04-17	GH	B.1	North.America	USA	NA
EPI_ISL_12173849	2020-07-13	GR	B.1.1.28	South.America	Brazil	NA
EPI_ISL_12173848	2020-04-26	G	B.1	South.America	Brazil	NA
EPI_ISL_12173855	2020-07-17	GR	B.1.1.28	South.America	Brazil	NA
EPI_ISL_12173842	2020-04-26	GR	B.1.1.28	South.America	Brazil	NA
EPI_ISL_12173843	2020-07-14	GR	B.1.1.28	South.America	Brazil	NA
EPI_ISL_12173860	2020-04-27	GR	B.1.1.33	South.America	Brazil	NA
EPI_ISL_12173865	2020-07-20	GR	B.1.1.33	South.America	Brazil	NA
EPI_ISL_12173812	2020-04-24	GR	B.1.1.28	South.America	Brazil	NA
EPI_ISL_12173826	2020-07-10	GR	B.1.1.33	South.America	Brazil	NA
EPI_ISL_12173854	2020-04-26	GR	B.1.1.28	South.America	Brazil	NA
EPI_ISL_1182550	2020-05-21	GR	B.1.1.28	South.America	Brazil	NA
EPI_ISL_1181731	2020-04-03	G	B.1	Europe	Italy	NA
EPI_ISL_1181730	2020-03-20	GR	B.1.1	Europe	Italy	NA
EPI_ISL_1181773	2020-02-25	V	B	Europe	Italy	NA
EPI_ISL_1181742	2020-05-03	V	B	Europe	Italy	NA
EPI_ISL_1181805	2020-04-03	V	B	Europe	Italy	NA
EPI_ISL_1181787	2020-04-03	G	B.1	Europe	Italy	NA
EPI_ISL_1181553	2020-06-05	GR	B.1.1.33	South.America	Brazil	NA
EPI_ISL_1181548	2020-06-05	GR	B.1.1.33	South.America	Brazil	NA
EPI_ISL_1181222	2020-06-24	GR	B.1.1.232	Europe	Germany	NA
EPI_ISL_1180935	2020-04-14	GR	B.1.1	Europe	Belgium	NA
EPI_ISL_413858	2020-01-30	S	A	Asia	China	NA
EPI_ISL_2645637	2020-05-20	GR	B.1.1.28	South.America	Brazil	NA
EPI_ISL_2645638	2020-04-22	GR	B.1.1.28	South.America	Brazil	NA
EPI_ISL_2661873	2020-05-31	G	B.1.91	South.America	Brazil	NA
EPI_ISL_428799	2020-04-05	GH	B.1	North.America	USA	NA
EPI_ISL_2603519	2020-07-03	GR	B.1.1.33	South.America	Brazil	NA
EPI_ISL_2603520	2020-07-01	GR	B.1.1.28	South.America	Brazil	NA
EPI_ISL_2603521	2020-07-10	GR	B.1.1.33	South.America	Brazil	NA
EPI_ISL_2603522	2020-07-10	G	B.1.91	South.America	Brazil	NA
EPI_ISL_2603523	2020-07-08	G	B.1.91	South.America	Brazil	NA
EPI_ISL_2603524	2020-06-22	G	B.1.91	South.America	Brazil	NA
EPI_ISL_2603525	2020-06-18	GR	B.1.1.33	South.America	Brazil	NA
EPI_ISL_2603526	2020-06-13	GR	B.1.1.28	South.America	Brazil	NA
EPI_ISL_2603527	2020-06-08	GR	B.1.1.33	South.America	Brazil	NA
EPI_ISL_2466179	2020-07-02	GR	B.1.1	South.America	Brazil	NA
EPI_ISL_2466180	2020-07-02	GR	B.1.1	South.America	Brazil	NA
EPI_ISL_2466181	2020-07-02	GR	B.1.1.33	South.America	Brazil	NA
EPI_ISL_2466182	2020-07-02	GR	B.1.1	South.America	Brazil	NA
EPI_ISL_2466184	2020-07-02	GR	B.1.1	South.America	Brazil	NA
EPI_ISL_2466186	2020-07-02	GR	B.1.1.28	South.America	Brazil	NA
EPI_ISL_2466187	2020-07-02	GR	B.1.1	South.America	Brazil	NA
EPI_ISL_2466266	2020-04-22	G	B.1.195	South.America	Brazil	NA
EPI_ISL_2000596	2020-05-15	GH	B.1	North.America	USA	NA
EPI_ISL_2000591	2020-04-25	GH	B.1	North.America	USA	NA
EPI_ISL_2000584	2020-04-25	GH	B.1	North.America	USA	NA
EPI_ISL_5343189	2020-07-17	GH	B.1.336	North.America	USA	NA
EPI_ISL_5343363	2020-07-14	GH	B.1	North.America	USA	NA
EPI_ISL_3190273	2020-06-08	GR	B.1.1.33	South.America	Brazil	NA
EPI_ISL_3190274	2020-06-16	GR	B.1.1.33	South.America	Brazil	NA
EPI_ISL_3098634	2020-07-16	GH	B.1.369	North.America	USA	NA
EPI_ISL_5343100	2020-07-17	GH	B.1	North.America	USA	NA
EPI_ISL_1171866	2020-04-06	GH	B.1	North.America	USA	NA
EPI_ISL_1171868	2020-04-07	GH	B.1	North.America	USA	NA
EPI_ISL_1171862	2020-04-12	GH	B.1	North.America	USA	NA
EPI_ISL_5343118	2020-07-17	GR	B.1.1	North.America	USA	NA
EPI_ISL_3098640	2020-07-15	GR	B.1.1.447	North.America	USA	NA
EPI_ISL_3098645	2020-07-15	GR	B.1.1.225	North.America	USA	NA
EPI_ISL_3098649	2020-07-09	GH	B.1.369	North.America	USA	NA
EPI_ISL_3098650	2020-07-09	GH	B.1.369	North.America	USA	NA
EPI_ISL_3098652	2020-07-09	GH	B.1	North.America	USA	NA
EPI_ISL_3098653	2020-07-08	GH	B.1.595	North.America	USA	NA
EPI_ISL_3098658	2020-07-14	GH	B.1.369	North.America	USA	NA
EPI_ISL_3098661	2020-07-21	GH	B.1	North.America	USA	NA
EPI_ISL_849313	2020-06-19	GH	B.1.499	South.America	Argentina	NA
EPI_ISL_849312	2020-07-04	GH	B.1.499	South.America	Argentina	NA
EPI_ISL_849311	2020-07-04	GH	B.1.499	South.America	Argentina	NA
EPI_ISL_849201	2020-05-21	GR	N.3	South.America	Argentina	NA
EPI_ISL_849309	2020-06-18	GH	B.1.499	South.America	Argentina	NA
EPI_ISL_849202	2020-05-21	GR	N.3	South.America	Argentina	NA
EPI_ISL_849161	2020-05-08	GH	B.1.499	South.America	Argentina	NA
EPI_ISL_826798	2020-03-21	GR	B.1.1	South.America	Ecuador	NA
EPI_ISL_849183	2020-05-22	GH	B.1.499	South.America	Argentina	NA
EPI_ISL_849185	2020-04-13	GR	B.1.1.1	South.America	Argentina	NA
EPI_ISL_849158	2020-05-07	GH	B.1.499	South.America	Argentina	NA
EPI_ISL_849182	2020-05-21	GR	N.3	South.America	Argentina	NA
EPI_ISL_849178	2020-05-19	GH	B.1.499	South.America	Argentina	NA
EPI_ISL_849172	2020-05-15	GH	B.1.499	South.America	Argentina	NA
EPI_ISL_1064056	2020-03-05	V	B	Europe	Italy	NA
EPI_ISL_1064059	2020-02-29	V	B	Europe	Italy	NA
EPI_ISL_1064079	2020-02-26	V	B	Europe	Italy	NA
EPI_ISL_825955	2020-05-07	G	B.1.147	North.America	Canada	NA
EPI_ISL_430721	2020-03-11	G	B.1	Europe	Spain	NA
EPI_ISL_1168400	2020-04-16	G	B.1.390	North.America	USA	NA
EPI_ISL_1168401	2020-04-30	GH	B.1	North.America	USA	NA
EPI_ISL_1168402	2020-04-23	GH	B.1.356	North.America	USA	NA
EPI_ISL_1168404	2020-04-27	G	B.1.390	North.America	USA	NA
EPI_ISL_1168407	2020-05-01	GH	B.1.356	North.America	USA	NA
EPI_ISL_1168430	2020-04-24	GH	B.1.356	North.America	USA	NA
EPI_ISL_1168358	2020-04-25	GH	B.1	North.America	USA	NA
EPI_ISL_1168365	2020-04-27	GH	B.1	North.America	USA	NA
EPI_ISL_1168379	2020-04-18	GH	B.1.479	North.America	USA	NA
EPI_ISL_1168393	2020-04-24	GH	B.1	North.America	USA	NA
EPI_ISL_1168398	2020-04-16	GH	B.1	North.America	USA	NA
EPI_ISL_1168383	2020-05-15	GH	B.1	North.America	USA	NA
EPI_ISL_1168392	2020-04-18	GH	B.1	North.America	USA	NA
EPI_ISL_1168384	2020-04-07	GH	B.1	North.America	USA	NA
EPI_ISL_1168373	2020-04-29	GH	B.1.302	North.America	USA	NA
EPI_ISL_1168374	2020-04-21	GH	B.1	North.America	USA	NA
EPI_ISL_826026	2020-05-04	GH	B.1.598	North.America	Canada	NA
EPI_ISL_1167791	2020-06-30	GR	B.1.1	South.America	Chile	NA
EPI_ISL_826186	2020-05-13	GH	B.1	North.America	Canada	NA
EPI_ISL_421685	2020-03-16	GH	B.1	North.America	USA	NA
EPI_ISL_421683	2020-03-15	GH	B.1	North.America	USA	NA
EPI_ISL_421686	2020-03-17	GH	B.1	North.America	USA	NA
EPI_ISL_419391	2020-03-14	S	A.1	North.America	USA	NA
EPI_ISL_417492	2020-03-13	GH	B.1	North.America	USA	NA
EPI_ISL_1068316	2020-04-18	GR	B.1.1.33	South.America	Brazil	NA
EPI_ISL_417495	2020-03-13	G	B.1	North.America	USA	NA
EPI_ISL_826811	2020-03-30	GR	B.1.1	South.America	Ecuador	NA
EPI_ISL_826809	2020-03-30	GR	B.1.1	South.America	Ecuador	NA
EPI_ISL_3814049	2020-07-18	GH	B.1.453	North.America	USA	NA
EPI_ISL_3814059	2020-04-23	GH	B.1	North.America	USA	NA
EPI_ISL_2884891	2020-05-11	GH	B.1.319	North.America	USA	NA
EPI_ISL_2884892	2020-05-02	GR	B.1.1	North.America	USA	NA
EPI_ISL_849314	2020-06-24	GR	N.3	South.America	Argentina	NA
EPI_ISL_2884912	2020-03-26	GH	B.1.332	North.America	USA	NA
EPI_ISL_2884913	2020-04-01	GH	B.1	North.America	USA	NA
EPI_ISL_2884915	2020-03-26	GH	B.1	North.America	USA	NA
EPI_ISL_2884920	2020-03-30	GH	B.1	North.America	USA	NA
EPI_ISL_2884923	2020-04-07	GH	B.1.369	North.America	USA	NA
EPI_ISL_2884924	2020-04-09	S	A.1	North.America	USA	NA
EPI_ISL_2884926	2020-03-28	S	A.1	North.America	USA	NA
EPI_ISL_2884930	2020-04-04	GH	B.1.302	North.America	USA	NA
EPI_ISL_2884935	2020-03-31	GH	B.1	North.America	USA	NA
EPI_ISL_2884937	2020-04-01	GH	B.1	North.America	USA	NA
EPI_ISL_2884938	2020-03-27	S	A	North.America	USA	NA
EPI_ISL_2884943	2020-03-26	GH	B.1	North.America	USA	NA
EPI_ISL_2884946	2020-04-06	S	A.3	North.America	USA	NA
EPI_ISL_2884949	2020-03-29	S	A.3	North.America	USA	NA
EPI_ISL_2884952	2020-04-09	GH	B.1	North.America	USA	NA
EPI_ISL_2884954	2020-03-28	GH	B.1	North.America	USA	NA
EPI_ISL_2884955	2020-04-02	GH	B.1	North.America	USA	NA
EPI_ISL_2884956	2020-04-10	GH	B.1	North.America	USA	NA
EPI_ISL_2884959	2020-04-05	GH	B.1	North.America	USA	NA
EPI_ISL_2884961	2020-04-09	GH	B.1.264	North.America	USA	NA
EPI_ISL_2884962	2020-03-29	GH	B.1	North.America	USA	NA
EPI_ISL_2884964	2020-04-08	S	A.3	North.America	USA	NA
EPI_ISL_2884968	2020-04-06	GH	B.1	North.America	USA	NA
EPI_ISL_2884970	2020-04-05	GH	B.1.369	North.America	USA	NA
EPI_ISL_2885032	2020-04-10	GH	B.1	North.America	USA	NA
EPI_ISL_2885034	2020-04-07	GH	B.1	North.America	USA	NA
EPI_ISL_2885035	2020-04-11	G	B.1	North.America	USA	NA
EPI_ISL_2885044	2020-04-01	G	B.1	North.America	USA	NA
EPI_ISL_2885052	2020-04-01	GH	B.1	North.America	USA	NA
EPI_ISL_2885055	2020-04-11	GH	B.1	North.America	USA	NA
EPI_ISL_2885060	2020-04-10	GH	B.1	North.America	USA	NA
EPI_ISL_2885062	2020-04-11	GH	B.1	North.America	USA	NA
EPI_ISL_2885065	2020-04-15	S	A.3	North.America	USA	NA
EPI_ISL_2885067	2020-04-15	GH	B.1	North.America	USA	NA
EPI_ISL_2885070	2020-04-09	GH	B.1	North.America	USA	NA
EPI_ISL_2885071	2020-04-07	GH	B.1	North.America	USA	NA
EPI_ISL_2885072	2020-04-15	GH	B.1	North.America	USA	NA
EPI_ISL_2885073	2020-04-04	S	A.3	North.America	USA	NA
EPI_ISL_2885078	2020-04-11	GH	B.1	North.America	USA	NA
EPI_ISL_2885080	2020-04-08	GH	B.1	North.America	USA	NA
EPI_ISL_2885081	2020-04-11	S	A.3	North.America	USA	NA
EPI_ISL_2885082	2020-04-05	GR	B.1.1	North.America	USA	NA
EPI_ISL_2885086	2020-04-25	GH	B.1	North.America	USA	NA
EPI_ISL_2885088	2020-05-01	GH	B.1	North.America	USA	NA
EPI_ISL_2885090	2020-04-26	GH	B.1	North.America	USA	NA
EPI_ISL_2885092	2020-04-26	GH	B.1	North.America	USA	NA
EPI_ISL_2885096	2020-04-29	GH	B.1	North.America	USA	NA
EPI_ISL_2885098	2020-04-25	S	A.3	North.America	USA	NA
EPI_ISL_2885099	2020-04-25	GH	B.1	North.America	USA	NA
EPI_ISL_2885101	2020-05-07	GH	B.1.332	North.America	USA	NA
EPI_ISL_2885103	2020-05-01	GR	B.1.1	North.America	USA	NA
EPI_ISL_2885105	2020-04-25	GH	B.1	North.America	USA	NA
EPI_ISL_2885106	2020-05-08	GH	B.1	North.America	USA	NA
EPI_ISL_2885107	2020-05-07	GH	B.1	North.America	USA	NA
EPI_ISL_2885110	2020-05-08	GH	B.1	North.America	USA	NA
EPI_ISL_2885111	2020-05-04	GH	B.1	North.America	USA	NA
EPI_ISL_2885114	2020-04-29	GH	B.1	North.America	USA	NA
EPI_ISL_2885115	2020-05-03	GH	B.1	North.America	USA	NA
EPI_ISL_2885117	2020-04-24	GH	B.1	North.America	USA	NA
EPI_ISL_2885119	2020-04-28	GH	B.1	North.America	USA	NA
EPI_ISL_2885122	2020-05-01	S	A.1	North.America	USA	NA
EPI_ISL_2885123	2020-05-06	GH	B.1	North.America	USA	NA
EPI_ISL_2885124	2020-05-07	GH	B.1	North.America	USA	NA
EPI_ISL_2885125	2020-05-07	GH	B.1	North.America	USA	NA
EPI_ISL_2885127	2020-04-25	GH	B.1	North.America	USA	NA
EPI_ISL_2885129	2020-05-09	GH	B.1	North.America	USA	NA
EPI_ISL_2885131	2020-04-25	S	A.3	North.America	USA	NA
EPI_ISL_2885132	2020-04-24	GH	B.1	North.America	USA	NA
EPI_ISL_2885133	2020-05-03	GH	B.1	North.America	USA	NA
EPI_ISL_2885136	2020-05-05	GH	B.1.81	North.America	USA	NA
EPI_ISL_2885139	2020-04-27	GH	B.1	North.America	USA	NA
EPI_ISL_2885141	2020-05-08	GH	B.1	North.America	USA	NA
EPI_ISL_2885148	2020-04-27	GH	B.1	North.America	USA	NA
EPI_ISL_2885149	2020-05-01	GH	B.1	North.America	USA	NA
EPI_ISL_2885155	2020-03-28	GH	B.1	North.America	USA	NA
EPI_ISL_3098562	2020-06-07	GR	B.1.1.410	North.America	USA	NA
EPI_ISL_3098567	2020-06-10	GH	B.1.450	North.America	USA	NA
EPI_ISL_3098568	2020-06-04	GH	B.1	North.America	USA	NA
EPI_ISL_3098569	2020-06-08	GH	B.1.369	North.America	USA	NA
EPI_ISL_3098496	2020-05-29	GH	B.1.576	North.America	USA	NA
EPI_ISL_3098499	2020-06-04	GH	B.1	North.America	USA	NA
EPI_ISL_3098500	2020-06-04	GH	B.1.369	North.America	USA	NA
EPI_ISL_3098506	2020-05-25	GH	B.1.369	North.America	USA	NA
EPI_ISL_3098576	2020-06-01	GR	B.1.1.434	North.America	USA	NA
EPI_ISL_3098535	2020-05-30	GH	B.1	North.America	USA	NA
EPI_ISL_3098537	2020-05-29	GH	B.1	North.America	USA	NA
EPI_ISL_3098547	2020-06-08	GR	B.1.1.434	North.America	USA	NA
EPI_ISL_3098580	2020-06-11	GH	B.1.369	North.America	USA	NA
EPI_ISL_3098474	2020-06-07	GR	B.1.1.410	North.America	USA	NA
EPI_ISL_3098476	2020-06-02	GH	B.1	North.America	USA	NA
EPI_ISL_3098477	2020-05-25	GH	B.1.369	North.America	USA	NA
EPI_ISL_3098482	2020-05-27	GH	B.1	North.America	USA	NA
EPI_ISL_3098488	2020-05-28	GH	B.1	North.America	USA	NA
EPI_ISL_3098589	2020-07-02	GH	B.1.576	North.America	USA	NA
EPI_ISL_3098601	2020-06-26	GH	B.1.369	North.America	USA	NA
EPI_ISL_3098603	2020-07-06	GH	B.1	North.America	USA	NA
EPI_ISL_3098608	2020-06-25	GR	B.1.1.174	North.America	USA	NA
EPI_ISL_3098609	2020-07-07	GH	B.1.369	North.America	USA	NA
EPI_ISL_4418794	2020-07-19	GH	B.1.340	North.America	USA	NA
EPI_ISL_4418795	2020-07-16	GR	B.1.1	North.America	USA	NA
EPI_ISL_4418804	2020-06-10	GH	B.1.369	North.America	USA	NA
EPI_ISL_4418805	2020-06-07	GH	B.1	North.America	USA	NA
EPI_ISL_4418812	2020-05-17	GH	B.1	North.America	USA	NA
EPI_ISL_4418813	2020-05-17	GH	B.1	North.America	USA	NA
EPI_ISL_4418816	2020-05-15	GH	B.1	North.America	USA	NA
EPI_ISL_4418818	2020-05-14	GR	B.1.1	North.America	USA	NA
EPI_ISL_4418820	2020-05-14	GR	B.1.1	North.America	USA	NA
EPI_ISL_4418821	2020-05-12	GH	B.1.494	North.America	USA	NA
EPI_ISL_4418826	2020-05-10	GH	B.1	North.America	USA	NA
EPI_ISL_4418827	2020-05-09	GH	B.1.369	North.America	USA	NA
EPI_ISL_4418830	2020-05-07	GR	B.1.1	North.America	USA	NA
EPI_ISL_4418831	2020-05-07	GH	B.1.369	North.America	USA	NA
EPI_ISL_4418832	2020-05-07	GH	B.1.369	North.America	USA	NA
EPI_ISL_4418837	2020-05-03	GH	B.1	North.America	USA	NA
EPI_ISL_4418838	2020-05-02	GH	B.1	North.America	USA	NA
EPI_ISL_4418839	2020-05-01	GH	B.1	North.America	USA	NA
EPI_ISL_4418842	2020-04-29	GH	B.1	North.America	USA	NA
EPI_ISL_4418846	2020-04-26	GR	B.1.1	North.America	USA	NA
EPI_ISL_2691837	2020-04-28	GH	B.1	North.America	USA	NA
EPI_ISL_2691845	2020-05-09	GR	B.1.1	North.America	USA	NA
EPI_ISL_2691869	2020-05-05	GH	B.1	North.America	USA	NA
EPI_ISL_2691870	2020-05-07	GH	B.1	North.America	USA	NA
EPI_ISL_5412196	2020-04-11	GR	B.1.1	North.America	USA	NA
EPI_ISL_5412204	2020-04-21	GH	B.1	North.America	USA	NA
EPI_ISL_5412226	2020-04-23	GH	B.1	North.America	USA	NA
EPI_ISL_5412229	2020-04-22	GR	B.1.1	North.America	USA	NA
EPI_ISL_5412315	2020-05-23	GR	B.1.1	North.America	USA	NA
EPI_ISL_5412321	2020-05-26	GH	B.1.369	North.America	USA	NA
EPI_ISL_3373262	2020-07-20	GH	B.1	North.America	USA	NA
EPI_ISL_3373277	2020-07-25	GR	B.1.1.437	North.America	USA	NA
EPI_ISL_10952560	2020-04-11	S	A.1	North.America	USA	NA
EPI_ISL_10952557	2020-04-21	GH	B.1	North.America	USA	NA
EPI_ISL_10952585	2020-04-14	GH	B.1	North.America	USA	NA
EPI_ISL_10952561	2020-04-20	S	A.1	North.America	USA	NA
EPI_ISL_10952574	2020-04-19	GH	B.1	North.America	USA	NA
EPI_ISL_10952576	2020-04-11	GH	B.1	North.America	USA	NA
EPI_ISL_10952580	2020-04-21	S	A.1	North.America	USA	NA
EPI_ISL_10879327	2020-03-14	GH	B.1	North.America	USA	NA
EPI_ISL_10879430	2020-03-24	S	A.3	North.America	USA	NA
EPI_ISL_10879402	2020-03-08	GH	B.1	North.America	USA	NA
EPI_ISL_10879433	2020-03-15	GH	B.1	North.America	USA	NA
EPI_ISL_10879463	2020-03-07	GH	B.1	North.America	USA	NA
EPI_ISL_10879437	2020-03-24	GH	B.1	North.America	USA	NA
EPI_ISL_10879432	2020-03-26	GH	B.1	North.America	USA	NA
EPI_ISL_10879405	2020-03-15	GH	B.1	North.America	USA	NA
EPI_ISL_10879287	2020-03-19	GH	B.1	North.America	USA	NA
EPI_ISL_10879426	2020-03-22	S	A.3	North.America	USA	NA
EPI_ISL_10879282	2020-03-16	GH	B.1	North.America	USA	NA
EPI_ISL_2694592	2020-05-17	O	B.4	Asia	Iran	NA
EPI_ISL_5412390	2020-05-28	GH	B.1	North.America	USA	NA
EPI_ISL_3098493	2020-05-31	GH	B.1.450	North.America	USA	NA
EPI_ISL_3098641	2020-07-07	G	B.1	North.America	USA	NA
EPI_ISL_3373124	2020-07-23	GH	B.1	North.America	USA	NA
EPI_ISL_3373125	2020-07-21	GH	B.1	North.America	USA	NA
EPI_ISL_3373207	2020-07-13	GH	B.1.567	North.America	USA	NA
EPI_ISL_3373212	2020-07-14	GH	B.1.509	North.America	USA	NA
EPI_ISL_3373258	2020-07-17	GH	B.1.369	North.America	USA	NA
EPI_ISL_3373265	2020-07-19	GH	B.1.369	North.America	USA	NA
EPI_ISL_3373268	2020-07-13	GH	B.1.369	North.America	USA	NA
EPI_ISL_3373271	2020-07-18	GH	B.1	North.America	USA	NA
EPI_ISL_3373280	2020-07-22	G	B.1.240	North.America	USA	NA
EPI_ISL_3373289	2020-07-14	G	B.1.240	North.America	USA	NA
EPI_ISL_3373290	2020-07-18	GR	B.1.1.210	North.America	USA	NA
EPI_ISL_3373291	2020-07-20	GH	B.1.369	North.America	USA	NA
EPI_ISL_3373292	2020-07-22	G	B.1.243	North.America	USA	NA
EPI_ISL_3373302	2020-07-23	GH	B.1.576	North.America	USA	NA
EPI_ISL_3373305	2020-07-22	GH	B.1	North.America	USA	NA
EPI_ISL_2758668	2020-07-23	GR	B.1.1.28	South.America	Brazil	NA
EPI_ISL_10879440	2020-03-22	S	A.1	North.America	USA	NA
EPI_ISL_10879466	2020-03-10	GH	B.1	North.America	USA	NA
EPI_ISL_10879422	2020-03-14	GR	B.1.1	North.America	USA	NA
EPI_ISL_10879429	2020-03-20	GH	B.1.111	North.America	USA	NA
EPI_ISL_2758654	2020-07-07	GR	B.1.1.33	South.America	Brazil	NA
EPI_ISL_2758663	2020-07-13	GR	B.1.1.28	South.America	Brazil	NA
EPI_ISL_2758667	2020-06-11	GR	B.1.1.28	South.America	Brazil	NA
EPI_ISL_2758674	2020-07-17	GR	B.1.1.33	South.America	Brazil	NA
EPI_ISL_2758677	2020-06-23	GR	B.1.1.33	South.America	Brazil	NA
EPI_ISL_2758678	2020-06-22	GR	B.1.1.33	South.America	Brazil	NA
EPI_ISL_2758680	2020-06-22	GR	B.1.1.28	South.America	Brazil	NA
EPI_ISL_2758684	2020-06-30	GR	B.1.1.33	South.America	Brazil	NA
EPI_ISL_2758685	2020-07-03	GR	B.1.1.33	South.America	Brazil	NA
EPI_ISL_2758686	2020-07-06	GR	B.1.1	South.America	Brazil	NA
EPI_ISL_2758687	2020-06-20	GR	B.1.1	South.America	Brazil	NA
EPI_ISL_2758688	2020-07-07	GR	B.1.1.33	South.America	Brazil	NA
EPI_ISL_2758689	2020-07-11	GR	B.1.1.28	South.America	Brazil	NA
EPI_ISL_2758691	2020-07-10	GR	B.1.1.28	South.America	Brazil	NA
EPI_ISL_2758692	2020-07-10	GR	B.1.1.28	South.America	Brazil	NA
EPI_ISL_2758693	2020-07-10	GR	B.1.1.33	South.America	Brazil	NA
EPI_ISL_2758697	2020-07-10	GR	B.1.1.28	South.America	Brazil	NA
EPI_ISL_2758746	2020-06-22	GR	B.1.1.33	South.America	Brazil	NA
EPI_ISL_2758747	2020-07-07	GR	B.1.1.33	South.America	Brazil	NA
EPI_ISL_2758748	2020-06-24	GR	B.1.1.33	South.America	Brazil	NA
EPI_ISL_2758750	2020-07-08	GR	B.1.1.33	South.America	Brazil	NA
EPI_ISL_2758751	2020-06-30	GR	B.1.1.28	South.America	Brazil	NA
EPI_ISL_2758752	2020-07-04	GR	B.1.1.33	South.America	Brazil	NA
EPI_ISL_2758756	2020-07-23	GR	B.1.1	South.America	Brazil	NA
EPI_ISL_2758758	2020-07-15	GR	B.1.1.33	South.America	Brazil	NA
EPI_ISL_2758759	2020-07-15	GR	B.1.1.33	South.America	Brazil	NA
EPI_ISL_2758761	2020-07-25	GR	B.1.1.33	South.America	Brazil	NA
EPI_ISL_2758763	2020-07-04	GR	B.1.1.33	South.America	Brazil	NA
EPI_ISL_2758765	2020-06-29	GR	B.1.1.33	South.America	Brazil	NA
EPI_ISL_2758766	2020-07-08	GR	B.1.1.28	South.America	Brazil	NA
EPI_ISL_2758776	2020-06-25	GR	B.1.1.33	South.America	Brazil	NA
EPI_ISL_2758778	2020-06-24	GR	B.1.1.33	South.America	Brazil	NA
EPI_ISL_2758780	2020-06-28	GR	B.1.1	South.America	Brazil	NA
EPI_ISL_2758781	2020-07-08	GR	B.1.1.33	South.America	Brazil	NA
EPI_ISL_2758782	2020-07-10	GR	B.1.1.33	South.America	Brazil	NA
EPI_ISL_2758784	2020-07-16	GR	B.1.1.28	South.America	Brazil	NA
EPI_ISL_2758785	2020-07-24	GR	B.1.1.28	South.America	Brazil	NA
EPI_ISL_2758797	2020-07-02	GR	B.1.1.33	South.America	Brazil	NA
EPI_ISL_5412187	2020-04-10	GH	B.1	North.America	USA	NA
EPI_ISL_5412195	2020-04-12	GH	B.1	North.America	USA	NA
EPI_ISL_5412394	2020-05-29	GH	B.1	North.America	USA	NA
EPI_ISL_5412396	2020-05-29	GH	B.1.369	North.America	USA	NA
EPI_ISL_5412405	2020-05-23	GH	B.1	North.America	USA	NA
EPI_ISL_5412478	2020-06-05	GH	B.1.369	North.America	USA	NA
EPI_ISL_5412537	2020-06-13	GH	B.1	North.America	USA	NA
EPI_ISL_5412540	2020-06-22	GH	B.1.369	North.America	USA	NA
EPI_ISL_5412541	2020-06-22	GH	B.1	North.America	USA	NA
EPI_ISL_5412557	2020-06-22	G	B.1.399	North.America	USA	NA
EPI_ISL_5412561	2020-06-23	GH	B.1.369	North.America	USA	NA
EPI_ISL_5412562	2020-06-22	GR	B.1.1	North.America	USA	NA
EPI_ISL_5412564	2020-07-02	G	B.1.298	North.America	USA	NA
EPI_ISL_5412613	2020-04-14	GH	B.1	North.America	USA	NA
EPI_ISL_5412633	2020-05-19	GH	B.1	North.America	USA	NA
EPI_ISL_5413639	2020-03-30	GH	B.1	North.America	USA	NA
EPI_ISL_5413645	2020-04-14	GH	B.1	North.America	USA	NA
EPI_ISL_2758779	2020-06-27	GR	B.1.1.28	South.America	Brazil	NA
EPI_ISL_2691716	2020-04-02	GH	B.1.332	North.America	USA	NA
EPI_ISL_2691718	2020-05-12	GH	B.1.369	North.America	USA	NA
EPI_ISL_2691719	2020-03-30	GH	B.1	North.America	USA	NA
EPI_ISL_2691720	2020-03-31	GH	B.1.494	North.America	USA	NA
EPI_ISL_2691734	2020-04-20	GH	B.1.413	North.America	USA	NA
EPI_ISL_2691735	2020-05-18	GH	B.1	North.America	USA	NA
EPI_ISL_2691829	2020-05-30	GH	B.1.369	North.America	USA	NA
EPI_ISL_2691838	2020-05-09	GH	B.1	North.America	USA	NA
EPI_ISL_2691839	2020-04-30	GH	B.1	North.America	USA	NA
EPI_ISL_2691842	2020-04-27	GH	B.1.81	North.America	USA	NA
EPI_ISL_2691853	2020-05-09	GH	B.1	North.America	USA	NA
EPI_ISL_2691855	2020-05-06	GH	B.1	North.America	USA	NA
EPI_ISL_2691856	2020-05-03	GH	B.1	North.America	USA	NA
EPI_ISL_2691860	2020-05-08	GH	B.1.332	North.America	USA	NA
EPI_ISL_2691862	2020-05-07	GH	B.1	North.America	USA	NA
EPI_ISL_2691872	2020-05-02	GH	B.1	North.America	USA	NA
EPI_ISL_2691873	2020-05-10	GH	B.1	North.America	USA	NA
EPI_ISL_2691875	2020-05-11	GR	B.1.1	North.America	USA	NA
EPI_ISL_2691876	2020-05-08	S	A	North.America	USA	NA
EPI_ISL_2691878	2020-05-13	GR	B.1.1	North.America	USA	NA
EPI_ISL_2691880	2020-05-11	GH	B.1.369	North.America	USA	NA
EPI_ISL_2691885	2020-05-12	GR	B.1.1	North.America	USA	NA
EPI_ISL_2691888	2020-05-20	GH	B.1.369	North.America	USA	NA
EPI_ISL_2691889	2020-05-18	GH	B.1.369	North.America	USA	NA
EPI_ISL_2691893	2020-05-24	GH	B.1	North.America	USA	NA
EPI_ISL_1143989	2020-04-21	GH	B.1	Europe	Germany	NA
EPI_ISL_1143991	2020-04-18	GR	B.1.1	Europe	Germany	NA
EPI_ISL_1144017	2020-05-08	G	B.1	Europe	Germany	NA
EPI_ISL_1092359	2020-07-21	GR	B.1.1	South.America	Peru	NA
EPI_ISL_1093176	2020-07-13	GR	C.14	South.America	Peru	NA
EPI_ISL_574569	2020-07-10	GR	B.1.1.135	North.America	USA	NA
EPI_ISL_1095624	2020-04-04	G	B.1	Europe	Hungary	NA
EPI_ISL_1139068	2020-03-25	GR	B.1.1.33	South.America	Brazil	NA
EPI_ISL_1139063	2020-04-24	GR	B.1.1.33	South.America	Brazil	NA
EPI_ISL_1139067	2020-03-31	GR	B.1.1.28	South.America	Brazil	NA
EPI_ISL_1139053	2020-06-27	GR	B.1.1.33	South.America	Brazil	NA
EPI_ISL_1139052	2020-06-27	GR	B.1.1.28	South.America	Brazil	NA
EPI_ISL_1138427	2020-04-27	G	B.1	North.America	USA	NA
EPI_ISL_1138435	2020-04-28	G	B.1	North.America	USA	NA
EPI_ISL_1138436	2020-04-28	G	B.1	North.America	USA	NA
EPI_ISL_1138464	2020-05-01	GH	B.1	North.America	USA	NA
EPI_ISL_1138451	2020-04-30	GH	B.1.595	North.America	USA	NA
EPI_ISL_1137132	2020-07-15	GR	B.1.1.205	North.America	USA	NA
EPI_ISL_454835	2020-03-31	GH	B.1.413	North.America	USA	NA
EPI_ISL_454843	2020-03-31	GR	B.1.1.33	North.America	USA	NA
EPI_ISL_454839	2020-03-31	GH	B.1	North.America	USA	NA
EPI_ISL_454847	2020-04-01	GR	B.1.1	North.America	USA	NA
EPI_ISL_455492	2020-04-06	GH	B.1	North.America	USA	NA
EPI_ISL_455498	2020-04-07	GH	B.1	North.America	USA	NA
EPI_ISL_454840	2020-03-31	GH	B.1	North.America	USA	NA
EPI_ISL_455500	2020-04-05	GH	B.1	North.America	USA	NA
EPI_ISL_455491	2020-04-05	GH	B.1.439	North.America	USA	NA
EPI_ISL_454744	2020-03-28	GH	B.1	North.America	USA	NA
EPI_ISL_454746	2020-03-30	GH	B.1	North.America	USA	NA
EPI_ISL_454747	2020-03-29	S	A.1	North.America	USA	NA
EPI_ISL_454736	2020-03-23	GH	B.1	North.America	USA	NA
EPI_ISL_7018342	2020-07-14	G	B.1.243	North.America	USA	NA
EPI_ISL_454735	2020-03-30	GH	B.1	North.America	USA	NA
EPI_ISL_1137165	2020-07-13	GH	B.1.503	North.America	USA	NA
EPI_ISL_454740	2020-03-27	GH	B.1.422	North.America	USA	NA
EPI_ISL_7018345	2020-07-15	GH	B.1.595	North.America	USA	NA
EPI_ISL_454376	2020-03-31	GR	B.1.1.33	North.America	USA	NA
EPI_ISL_454375	2020-04-02	GH	B.1	North.America	USA	NA
EPI_ISL_454373	2020-03-31	GH	B.1	North.America	USA	NA
EPI_ISL_454363	2020-03-28	GH	B.1	North.America	USA	NA
EPI_ISL_454367	2020-03-28	GH	B.1	North.America	USA	NA
EPI_ISL_1137163	2020-07-13	G	B.1.403	North.America	USA	NA
EPI_ISL_454379	2020-04-02	GH	B.1.507	North.America	USA	NA
EPI_ISL_1137162	2020-07-15	GR	B.1.1.205	North.America	USA	NA
EPI_ISL_1137092	2020-07-23	GR	B.1.1.205	North.America	USA	NA
EPI_ISL_454399	2020-04-11	GH	B.1	North.America	USA	NA
EPI_ISL_454383	2020-03-31	GH	B.1	North.America	USA	NA
EPI_ISL_454382	2020-03-31	GH	B.1.413	North.America	USA	NA
EPI_ISL_454411	2020-04-08	GH	B.1.332	North.America	USA	NA
EPI_ISL_454407	2020-04-10	GH	B.1	North.America	USA	NA
EPI_ISL_454362	2020-03-30	GH	B.1.439	North.America	USA	NA
EPI_ISL_454360	2020-03-30	GH	B.1.276	North.America	USA	NA
EPI_ISL_2970373	2020-06-09	GR	B.1.1.33	South.America	Brazil	NA
EPI_ISL_2970375	2020-06-25	GR	B.1.1.33	South.America	Brazil	NA
EPI_ISL_470801	2020-06-07	GR	B.1.1.25	Asia	Bangladesh	NA
EPI_ISL_1015091	2020-03-21	GH	B.1	Europe	France	IDF
EPI_ISL_1015109	2020-03-28	GH	B.1	Europe	France	IDF
EPI_ISL_5413648	2020-03-23	GH	B.1	North.America	USA	NA
EPI_ISL_5413649	2020-03-24	GR	B.1.1	North.America	USA	NA
EPI_ISL_5413651	2020-03-29	GH	B.1	North.America	USA	NA
EPI_ISL_5413658	2020-03-26	GR	B.1.1	North.America	USA	NA
EPI_ISL_5413669	2020-03-15	G	B.1	North.America	USA	NA
EPI_ISL_5413668	2020-03-15	GH	B.1	North.America	USA	NA
EPI_ISL_5413671	2020-03-26	G	B.1	North.America	USA	NA
EPI_ISL_5413672	2020-03-21	GH	B.1	North.America	USA	NA
EPI_ISL_5413673	2020-03-18	V	B.40	North.America	USA	NA
EPI_ISL_475721	2020-03-27	S	A.5	Europe	Spain	NA
EPI_ISL_5797293	2020-06-20	GH	B.1	Africa	Kenya	NA
EPI_ISL_5797294	2020-06-29	GH	B.1	Africa	Kenya	NA
EPI_ISL_5797298	2020-06-29	GH	B.1	Africa	Kenya	NA
EPI_ISL_449481	2020-01-22	S	A	Asia	China	NA
EPI_ISL_1133200	2020-06-17	O	B.1	Europe	Italy	NA
EPI_ISL_478670	2020-04-08	GH	B.1.9.5	Europe	Turkey	NA
EPI_ISL_1133178	2020-04-09	G	B.1	Europe	Italy	NA
EPI_ISL_486427	2020-03-13	GR	B.1.1.33	South.America	Brazil	NA
EPI_ISL_487276	2020-04-04	G	B.1	Europe	Italy	NA
EPI_ISL_1133160	2020-04-11	O	B.1.1.161	Europe	Italy	NA
EPI_ISL_1133193	2020-04-16	O	B.1	Europe	Italy	NA
EPI_ISL_1133197	2020-05-12	O	B.1.1.1	Europe	Italy	NA
EPI_ISL_1133187	2020-04-12	GR	B.1	Europe	Italy	NA
EPI_ISL_1133189	2020-04-15	O	B.1	Europe	Italy	NA
EPI_ISL_1133184	2020-04-12	O	B.1	Europe	Italy	NA
EPI_ISL_769910	2020-07-15	GH	B.1.509	North.America	USA	NA
EPI_ISL_529098	2020-06-19	GH	B.1.498	North.America	USA	NA
EPI_ISL_548942	2020-05-11	GR	C.23	Asia	Pakistan	NA
EPI_ISL_812833	2020-06-12	L	B	Africa	Egypt	NA
EPI_ISL_812849	2020-07-16	GH	B.1	Africa	Egypt	NA
EPI_ISL_812848	2020-06-30	G	B.1	Africa	Egypt	NA
EPI_ISL_812855	2020-07-05	O	B.1	Africa	Egypt	NA
EPI_ISL_812853	2020-06-11	O	B	Africa	Egypt	NA
EPI_ISL_812861	2020-07-12	L	B	Africa	Egypt	NA
EPI_ISL_812783	2020-05-24	GR	C.36	Africa	Egypt	NA
EPI_ISL_812787	2020-05-30	GR	C.36	Africa	Egypt	NA
EPI_ISL_812789	2020-05-07	GH	B.1	Africa	Egypt	NA
EPI_ISL_812790	2020-05-14	O	B.1	Africa	Egypt	NA
EPI_ISL_812785	2020-05-14	O	B	Africa	Egypt	NA
EPI_ISL_812788	2020-06-08	O	B.1	Africa	Egypt	NA
EPI_ISL_812791	2020-05-15	G	B.1	Africa	Egypt	NA
EPI_ISL_812784	2020-05-16	G	B.1	Africa	Egypt	NA
EPI_ISL_812798	2020-07-04	O	B.1	Africa	Egypt	NA
EPI_ISL_812796	2020-07-03	GR	C.36	Africa	Egypt	NA
EPI_ISL_812795	2020-06-09	GR	C.36	Africa	Egypt	NA
EPI_ISL_812800	2020-05-25	O	B.1.1	Africa	Egypt	NA
EPI_ISL_812825	2020-07-16	O	C.17	Africa	Egypt	NA
EPI_ISL_812801	2020-05-27	G	B.1	Africa	Egypt	NA
EPI_ISL_812813	2020-06-29	L	B	Africa	Egypt	NA
EPI_ISL_812824	2020-07-11	O	C.17	Africa	Egypt	NA
EPI_ISL_812817	2020-06-12	GR	C.36	Africa	Egypt	NA
EPI_ISL_812826	2020-06-18	GH	B.1	Africa	Egypt	NA
EPI_ISL_812829	2020-06-29	O	B	Africa	Egypt	NA
EPI_ISL_812871	2020-07-16	O	B	Africa	Egypt	NA
EPI_ISL_812822	2020-07-01	GR	C.36	Africa	Egypt	NA
EPI_ISL_514750	2020-04-17	GR	B.1.1	Europe	Russia	NA
EPI_ISL_468726	2020-01-23	S	A	Asia	China	NA
EPI_ISL_424357	2020-01-28	S	A	Asia	China	NA
EPI_ISL_424351	2020-03-27	S	A	North.America	USA	NA
EPI_ISL_424359	2020-01-27	L	B	Asia	China	NA
EPI_ISL_414510	2020-02-02	L	B	Asia	China	NA
EPI_ISL_413521	2020-01-28	S	A	Asia	China	NA
EPI_ISL_412967	2020-01-29	L	B	Asia	China	NA
EPI_ISL_447639	2020-03-14	GR	B.1.1	Europe	Greece	NA
EPI_ISL_449483	2020-01-22	S	B	Asia	China	NA
EPI_ISL_449482	2020-01-22	S	A	Asia	China	NA
EPI_ISL_455684	2020-01-22	S	A	Asia	China	NA
EPI_ISL_460618	2020-04-15	GR	B.1.1	Europe	Turkey	NA
EPI_ISL_460617	2020-04-16	GR	B.1.1	Europe	Turkey	NA
EPI_ISL_460619	2020-04-16	GR	B.1.1	Europe	Turkey	NA
EPI_ISL_469253	2020-02-28	L	B	Asia	China	NA
EPI_ISL_1015214	2020-03-06	GH	B.1	Europe	France	IDF
EPI_ISL_513925	2020-05-15	GH	B.1	Asia	Pakistan	NA
EPI_ISL_514425	2020-07-14	GR	B.1.1.70	Europe	Serbia	NA
EPI_ISL_1015225	2020-03-15	GH	B.1	Europe	France	IDF
EPI_ISL_812839	2020-06-29	L	B	Africa	Egypt	NA
EPI_ISL_812837	2020-07-08	O	B.1.1	Africa	Egypt	NA
EPI_ISL_812786	2020-05-24	GR	B.1.1.1	Africa	Egypt	NA
EPI_ISL_812836	2020-06-11	L	B	Africa	Egypt	NA
EPI_ISL_812838	2020-06-29	O	B.1	Africa	Egypt	NA
EPI_ISL_812840	2020-07-02	O	B	Africa	Egypt	NA
EPI_ISL_812847	2020-06-26	GR	C.36	Africa	Egypt	NA
EPI_ISL_812863	2020-06-30	GR	B.1.1.1	Africa	Egypt	NA
EPI_ISL_812868	2020-06-30	GR	B.1.1	Africa	Egypt	NA
EPI_ISL_812793	2020-04-29	O	B.1.1	Africa	Egypt	NA
EPI_ISL_6595274	2020-03-26	O	B.1	Europe	Spain	NA
EPI_ISL_2727491	2020-06-18	GH	B.1	North.America	USA	NA
EPI_ISL_3356365	2020-05-04	GR	P.2	South.America	Brazil	NA
EPI_ISL_3356366	2020-05-04	GR	B.1.1	South.America	Brazil	NA
EPI_ISL_1015256	2020-03-22	G	B.1	Europe	France	IDF
EPI_ISL_11705031	2020-07-06	G	B.1.240	North.America	USA	NA
EPI_ISL_574295	2020-05-11	GH	B.1	North.America	USA	NA
EPI_ISL_574562	2020-07-10	GH	B.1	North.America	USA	NA
EPI_ISL_1129221	2020-07-14	GR	B.1.1.306	Asia	India	NA
EPI_ISL_2172521	2020-06-30	GR	B.1.1	Asia	India	NA
EPI_ISL_11901913	2020-07-06	G	B.1.240	North.America	USA	NA
EPI_ISL_2933937	2020-06-27	GR	B.1.1.158	North.America	USA	NA
EPI_ISL_11358212	2020-05-05	GR	B.1.1	South.America	Brazil	NA
EPI_ISL_2933947	2020-04-07	V	B.30	North.America	USA	NA
EPI_ISL_1068379	2020-04-02	GR	B.1.1.33	South.America	Brazil	NA
EPI_ISL_1068364	2020-05-17	GR	B.1.1.28	South.America	Brazil	NA
EPI_ISL_1068322	2020-05-30	GR	B.1.1	South.America	Brazil	NA
EPI_ISL_1068393	2020-04-02	GR	B.1.1.33	South.America	Brazil	NA
EPI_ISL_2790756	2020-06-18	GH	B.1	North.America	USA	NA
EPI_ISL_861419	2020-04-10	G	B.1	North.America	Mexico	NA
EPI_ISL_872097	2020-04-24	GR	B.1.1.432	North.America	Mexico	NA
EPI_ISL_872092	2020-04-13	GH	B.1	North.America	Mexico	NA
EPI_ISL_872091	2020-04-04	G	B.1	North.America	Mexico	NA
EPI_ISL_872088	2020-04-09	G	B.1	North.America	Mexico	NA
EPI_ISL_1111258	2020-05-19	GR	B.1.1	South.America	Peru	NA
EPI_ISL_3216805	2020-04-29	GH	B.1.503	North.America	USA	NA
EPI_ISL_1121995	2020-05-17	GH	B.1	North.America	USA	NA
EPI_ISL_930836	2020-06-30	O	B.1.36	Asia	India	NA
EPI_ISL_930841	2020-06-30	O	B.1	Asia	India	NA
EPI_ISL_930834	2020-06-30	O	B.6	Asia	India	NA
EPI_ISL_1121330	2020-07-03	GR	B.1.1.33	South.America	Brazil	NA
EPI_ISL_1121329	2020-07-03	GR	B.1.1.28	South.America	Brazil	NA
EPI_ISL_1121328	2020-07-22	GR	B.1.1.33	South.America	Brazil	NA
EPI_ISL_1121352	2020-07-21	G	B.1.377	North.America	USA	NA
EPI_ISL_451958	2020-03-16	L	B	Asia	Pakistan	NA
EPI_ISL_455455	2020-03-14	GR	B.1.1	North.America	Mexico	NA
EPI_ISL_454733	2020-03-01	GR	B.1.1	Europe	Italy	NA
EPI_ISL_455680	2020-01-26	O	B	Asia	China	NA
EPI_ISL_2970372	2020-05-08	GR	B.1.1.33	South.America	Brazil	NA
EPI_ISL_2970374	2020-05-07	GR	B.1.1.33	South.America	Brazil	NA
EPI_ISL_2839144	2020-06-23	GR	B.1.1.158	North.America	USA	NA
EPI_ISL_3232712	2020-04-24	V	B.30	North.America	USA	NA
EPI_ISL_2893445	2020-06-27	GR	B.1.1.158	North.America	USA	NA
EPI_ISL_2893450	2020-06-27	GH	B.1.369	North.America	USA	NA
EPI_ISL_2893452	2020-06-29	GR	B.1.1.291	North.America	USA	NA
EPI_ISL_2933954	2020-04-08	G	B.1	North.America	USA	NA
EPI_ISL_2933956	2020-04-08	GH	B.1	North.America	USA	NA
EPI_ISL_2933958	2020-04-09	S	A.1	North.America	USA	NA
EPI_ISL_2933959	2020-04-12	GH	B.1	North.America	USA	NA
EPI_ISL_2933960	2020-04-12	GH	B.1	North.America	USA	NA
EPI_ISL_2933961	2020-04-13	GH	B.1	North.America	USA	NA
EPI_ISL_424673	2020-03-12	S	A.1	North.America	Mexico	NA
EPI_ISL_872093	2020-04-04	G	B.1	North.America	Mexico	NA
EPI_ISL_1120122	2020-07-22	GH	B.1.311	North.America	USA	NA
EPI_ISL_3010608	2020-04-12	GH	B.1.161	North.America	USA	NA
EPI_ISL_3010609	2020-04-12	GH	B.1.161	North.America	USA	NA
EPI_ISL_3010611	2020-04-14	V	B	North.America	USA	NA
EPI_ISL_3010617	2020-04-20	V	B	North.America	USA	NA
EPI_ISL_3010618	2020-04-22	V	B.30	North.America	USA	NA
EPI_ISL_458150	2020-05-15	GR	B.1.1	Africa	Morocco	NA
EPI_ISL_445345	2020-03-27	GH	B.1.110	South.America	Chile	NA
EPI_ISL_445350	2020-04-01	GR	C.11	South.America	Chile	NA
EPI_ISL_3067387	2020-04-22	V	B.30	North.America	USA	NA
EPI_ISL_1117392	2020-06-25	GR	B.1.1	South.America	Brazil	NA
EPI_ISL_1117417	2020-06-03	GR	B.1.1.33	South.America	Brazil	NA
EPI_ISL_6596214	2020-04-16	G	B.1	Europe	Spain	NA
EPI_ISL_1064104	2020-02-23	V	B	Europe	Italy	NA
EPI_ISL_1064106	2020-02-22	V	B	Europe	Italy	NA
EPI_ISL_1064112	2020-02-22	V	B	Europe	Italy	NA
EPI_ISL_1064103	2020-02-23	V	B	Europe	Italy	NA
EPI_ISL_3133370	2020-04-26	GH	B.1.161	North.America	USA	NA
EPI_ISL_3133375	2020-04-28	GH	B.1.124	North.America	USA	NA
EPI_ISL_576257	2020-07-22	GR	B.1.1	North.America	Mexico	NA
EPI_ISL_549094	2020-07-24	GR	B.1.1.70	Europe	Norway	NA
EPI_ISL_574433	2020-07-03	GH	B.1.459	Asia	Indonesia	NA
EPI_ISL_1137154	2020-07-15	GR	B.1.1.205	North.America	USA	NA
EPI_ISL_1138480	2020-05-01	GH	B.1	North.America	USA	NA
EPI_ISL_1675178	2020-03-27	GR	B.1.1	North.America	USA	NA
EPI_ISL_1117402	2020-07-03	GR	B.1.1.33	South.America	Brazil	NA
EPI_ISL_1117418	2020-06-03	GR	B.1.1	South.America	Brazil	NA
EPI_ISL_1117409	2020-06-02	GR	B.1.1	South.America	Brazil	NA
EPI_ISL_1117404	2020-07-03	GR	B.1.1.33	South.America	Brazil	NA
EPI_ISL_1117400	2020-06-26	GR	B.1.1	South.America	Brazil	NA
EPI_ISL_1117403	2020-07-03	GR	B.1.1	South.America	Brazil	NA
EPI_ISL_1117419	2020-06-03	GR	B.1.1	South.America	Brazil	NA
EPI_ISL_1117416	2020-06-03	GR	B.1.1	South.America	Brazil	NA
EPI_ISL_1117413	2020-06-03	GR	B.1.1	South.America	Brazil	NA
EPI_ISL_1117428	2020-07-02	GR	B.1.1	South.America	Brazil	NA
EPI_ISL_1117411	2020-06-02	GR	B.1.1	South.America	Brazil	NA
EPI_ISL_1117410	2020-06-02	GR	B.1.1	South.America	Brazil	NA
EPI_ISL_1117426	2020-06-03	GR	B.1.1	South.America	Brazil	NA
EPI_ISL_1117427	2020-07-02	GR	B.1.1	South.America	Brazil	NA
EPI_ISL_1117442	2020-07-03	GR	B.1.1.33	South.America	Brazil	NA
EPI_ISL_1117438	2020-06-26	GR	B.1.1	South.America	Brazil	NA
EPI_ISL_1117433	2020-07-02	GR	B.1.1	South.America	Brazil	NA
EPI_ISL_1117449	2020-07-03	GR	B.1.1	South.America	Brazil	NA
EPI_ISL_1117379	2020-07-03	GR	B.1.1	South.America	Brazil	NA
EPI_ISL_1117380	2020-07-03	GR	B.1.1	South.America	Brazil	NA
EPI_ISL_1117399	2020-06-26	GR	B.1.1	South.America	Brazil	NA
EPI_ISL_1117394	2020-06-26	GR	B.1.1	South.America	Brazil	NA
EPI_ISL_1117390	2020-06-24	GR	B.1.1.33	South.America	Brazil	NA
EPI_ISL_574296	2020-05-11	GH	B.1	North.America	USA	NA
EPI_ISL_576373	2020-07-19	GH	B.1	Africa	Egypt	NA
EPI_ISL_1168376	2020-04-18	GH	B.1.479	North.America	USA	NA
EPI_ISL_1168378	2020-04-11	GH	B.1	North.America	USA	NA
EPI_ISL_1168395	2020-04-20	GH	B.1.479	North.America	USA	NA
EPI_ISL_3216807	2020-05-01	GH	B.1	North.America	USA	NA
EPI_ISL_429687	2020-03-17	G	B.1	South.America	Brazil	NA
EPI_ISL_429689	2020-03-17	O	B.1.1	South.America	Brazil	NA
EPI_ISL_5655194	2020-05-12	GH	B.1	North.America	USA	NA
EPI_ISL_5655195	2020-05-06	GR	B.1.1.113	North.America	USA	NA
EPI_ISL_5655200	2020-04-23	GH	B.1.315	North.America	USA	NA
EPI_ISL_2497842	2020-07-15	GR	B.1.1.222	North.America	USA	NA
EPI_ISL_5655203	2020-04-23	GH	B.1.315	North.America	USA	NA
EPI_ISL_5655204	2020-04-23	GH	B.1	North.America	USA	NA
EPI_ISL_1675181	2020-05-01	GH	B.1	North.America	USA	NA
EPI_ISL_1675179	2020-03-28	GH	B.1	North.America	USA	NA
EPI_ISL_429702	2020-03-22	G	B.1.212	South.America	Brazil	NA
EPI_ISL_1509078	2020-06-08	GH	B.1	North.America	USA	NA
EPI_ISL_1509080	2020-06-29	GH	B.1	North.America	USA	NA
EPI_ISL_1509063	2020-04-14	GH	B.1.369	North.America	USA	NA
EPI_ISL_1509070	2020-04-25	GH	B.1.324	North.America	USA	NA
EPI_ISL_1306247	2020-06-16	GH	B.1.369	North.America	USA	NA
EPI_ISL_3010610	2020-04-14	G	B.1	North.America	USA	NA
EPI_ISL_3010613	2020-04-16	GH	B.1	North.America	USA	NA
EPI_ISL_2839142	2020-06-22	GR	B.1.1.158	North.America	USA	NA
EPI_ISL_1306142	2020-07-24	GR	B.1.1	North.America	USA	NA
EPI_ISL_429667	2020-03-09	O	B.1	South.America	Brazil	NA
EPI_ISL_756293	2020-06-01	GR	B.1.1.33	South.America	Brazil	NA
EPI_ISL_1113394	2020-05-09	GH	B.1	North.America	USA	NA
EPI_ISL_1113009	2020-06-25	GH	B.1	North.America	USA	NA
EPI_ISL_1113003	2020-06-25	GH	B.1.582	North.America	USA	NA
EPI_ISL_1113011	2020-06-26	GH	B.1.2	North.America	USA	NA
EPI_ISL_1113025	2020-06-30	GH	B.1	North.America	USA	NA
EPI_ISL_1181517	2020-06-27	GR	B.1.1.33	South.America	Brazil	NA
EPI_ISL_1181533	2020-06-11	GR	B.1.1.33	South.America	Brazil	NA
EPI_ISL_1181815	2020-04-14	GR	B.1.1	Europe	Italy	NA
EPI_ISL_1969371	2020-07-07	G	B.1.397	North.America	USA	NA
EPI_ISL_1969297	2020-07-17	GH	B.1	North.America	USA	NA
EPI_ISL_5196726	2020-04-17	G	B.1.609	North.America	Mexico	NA
EPI_ISL_1181528	2020-06-15	GR	B.1.1.33	South.America	Brazil	NA
EPI_ISL_1533460	2020-06-20	GR	B.1.1	North.America	USA	NA
EPI_ISL_1533468	2020-06-30	GH	B.1.369	North.America	USA	NA
EPI_ISL_1533488	2020-07-13	G	B.1.240	North.America	USA	NA
EPI_ISL_1533496	2020-07-17	G	B.1.243	North.America	USA	NA
EPI_ISL_1181537	2020-06-09	GR	B.1.1.33	South.America	Brazil	NA
EPI_ISL_8004978	2020-07-09	GR	B.1.1.28	South.America	Brazil	NA
EPI_ISL_1373959	2020-05-13	GH	B.1	North.America	USA	NA
EPI_ISL_1385798	2020-06-06	GH	B.1	Asia	Pakistan	NA
EPI_ISL_1181585	2020-05-03	GR	B.1.1.33	South.America	Brazil	NA
EPI_ISL_468162	2020-06-02	GH	B.1	Asia	Pakistan	NA
EPI_ISL_1111280	2020-05-08	GR	B.1.1.1	South.America	Peru	NA
EPI_ISL_1373904	2020-07-02	GH	B.1.595	North.America	USA	NA
EPI_ISL_1373903	2020-04-29	GH	B.1.595	North.America	USA	NA
EPI_ISL_1406397	2020-06-06	GH	B.1	Asia	Pakistan	NA
EPI_ISL_1406400	2020-06-06	GH	B.1	Asia	Pakistan	NA
EPI_ISL_1385806	2020-07-07	GH	B.1.493	Asia	Pakistan	NA
EPI_ISL_1385812	2020-07-07	GH	B.1.493	Asia	Pakistan	NA
EPI_ISL_1385802	2020-07-07	GR	B.1.1.1	Asia	Pakistan	NA
EPI_ISL_1109626	2020-06-28	GR	C.36	Africa	Egypt	NA
EPI_ISL_2101857	2020-07-21	G	B.1	North.America	USA	NA
EPI_ISL_2101840	2020-06-22	G	B.1.400	North.America	USA	NA
EPI_ISL_2499936	2020-07-13	GH	B.1.541	North.America	USA	NA
EPI_ISL_2101848	2020-07-02	GH	B.1	North.America	USA	NA
EPI_ISL_2101830	2020-06-11	GH	B.1.320	North.America	USA	NA
EPI_ISL_2101842	2020-06-24	GH	B.1	North.America	USA	NA
EPI_ISL_2101836	2020-06-18	GH	B.1	North.America	USA	NA
EPI_ISL_2101812	2020-03-30	GH	B.1.320	North.America	USA	NA
EPI_ISL_2101827	2020-06-10	G	B.1.400	North.America	USA	NA
EPI_ISL_2101828	2020-05-28	GH	B.1	North.America	USA	NA
EPI_ISL_2101823	2020-04-25	GH	B.1.320	North.America	USA	NA
EPI_ISL_2101825	2020-05-01	GH	B.1	North.America	USA	NA
EPI_ISL_1202832	2020-07-13	GH	B.1.576	North.America	USA	NA
EPI_ISL_2099256	2020-06-01	GH	B.1	North.America	USA	NA
EPI_ISL_6602518	2020-06-18	GH	B.1.2	North.America	USA	NA
EPI_ISL_2099231	2020-06-05	GH	B.1	North.America	USA	NA
EPI_ISL_2099242	2020-06-21	GH	B.1.595	North.America	USA	NA
EPI_ISL_2099234	2020-06-13	GR	B.1.1	North.America	USA	NA
EPI_ISL_2099235	2020-06-14	GR	B.1.1	North.America	USA	NA
EPI_ISL_2099238	2020-06-15	GH	B.1.595	North.America	USA	NA
EPI_ISL_2099230	2020-06-05	GH	B.1	North.America	USA	NA
EPI_ISL_2099245	2020-06-23	GH	B.1.567	North.America	USA	NA
EPI_ISL_2099221	2020-05-27	G	B.1	North.America	USA	NA
EPI_ISL_2099227	2020-05-26	GH	B.1.595	North.America	USA	NA
EPI_ISL_754676	2020-04-13	G	B.1	North.America	USA	NA
EPI_ISL_2099219	2020-06-22	GR	B.1.1	North.America	USA	NA
EPI_ISL_428287	2020-03-23	L	B.51	North.America	USA	NA
EPI_ISL_428285	2020-03-23	S	A	North.America	USA	NA
EPI_ISL_428284	2020-03-23	GH	B.1.162	North.America	USA	NA
EPI_ISL_428273	2020-03-20	L	B.51	North.America	USA	NA
EPI_ISL_428331	2020-03-28	S	A	North.America	USA	NA
EPI_ISL_428308	2020-03-25	L	B	North.America	USA	NA
EPI_ISL_3054755	2020-04-06	GR	B.1.1	Europe	France	PACA
EPI_ISL_2502802	2020-04-22	GH	B.1	North.America	USA	NA
EPI_ISL_2502807	2020-04-29	GH	B.1	North.America	USA	NA
EPI_ISL_631422	2020-06-19	GH	B.1	North.America	USA	NA
EPI_ISL_3054960	2020-04-18	GH	B.1	Europe	France	PACA
EPI_ISL_3055126	2020-04-04	GH	B.1.159	Europe	France	PACA
EPI_ISL_2727993	2020-07-02	G	B.1.243	North.America	USA	NA
EPI_ISL_2728162	2020-07-03	G	B.1.243	North.America	USA	NA
EPI_ISL_2728166	2020-07-03	G	B.1.240	North.America	USA	NA
EPI_ISL_477008	2020-04-21	G	B.1	Europe	Hungary	NA
EPI_ISL_477621	2020-03-29	G	B.1	Europe	Hungary	NA
EPI_ISL_526230	2020-04-17	G	B.1	Europe	Hungary	NA
EPI_ISL_526231	2020-04-20	GR	B.1.1.87	Europe	Hungary	NA
EPI_ISL_526238	2020-04-21	GR	B.1.1.87	Europe	Hungary	NA
EPI_ISL_526221	2020-05-11	G	B.1	Europe	Hungary	NA
EPI_ISL_526232	2020-04-16	G	B.1	Europe	Hungary	NA
EPI_ISL_526234	2020-04-15	GR	B.1.1.87	Europe	Hungary	NA
EPI_ISL_526236	2020-05-08	G	B.1	Europe	Hungary	NA
EPI_ISL_526228	2020-04-25	GR	B.1.1.87	Europe	Hungary	NA
EPI_ISL_526223	2020-05-25	G	B.1	Europe	Hungary	NA
EPI_ISL_526219	2020-04-30	G	B.1	Europe	Hungary	NA
EPI_ISL_526217	2020-04-15	GR	B.1.1.87	Europe	Hungary	NA
EPI_ISL_477619	2020-03-25	G	B.1	Europe	Hungary	NA
EPI_ISL_477625	2020-03-29	G	B.1.391	Europe	Hungary	NA
EPI_ISL_477010	2020-04-07	GR	B.1.1	Europe	Hungary	NA
EPI_ISL_476072	2020-04-09	GR	B.1.1	Europe	Hungary	NA
EPI_ISL_476076	2020-04-12	GR	B.1.1	Europe	Hungary	NA
EPI_ISL_476077	2020-04-14	GR	B.1.1	Europe	Hungary	NA
EPI_ISL_526237	2020-04-29	GR	B.1.1.87	Europe	Hungary	NA
EPI_ISL_2968038	2020-07-18	G	B.1	Africa	Morocco	NA
EPI_ISL_2968043	2020-07-18	V	B.39	Africa	Morocco	NA
EPI_ISL_2968048	2020-07-18	G	B.1	Africa	Morocco	NA
EPI_ISL_3800795	2020-05-06	GR	B.1.1.372	Europe	Italy	NA
EPI_ISL_971451	2020-07-01	O	B.1	Africa	Morocco	NA
EPI_ISL_978551	2020-05-05	G	B.1.528	Africa	Morocco	NA
EPI_ISL_978534	2020-05-05	G	B.1.528	Africa	Morocco	NA
EPI_ISL_2968041	2020-07-18	G	B.1	Africa	Morocco	NA
EPI_ISL_2968044	2020-07-18	G	B.1	Africa	Morocco	NA
EPI_ISL_2968050	2020-07-18	G	B.1	Africa	Morocco	NA
EPI_ISL_660069	2020-07-20	O	B.1.1.203	South.America	Ecuador	NA
EPI_ISL_471456	2020-03-31	G	B.1	Africa	Morocco	NA
EPI_ISL_471459	2020-04-19	G	B.1	Africa	Morocco	NA
EPI_ISL_2504183	2020-04-20	GH	B.1	North.America	USA	NA
EPI_ISL_528498	2020-07-21	GH	B.1.2	North.America	USA	NA
EPI_ISL_512155	2020-06-23	G	B.1.181	North.America	USA	NA
EPI_ISL_512148	2020-06-22	GR	B.1.1.70	North.America	USA	NA
EPI_ISL_470743	2020-04-13	G	B.1	North.America	USA	NA
EPI_ISL_3233525	2020-03-28	G	B.1.223	Europe	Spain	NA
EPI_ISL_2621610	2020-04-11	GH	B.1	North.America	USA	NA
EPI_ISL_2621615	2020-04-01	S	A.1	North.America	USA	NA
EPI_ISL_2621617	2020-05-09	GR	B.1.1.113	North.America	USA	NA
EPI_ISL_5107657	2020-03-31	GR	B.1.1	Europe	Spain	NA
EPI_ISL_3266916	2020-03-28	G	B.1	Europe	Spain	NA
EPI_ISL_2603249	2020-04-12	G	B.1	Europe	Spain	NA
EPI_ISL_2603250	2020-04-13	G	B.1.157	Europe	Spain	NA
EPI_ISL_2501394	2020-04-01	G	B.1	Europe	Spain	NA
EPI_ISL_2501395	2020-04-07	G	B.1	Europe	Spain	NA
EPI_ISL_578369	2020-03-12	GH	B.1	North.America	USA	NA
EPI_ISL_578544	2020-04-22	GH	B.1	North.America	USA	NA
EPI_ISL_578599	2020-05-19	GR	B.1.1.464	North.America	USA	NA
EPI_ISL_803327	2020-03-25	S	A.4	North.America	USA	NA
EPI_ISL_803302	2020-07-08	GH	B.1.503	North.America	USA	NA
EPI_ISL_803304	2020-07-08	GH	B.1.503	North.America	USA	NA
EPI_ISL_454484	2020-03-09	G	B.1	Europe	Sweden	NA
EPI_ISL_455844	2020-03-10	GH	B.1	Europe	Sweden	NA
EPI_ISL_455845	2020-03-08	GH	B.1	Europe	Sweden	NA
EPI_ISL_475143	2020-03-26	GH	B.1	Europe	Sweden	NA
EPI_ISL_475516	2020-05-10	GR	B.1.1	Europe	Sweden	NA
EPI_ISL_475538	2020-04-06	GR	B.1.1.75	Europe	Sweden	NA
EPI_ISL_475568	2020-06-01	GR	B.1.1.261	Europe	Sweden	NA
EPI_ISL_582782	2020-07-07	GR	B.1.1.261	Europe	Sweden	NA
EPI_ISL_831975	2020-03-16	G	B.1.227	Europe	Sweden	NA
EPI_ISL_623082	2020-06-26	GH	B.1	Europe	Sweden	NA
EPI_ISL_623091	2020-06-16	GR	B.1.1.438	Europe	Sweden	NA
EPI_ISL_623092	2020-06-03	GH	B.1	Europe	Sweden	NA
EPI_ISL_648134	2020-07-11	GR	B.1.1	Europe	Sweden	NA
EPI_ISL_631461	2020-06-25	GH	B.1.304	North.America	USA	NA
EPI_ISL_631480	2020-07-01	GH	B.1.595	North.America	USA	NA
EPI_ISL_631475	2020-06-29	GH	B.1.304	North.America	USA	NA
EPI_ISL_631407	2020-06-10	GH	B.1.162	North.America	USA	NA
EPI_ISL_631417	2020-06-16	GH	B.1.276	North.America	USA	NA
EPI_ISL_631408	2020-06-12	GH	B.1.162	North.America	USA	NA
EPI_ISL_631409	2020-06-13	GR	B.1.1.464	North.America	USA	NA
EPI_ISL_631428	2020-06-22	GR	B.1.1.77	North.America	USA	NA
EPI_ISL_631424	2020-06-19	GH	B.1.162	North.America	USA	NA
EPI_ISL_631392	2020-04-03	GH	B.1.320	North.America	USA	NA
EPI_ISL_631394	2020-04-15	GH	B.1	North.America	USA	NA
EPI_ISL_631395	2020-04-17	GH	B.1	North.America	USA	NA
EPI_ISL_631398	2020-07-13	GR	B.1.1.464	North.America	USA	NA
EPI_ISL_578684	2020-06-02	GH	B.1	North.America	USA	NA
EPI_ISL_578685	2020-06-04	GH	B.1.276	North.America	USA	NA
EPI_ISL_578392	2020-03-31	GH	B.1	North.America	USA	NA
EPI_ISL_578390	2020-03-31	GH	B.1	North.America	USA	NA
EPI_ISL_578621	2020-05-19	GH	B.1.483	North.America	USA	NA
EPI_ISL_578500	2020-04-16	GR	B.1.1.464	North.America	USA	NA
EPI_ISL_578501	2020-04-20	GH	B.1	North.America	USA	NA
EPI_ISL_872629	2020-05-25	GR	B.1.1	Europe	Russia	NA
EPI_ISL_872630	2020-05-25	GR	B.1.1	Europe	Russia	NA
EPI_ISL_872628	2020-05-21	GR	B.1.1	Europe	Russia	NA
EPI_ISL_578614	2020-05-19	GH	B.1.276	North.America	USA	NA
EPI_ISL_578616	2020-05-19	GH	B.1.276	North.America	USA	NA
EPI_ISL_578612	2020-05-19	GR	B.1.1.464	North.America	USA	NA
EPI_ISL_872631	2020-05-25	GR	B.1.1	Europe	Russia	NA
EPI_ISL_578605	2020-05-18	GR	B.1.1.464	North.America	USA	NA
EPI_ISL_578521	2020-04-21	GH	B.1	North.America	USA	NA
EPI_ISL_578401	2020-04-04	S	A.4	North.America	USA	NA
EPI_ISL_578520	2020-04-20	GH	B.1	North.America	USA	NA
EPI_ISL_578639	2020-05-21	GH	B.1.276	North.America	USA	NA
EPI_ISL_578635	2020-05-21	GH	B.1.483	North.America	USA	NA
EPI_ISL_578636	2020-05-21	GR	B.1.1.464	North.America	USA	NA
EPI_ISL_872633	2020-05-26	GR	B.1.1	Europe	Russia	NA
EPI_ISL_578637	2020-05-20	GH	B.1.483	North.America	USA	NA
EPI_ISL_578517	2020-04-20	GH	B.1	North.America	USA	NA
EPI_ISL_578631	2020-05-20	GH	B.1	North.America	USA	NA
EPI_ISL_578510	2020-04-20	GH	B.1	North.America	USA	NA
EPI_ISL_578511	2020-04-20	GH	B.1	North.America	USA	NA
EPI_ISL_872640	2020-06-29	GR	B.1.1	Europe	Russia	NA
EPI_ISL_872639	2020-06-06	GR	B.1.1.294	Europe	Russia	NA
EPI_ISL_578634	2020-05-19	GH	B.1	North.America	USA	NA
EPI_ISL_578628	2020-05-20	GH	B.1.276	North.America	USA	NA
EPI_ISL_578507	2020-04-19	GH	B.1	North.America	USA	NA
EPI_ISL_578508	2020-04-20	GH	B.1	North.America	USA	NA
EPI_ISL_578509	2020-04-21	GH	B.1	North.America	USA	NA
EPI_ISL_578624	2020-05-19	GH	B.1.369	North.America	USA	NA
EPI_ISL_872636	2020-06-05	GR	B.1.1.294	Europe	Russia	NA
EPI_ISL_578504	2020-04-19	GH	B.1	North.America	USA	NA
EPI_ISL_872638	2020-06-05	GR	B.1.1	Europe	Russia	NA
EPI_ISL_872634	2020-06-01	GR	B.1.1	Europe	Russia	NA
EPI_ISL_872635	2020-06-05	GR	B.1.1.294	Europe	Russia	NA
EPI_ISL_1015362	2020-05-28	GR	B.1.1	Europe	Russia	NA
EPI_ISL_578626	2020-05-19	GH	B.1	North.America	USA	NA
EPI_ISL_578505	2020-04-19	GH	B.1.162	North.America	USA	NA
EPI_ISL_578627	2020-05-20	GH	B.1.276	North.America	USA	NA
EPI_ISL_578506	2020-04-20	GH	B.1	North.America	USA	NA
EPI_ISL_578423	2020-03-16	O	B.4	North.America	USA	NA
EPI_ISL_578545	2020-04-22	GH	B.1	North.America	USA	NA
EPI_ISL_578644	2020-05-22	GH	B.1.276	North.America	USA	NA
EPI_ISL_578554	2020-04-23	GH	B.1	North.America	USA	NA
EPI_ISL_578643	2020-05-22	GH	B.1	North.America	USA	NA
EPI_ISL_578661	2020-05-27	GH	B.1	North.America	USA	NA
EPI_ISL_578659	2020-05-26	GR	B.1.1.464	North.America	USA	NA
EPI_ISL_578650	2020-05-23	GH	B.1.3	North.America	USA	NA
EPI_ISL_578649	2020-05-22	GR	B.1.1.464	North.America	USA	NA
EPI_ISL_578646	2020-05-22	GH	B.1.276	North.America	USA	NA
EPI_ISL_578688	2020-06-07	GH	B.1.162	North.America	USA	NA
EPI_ISL_578682	2020-06-01	GR	B.1.1.464	North.America	USA	NA
EPI_ISL_578651	2020-05-22	GV	B.1.139	North.America	USA	NA
EPI_ISL_578673	2020-05-29	GH	B.1	North.America	USA	NA
EPI_ISL_578668	2020-05-27	GR	B.1.1.464	North.America	USA	NA
EPI_ISL_578496	2020-04-20	GH	B.1	North.America	USA	NA
EPI_ISL_578490	2020-04-20	GH	B.1	North.America	USA	NA
EPI_ISL_578388	2020-03-31	GH	B.1	North.America	USA	NA
EPI_ISL_578491	2020-04-20	GH	B.1	North.America	USA	NA
EPI_ISL_578600	2020-05-18	GR	B.1.1.464	North.America	USA	NA
EPI_ISL_578494	2020-04-20	GH	B.1	North.America	USA	NA
EPI_ISL_578399	2020-04-03	S	A.4	North.America	USA	NA
EPI_ISL_578395	2020-04-01	GH	B.1.320	North.America	USA	NA
EPI_ISL_578391	2020-04-01	GH	B.1	North.America	USA	NA
EPI_ISL_578379	2020-03-30	GH	B.1.413	North.America	USA	NA
EPI_ISL_578502	2020-04-20	GH	B.1	North.America	USA	NA
EPI_ISL_578623	2020-05-19	GH	B.1.369	North.America	USA	NA
EPI_ISL_578534	2020-04-21	GH	B.1	North.America	USA	NA
EPI_ISL_578525	2020-04-21	GH	B.1	North.America	USA	NA
EPI_ISL_578446	2020-04-13	GH	B.1.441	North.America	USA	NA
EPI_ISL_578439	2020-04-10	L	B	North.America	USA	NA
EPI_ISL_578549	2020-04-22	GH	B.1	North.America	USA	NA
EPI_ISL_578466	2020-04-15	S	A.4	North.America	USA	NA
EPI_ISL_578588	2020-05-16	GR	B.1.1.464	North.America	USA	NA
EPI_ISL_578348	2020-04-09	GR	B.1.1	North.America	USA	NA
EPI_ISL_578537	2020-04-21	GH	B.1	North.America	USA	NA
EPI_ISL_578535	2020-04-21	GH	B.1	North.America	USA	NA
EPI_ISL_578409	2020-04-06	GH	B.1	North.America	USA	NA
EPI_ISL_578526	2020-04-21	GH	B.1	North.America	USA	NA
EPI_ISL_578536	2020-04-21	GH	B.1	North.America	USA	NA
EPI_ISL_578410	2020-04-07	S	A.4	North.America	USA	NA
EPI_ISL_578528	2020-04-21	GH	B.1	North.America	USA	NA
EPI_ISL_578538	2020-04-21	GH	B.1	North.America	USA	NA
EPI_ISL_578529	2020-04-21	GH	B.1	North.America	USA	NA
EPI_ISL_578558	2020-04-22	GH	B.1	North.America	USA	NA
EPI_ISL_578539	2020-04-22	GH	B.1	North.America	USA	NA
EPI_ISL_578568	2020-04-23	GH	B.1	North.America	USA	NA
EPI_ISL_578465	2020-04-14	G	B.1.378	North.America	USA	NA
EPI_ISL_578548	2020-04-22	GH	B.1	North.America	USA	NA
EPI_ISL_578344	2020-04-06	GR	B.1.1	North.America	USA	NA
EPI_ISL_578442	2020-04-11	G	B.1.378	North.America	USA	NA
EPI_ISL_578551	2020-04-22	GH	B.1	North.America	USA	NA
EPI_ISL_578428	2020-03-25	GH	B.1.350	North.America	USA	NA
EPI_ISL_578347	2020-04-09	GH	B.1.413	North.America	USA	NA
EPI_ISL_578345	2020-04-07	G	B.1.378	North.America	USA	NA
EPI_ISL_578467	2020-04-14	G	B.1.378	North.America	USA	NA
EPI_ISL_578550	2020-04-22	GH	B.1	North.America	USA	NA
EPI_ISL_578552	2020-04-22	GH	B.1	North.America	USA	NA
EPI_ISL_578580	2020-05-19	GH	B.1	North.America	USA	NA
EPI_ISL_578455	2020-04-14	S	A.4	North.America	USA	NA
EPI_ISL_578584	2020-05-23	GR	B.1.1	North.America	USA	NA
EPI_ISL_578484	2020-04-17	GR	B.1.1.464	North.America	USA	NA
EPI_ISL_578364	2020-04-24	GH	B.1	North.America	USA	NA
EPI_ISL_578365	2020-04-24	GH	B.1	North.America	USA	NA
EPI_ISL_578459	2020-04-13	S	A.3	North.America	USA	NA
EPI_ISL_578577	2020-05-19	G	B.1.139	North.America	USA	NA
EPI_ISL_578451	2020-04-12	GR	B.1.1.33	North.America	USA	NA
EPI_ISL_578361	2020-04-23	S	A.3	North.America	USA	NA
EPI_ISL_578354	2020-04-17	GH	B.1.162	North.America	USA	NA
EPI_ISL_578569	2020-06-07	GH	B.1	North.America	USA	NA
EPI_ISL_578483	2020-04-17	GH	B.1	North.America	USA	NA
EPI_ISL_578479	2020-04-19	G	B.1	North.America	USA	NA
EPI_ISL_578353	2020-04-17	GH	B.1	North.America	USA	NA
EPI_ISL_578596	2020-05-19	G	B.1.139	North.America	USA	NA
EPI_ISL_578350	2020-04-13	GH	B.1.320	North.America	USA	NA
EPI_ISL_578482	2020-04-19	GH	B.1	North.America	USA	NA
EPI_ISL_578357	2020-04-21	GH	B.1	North.America	USA	NA
EPI_ISL_578595	2020-05-19	G	B.1.139	North.America	USA	NA
EPI_ISL_578355	2020-04-18	G	B.1.378	North.America	USA	NA
EPI_ISL_578349	2020-04-10	S	A.4	North.America	USA	NA
EPI_ISL_578590	2020-05-18	GH	B.1	North.America	USA	NA
EPI_ISL_578592	2020-05-19	G	B.1.139	North.America	USA	NA
EPI_ISL_578352	2020-04-14	G	B.1.378	North.America	USA	NA
EPI_ISL_578597	2020-05-19	GR	B.1.1.464	North.America	USA	NA
EPI_ISL_471181	2020-03-29	GH	B.1	North.America	USA	NA
EPI_ISL_471246	2020-04-08	GH	B.1	North.America	USA	NA
EPI_ISL_471225	2020-03-22	GH	B.1	North.America	USA	NA
EPI_ISL_471250	2020-03-16	GR	B.1.1	North.America	USA	NA
EPI_ISL_471241	2020-04-04	GH	B.1.413	North.America	USA	NA
EPI_ISL_471242	2020-04-21	GH	B.1	North.America	USA	NA
EPI_ISL_471240	2020-04-03	S	A.4	North.America	USA	NA
EPI_ISL_471261	2020-03-28	GH	B.1	North.America	USA	NA
EPI_ISL_471202	2020-03-25	GH	B.1.162	North.America	USA	NA
EPI_ISL_471203	2020-03-27	S	A.4	North.America	USA	NA
EPI_ISL_471213	2020-03-22	S	A	North.America	USA	NA
EPI_ISL_470901	2020-04-02	GR	B.1.1	Europe	Russia	NA
EPI_ISL_470902	2020-04-08	GH	B.1	Europe	Russia	NA
EPI_ISL_470904	2020-04-10	GR	B.1.1	Europe	Russia	NA
EPI_ISL_470899	2020-05-05	GR	B.1.1	Europe	Russia	NA
EPI_ISL_660404	2020-04-05	GH	B.1	Europe	Sweden	NA
EPI_ISL_8975165	2020-06-15	O	B.1.1	South.America	Brazil	NA
EPI_ISL_605816	2020-03-31	GH	B.1.36	Asia	India	NA
EPI_ISL_417447	2020-02-24	G	B.1	Europe	Italy	NA
EPI_ISL_605812	2020-03-31	G	B.1	Asia	India	NA
EPI_ISL_605802	2020-05-01	GR	B.1.1	Asia	India	NA
EPI_ISL_605801	2020-05-01	GH	B.1.36	Asia	India	NA
EPI_ISL_605804	2020-05-01	O	B.6	Asia	India	NA
EPI_ISL_4089951	2020-03-19	G	B.1	North.America	USA	NA
EPI_ISL_4089960	2020-04-07	GH	B.1	North.America	USA	NA
EPI_ISL_4089968	2020-04-07	GH	B.1	North.America	USA	NA
EPI_ISL_4089980	2020-04-07	GH	B.1	North.America	USA	NA
EPI_ISL_4089986	2020-04-05	GH	B.1	North.America	USA	NA
EPI_ISL_4089992	2020-04-03	GH	B.1	North.America	USA	NA
EPI_ISL_3470333	2020-03-31	G	B.1	Europe	Spain	NA
EPI_ISL_3470337	2020-03-31	G	B.1	Europe	Spain	NA
EPI_ISL_3470341	2020-03-31	G	B.1	Europe	Spain	NA
EPI_ISL_2101808	2020-03-30	GH	B.1.320	North.America	USA	NA
EPI_ISL_814077	2020-04-24	GR	B.1.1	Europe	Turkey	NA
EPI_ISL_437305	2020-03-27	GR	B.1.1	Europe	Turkey	NA
EPI_ISL_428716	2020-03-18	GH	B.1.36	Europe	Turkey	NA
EPI_ISL_428714	2020-03-18	GH	B.1	Europe	Turkey	NA
EPI_ISL_429872	2020-03-25	O	B.4	Europe	Turkey	NA
EPI_ISL_429862	2020-03-22	G	B.1	Europe	Turkey	NA
EPI_ISL_429871	2020-03-23	GH	B.1	Europe	Turkey	NA
EPI_ISL_429869	2020-03-17	GH	B.1.36	Europe	Turkey	NA
EPI_ISL_428723	2020-03-22	GH	B.1.36	Europe	Turkey	NA
EPI_ISL_428721	2020-03-21	GH	B.1.459	Europe	Turkey	NA
EPI_ISL_428713	2020-03-18	O	B.4	Europe	Turkey	NA
EPI_ISL_428722	2020-03-22	O	B.4	Europe	Turkey	NA
EPI_ISL_437309	2020-03-26	GH	B.1	Europe	Turkey	NA
EPI_ISL_437312	2020-03-25	O	B.4	Europe	Turkey	NA
EPI_ISL_884828	2020-07-20	GR	B.1.1.359	Africa	Ghana	NA
EPI_ISL_7615938	2020-03-24	S	A.2.2	North.America	USA	NA
EPI_ISL_7955476	2020-06-06	GH	B.1.499	South.America	Argentina	NA
EPI_ISL_2101804	2020-03-27	GH	B.1	North.America	USA	NA
EPI_ISL_8311687	2020-07-21	G	B.1.398	Asia	Lebanon	NA
EPI_ISL_8311686	2020-07-21	G	B.1.398	Asia	Lebanon	NA
EPI_ISL_5917661	2020-04-27	GR	B.1.1	Europe	Romania	NA
EPI_ISL_5917662	2020-04-27	GR	B.1.1	Europe	Romania	NA
EPI_ISL_5917663	2020-04-27	GR	B.1.1	Europe	Romania	NA
EPI_ISL_5917664	2020-04-27	GR	B.1.1	Europe	Romania	NA
EPI_ISL_5917665	2020-04-27	GR	B.1.1	Europe	Romania	NA
EPI_ISL_5917671	2020-07-14	GR	B.1.1.347	Europe	Romania	NA
EPI_ISL_5917673	2020-07-19	G	B.1.258	Europe	Romania	NA
EPI_ISL_5917674	2020-07-20	G	B.1.258	Europe	Romania	NA
EPI_ISL_5917675	2020-07-20	G	B.1.258	Europe	Romania	NA
EPI_ISL_5917676	2020-07-20	G	B.1.258	Europe	Romania	NA
EPI_ISL_5917677	2020-07-20	G	B.1.258	Europe	Romania	NA
EPI_ISL_5917678	2020-07-20	G	B.1.258	Europe	Romania	NA
EPI_ISL_5917679	2020-07-20	G	B.1.258	Europe	Romania	NA
EPI_ISL_5917681	2020-07-20	G	B.1.258	Europe	Romania	NA
EPI_ISL_5917687	2020-07-20	G	B.1.258	Europe	Romania	NA
EPI_ISL_5917688	2020-07-20	GR	B.1.1	Europe	Romania	NA
EPI_ISL_5917689	2020-07-20	G	B.1.258	Europe	Romania	NA
EPI_ISL_5917690	2020-07-21	G	B.1.258	Europe	Romania	NA
EPI_ISL_5917691	2020-07-21	G	B.1.258	Europe	Romania	NA
EPI_ISL_5917693	2020-07-25	G	B.1.258	Europe	Romania	NA
EPI_ISL_5917712	2020-04-11	GR	B.1.1	Europe	Romania	NA
EPI_ISL_5917714	2020-05-30	G	B.1.258	Europe	Romania	NA
EPI_ISL_5917716	2020-06-21	GR	B.1.1	Europe	Romania	NA
EPI_ISL_5917717	2020-06-24	G	B.1.258	Europe	Romania	NA
EPI_ISL_5917718	2020-07-24	G	B.1.258	Europe	Romania	NA
EPI_ISL_5917719	2020-07-10	GR	B.1.1	Europe	Romania	NA
EPI_ISL_5917720	2020-07-17	GR	B.1.1	Europe	Romania	NA
EPI_ISL_5917721	2020-07-15	G	B.1.258	Europe	Romania	NA
EPI_ISL_5917722	2020-07-18	G	B.1.258	Europe	Romania	NA
EPI_ISL_5917726	2020-07-22	G	B.1.258	Europe	Romania	NA
EPI_ISL_5917744	2020-07-02	G	B.1.258	Europe	Romania	NA
EPI_ISL_5917745	2020-07-02	G	B.1.258	Europe	Romania	NA
EPI_ISL_5917746	2020-07-02	G	B.1.258	Europe	Romania	NA
EPI_ISL_5917751	2020-07-02	G	B.1.258	Europe	Romania	NA
EPI_ISL_5917752	2020-07-23	G	B.1.258	Europe	Romania	NA
EPI_ISL_3241765	2020-04-02	G	B.1	Europe	Spain	NA
EPI_ISL_1140087	2020-07-22	GH	B.1.323	North.America	USA	NA
EPI_ISL_418818	2020-03-06	S	A.1	North.America	Canada	NA
EPI_ISL_884831	2020-07-20	GR	B.1.1.485	Africa	Ghana	NA
EPI_ISL_3266902	2020-03-30	G	B.1	Europe	Spain	NA
EPI_ISL_3266917	2020-03-28	G	B.1	Europe	Spain	NA
EPI_ISL_3266918	2020-03-28	G	B.1	Europe	Spain	NA
EPI_ISL_3266919	2020-03-29	G	B.1	Europe	Spain	NA
EPI_ISL_3266920	2020-03-29	G	B.1	Europe	Spain	NA
EPI_ISL_11359361	2020-05-05	GR	B.1.1	South.America	Brazil	NA
EPI_ISL_2099259	2020-07-24	GH	B.1.564	North.America	USA	NA
EPI_ISL_1164798	2020-03-21	GH	B.1	North.America	USA	NA
EPI_ISL_548962	2020-04-27	GH	B.1.428	Europe	Sweden	NA
EPI_ISL_421254	2020-02-03	L	B	Asia	China	NA
EPI_ISL_804460	2020-03-27	G	B.1.8	Europe	Netherlands	NA
EPI_ISL_10657528	2020-04-18	GH	B.1	North.America	USA	NA
EPI_ISL_10657530	2020-04-27	GH	B.1	North.America	USA	NA
EPI_ISL_10657532	2020-04-30	GH	B.1	North.America	USA	NA
EPI_ISL_10657524	2020-04-08	GH	B.1	North.America	USA	NA
EPI_ISL_10657511	2020-03-13	GH	B.1	North.America	USA	NA
EPI_ISL_10657522	2020-04-07	O	B	North.America	USA	NA
EPI_ISL_10657520	2020-04-01	O	B	North.America	USA	NA
EPI_ISL_452521	2020-03-14	G	B.1	Europe	Spain	NA
EPI_ISL_452707	2020-03-10	S	A.2	Europe	Spain	NA
EPI_ISL_467197	2020-04-01	G	B.1	Europe	Spain	NA
EPI_ISL_467216	2020-04-02	GR	B.1.1	Europe	Spain	NA
EPI_ISL_468768	2020-03-21	V	B	Europe	Spain	NA
EPI_ISL_468935	2020-04-10	G	B.1	Europe	Spain	NA
EPI_ISL_481010	2020-03-11	S	A.2	Europe	Spain	NA
EPI_ISL_481011	2020-03-18	GR	B.1.1	Europe	Spain	NA
EPI_ISL_481020	2020-03-11	S	A.5	Europe	Spain	NA
EPI_ISL_481019	2020-03-17	S	A.2	Europe	Spain	NA
EPI_ISL_481068	2020-05-11	S	A.5	Europe	Spain	NA
EPI_ISL_481065	2020-04-07	G	B.1	Europe	Spain	NA
EPI_ISL_481086	2020-03-10	V	B	Europe	Spain	NA
EPI_ISL_500337	2020-04-20	G	B.1	Europe	Spain	NA
EPI_ISL_500449	2020-03-11	G	B.1	Europe	Spain	NA
EPI_ISL_510128	2020-04-03	S	A.5	Europe	Spain	NA
EPI_ISL_510233	2020-03-20	G	B.1	Europe	Spain	NA
EPI_ISL_510300	2020-03-18	G	B.1	Europe	Spain	NA
EPI_ISL_510301	2020-03-18	G	B.1	Europe	Spain	NA
EPI_ISL_510371	2020-04-23	G	B.1.542	Europe	Spain	NA
EPI_ISL_510420	2020-04-09	GR	B.1.1	Europe	Spain	NA
EPI_ISL_538026	2020-03-14	G	B.1	Europe	Spain	NA
EPI_ISL_855403	2020-03-10	G	B.1	Europe	Spain	NA
EPI_ISL_831047	2020-04-16	G	B.1	Europe	Spain	NA
EPI_ISL_831054	2020-04-13	G	B.1	Europe	Spain	NA
EPI_ISL_831059	2020-04-17	G	B.1	Europe	Spain	NA
EPI_ISL_831068	2020-04-24	G	B.1	Europe	Spain	NA
EPI_ISL_831063	2020-04-19	G	B.1	Europe	Spain	NA
EPI_ISL_831079	2020-04-24	G	B.1	Europe	Spain	NA
EPI_ISL_831078	2020-04-27	G	B.1	Europe	Spain	NA
EPI_ISL_831081	2020-04-29	G	B.1	Europe	Spain	NA
EPI_ISL_831077	2020-04-26	S	A.5	Europe	Spain	NA
EPI_ISL_831071	2020-04-24	G	B.1	Europe	Spain	NA
EPI_ISL_831080	2020-04-25	G	B.1	Europe	Spain	NA
EPI_ISL_831082	2020-05-01	G	B.1	Europe	Spain	NA
EPI_ISL_779756	2020-03-27	G	B.1	Europe	Spain	NA
EPI_ISL_779754	2020-03-24	G	B.1	Europe	Spain	NA
EPI_ISL_796093	2020-03-25	GR	B.1.1	Europe	Spain	NA
EPI_ISL_796070	2020-03-23	GR	B.1.1	Europe	Spain	NA
EPI_ISL_796078	2020-04-08	GR	B.1.1	Europe	Spain	NA
EPI_ISL_796153	2020-03-24	G	B.1	Europe	Spain	NA
EPI_ISL_796155	2020-04-15	GR	B.1.1	Europe	Spain	NA
EPI_ISL_796133	2020-05-16	G	B.1	Europe	Spain	NA
EPI_ISL_796135	2020-03-18	G	B.1.157	Europe	Spain	NA
EPI_ISL_796137	2020-03-20	GR	B.1.1	Europe	Spain	NA
EPI_ISL_796138	2020-03-20	GR	B.1.1	Europe	Spain	NA
EPI_ISL_796123	2020-04-04	GR	B.1.1	Europe	Spain	NA
EPI_ISL_796144	2020-03-23	GR	B.1.1	Europe	Spain	NA
EPI_ISL_796107	2020-03-20	GR	B.1.1	Europe	Spain	NA
EPI_ISL_796140	2020-03-21	GR	B.1.1	Europe	Spain	NA
EPI_ISL_796114	2020-04-02	G	B.1	Europe	Spain	NA
EPI_ISL_796143	2020-03-23	G	B.1	Europe	Spain	NA
EPI_ISL_796141	2020-03-21	G	B.1	Europe	Spain	NA
EPI_ISL_796147	2020-03-23	G	B.1	Europe	Spain	NA
EPI_ISL_796113	2020-04-01	GR	B.1.1	Europe	Spain	NA
EPI_ISL_796119	2020-04-03	G	B.1	Europe	Spain	NA
EPI_ISL_796121	2020-04-03	S	A.5	Europe	Spain	NA
EPI_ISL_796112	2020-04-02	GR	B.1.1	Europe	Spain	NA
EPI_ISL_796116	2020-04-02	GR	B.1.1	Europe	Spain	NA
EPI_ISL_796111	2020-04-02	G	B.1	Europe	Spain	NA
EPI_ISL_796118	2020-04-02	GR	B.1.1	Europe	Spain	NA
EPI_ISL_796103	2020-03-19	GR	B.1.1	Europe	Spain	NA
EPI_ISL_796098	2020-03-26	GR	B.1.1	Europe	Spain	NA
EPI_ISL_796101	2020-03-18	GR	B.1.1	Europe	Spain	NA
EPI_ISL_796125	2020-04-05	GR	B.1.1	Europe	Spain	NA
EPI_ISL_796094	2020-03-25	G	B.1	Europe	Spain	NA
EPI_ISL_796077	2020-04-08	G	B.1	Europe	Spain	NA
EPI_ISL_796082	2020-04-09	GR	B.1.1	Europe	Spain	NA
EPI_ISL_796079	2020-04-09	GR	B.1.1	Europe	Spain	NA
EPI_ISL_796084	2020-04-09	GR	B.1.1	Europe	Spain	NA
EPI_ISL_796073	2020-04-07	GR	B.1.1	Europe	Spain	NA
EPI_ISL_796086	2020-04-09	GR	B.1.1	Europe	Spain	NA
EPI_ISL_796076	2020-04-08	G	B.1	Europe	Spain	NA
EPI_ISL_796085	2020-04-10	GR	B.1.1	Europe	Spain	NA
EPI_ISL_780026	2020-05-09	G	B.1	Europe	Spain	NA
EPI_ISL_3088348	2020-06-08	GR	B.1.1.304	North.America	USA	NA
EPI_ISL_3088346	2020-06-05	GH	B.1	North.America	USA	NA
EPI_ISL_812968	2020-03-18	G	B.1	Europe	Italy	NA
EPI_ISL_779717	2020-03-11	G	B.1	Europe	Spain	NA
EPI_ISL_779729	2020-03-12	G	B.1	Europe	Spain	NA
EPI_ISL_779757	2020-03-27	V	B	Europe	Spain	NA
EPI_ISL_2727973	2020-07-07	GH	B.1	North.America	USA	NA
EPI_ISL_11015052	2020-04-09	GR	B.1.1	Europe	Ireland	NA
EPI_ISL_1041961	2020-04-07	G	B.1	Europe	Spain	NA
EPI_ISL_1041966	2020-04-08	G	B.1	Europe	Spain	NA
EPI_ISL_582109	2020-04-03	G	B.1	Europe	Spain	NA
EPI_ISL_437328	2020-03-19	GH	B.1.9	Europe	Turkey	NA
EPI_ISL_437304	2020-03-26	GH	B.1.9	Europe	Turkey	NA
EPI_ISL_437332	2020-03-18	O	B.1	Europe	Turkey	NA
EPI_ISL_437324	2020-03-19	O	B.4	Europe	Turkey	NA
EPI_ISL_437320	2020-03-19	O	B.4	Europe	Turkey	NA
EPI_ISL_437333	2020-03-25	O	B.1.1	Europe	Turkey	NA
EPI_ISL_437311	2020-03-27	GR	B.1.1	Europe	Turkey	NA
EPI_ISL_437318	2020-03-19	O	B.4	Europe	Turkey	NA
EPI_ISL_437335	2020-03-25	O	B.1	Europe	Turkey	NA
EPI_ISL_732749	2020-04-20	S	A.2	Europe	Spain	NA
EPI_ISL_732807	2020-03-20	GH	B.1.356	Europe	Spain	NA
EPI_ISL_732759	2020-04-21	GH	B.1.356	Europe	Spain	NA
EPI_ISL_732764	2020-03-26	GH	B.1.356	Europe	Spain	NA
EPI_ISL_732808	2020-03-25	GH	B.1.356	Europe	Spain	NA
EPI_ISL_732758	2020-04-04	GH	B.1.356	Europe	Spain	NA
EPI_ISL_732762	2020-03-10	S	A.2	Europe	Spain	NA
EPI_ISL_732766	2020-04-13	G	B.1	Europe	Spain	NA
EPI_ISL_732774	2020-07-10	GH	B.1	Europe	Spain	NA
EPI_ISL_683672	2020-03-21	G	B.1	Europe	Spain	NA
EPI_ISL_654670	2020-04-12	G	B.1	Europe	Spain	NA
EPI_ISL_654669	2020-04-12	G	B.1	Europe	Spain	NA
EPI_ISL_654668	2020-04-07	G	B.1	Europe	Spain	NA
EPI_ISL_654640	2020-03-12	G	B.1	Europe	Spain	NA
EPI_ISL_654641	2020-03-12	S	A.2	Europe	Spain	NA
EPI_ISL_654636	2020-03-10	G	B.1	Europe	Spain	NA
EPI_ISL_654635	2020-03-10	G	B.1	Europe	Spain	NA
EPI_ISL_654188	2020-03-26	S	A.5	Europe	Spain	NA
EPI_ISL_654629	2020-04-20	G	B.1	Europe	Spain	NA
EPI_ISL_654628	2020-05-06	G	B.1	Europe	Spain	NA
EPI_ISL_654684	2020-04-03	S	A.2	Europe	Spain	NA
EPI_ISL_654659	2020-03-19	G	B.1	Europe	Spain	NA
EPI_ISL_654671	2020-04-23	G	B.1	Europe	Spain	NA
EPI_ISL_654656	2020-03-13	G	B.1	Europe	Spain	NA
EPI_ISL_654674	2020-04-19	G	B.1	Europe	Spain	NA
EPI_ISL_654681	2020-04-28	G	B.1	Europe	Spain	NA
EPI_ISL_654679	2020-04-10	G	B.1	Europe	Spain	NA
EPI_ISL_654667	2020-04-01	G	B.1	Europe	Spain	NA
EPI_ISL_654666	2020-03-31	G	B.1	Europe	Spain	NA
EPI_ISL_654642	2020-03-12	G	B.1	Europe	Spain	NA
EPI_ISL_654637	2020-03-11	S	A.2	Europe	Spain	NA
EPI_ISL_654648	2020-03-13	G	B.1	Europe	Spain	NA
EPI_ISL_654649	2020-03-13	G	B.1	Europe	Spain	NA
EPI_ISL_654638	2020-03-12	G	B.1	Europe	Spain	NA
EPI_ISL_654639	2020-03-12	G	B.1	Europe	Spain	NA
EPI_ISL_654647	2020-03-13	G	B.1	Europe	Spain	NA
EPI_ISL_654631	2020-03-30	G	B.1	Europe	Spain	NA
EPI_ISL_654625	2020-04-01	G	B.1	Europe	Spain	NA
EPI_ISL_654654	2020-03-13	S	A.2	Europe	Spain	NA
EPI_ISL_654653	2020-03-13	G	B.1	Europe	Spain	NA
EPI_ISL_654630	2020-05-06	G	B.1.223	Europe	Spain	NA
EPI_ISL_654470	2020-03-24	G	B.1	Europe	Spain	NA
EPI_ISL_654477	2020-03-25	GR	B.1.1	Europe	Spain	NA
EPI_ISL_654469	2020-03-24	G	B.1	Europe	Spain	NA
EPI_ISL_654082	2020-03-21	S	A.5	Europe	Spain	NA
EPI_ISL_654186	2020-06-17	V	B	Europe	Spain	NA
EPI_ISL_654187	2020-03-17	G	B.1	Europe	Spain	NA
EPI_ISL_515197	2020-04-05	G	B.1.147	North.America	Canada	NA
EPI_ISL_515238	2020-04-14	GH	B.1.592	North.America	Canada	NA
EPI_ISL_515244	2020-04-13	G	B.1.147	North.America	Canada	NA
EPI_ISL_515241	2020-04-14	G	B.1.147	North.America	Canada	NA
EPI_ISL_515233	2020-04-13	G	B.1.147	North.America	Canada	NA
EPI_ISL_515237	2020-04-14	G	B.1.147	North.America	Canada	NA
EPI_ISL_515209	2020-04-17	G	B.1.147	North.America	Canada	NA
EPI_ISL_515214	2020-04-09	G	B.1.147	North.America	Canada	NA
EPI_ISL_463943	2020-04-04	GH	B.1.592	North.America	Canada	NA
EPI_ISL_463927	2020-04-02	GH	B.1	North.America	Canada	NA
EPI_ISL_463963	2020-04-13	G	B.1.147	North.America	Canada	NA
EPI_ISL_452411	2020-03-14	S	A.2	Europe	Spain	NA
EPI_ISL_452605	2020-03-26	G	B.1	Europe	Spain	NA
EPI_ISL_452604	2020-03-26	G	B.1	Europe	Spain	NA
EPI_ISL_452429	2020-03-13	S	A.2	Europe	Spain	NA
EPI_ISL_541951	2020-03-08	G	B.1	Europe	Spain	NA
EPI_ISL_541949	2020-03-14	G	B.1	Europe	Spain	NA
EPI_ISL_541958	2020-03-17	G	B.1	Europe	Spain	NA
EPI_ISL_537294	2020-04-01	G	B.1.182	Europe	Spain	NA
EPI_ISL_541963	2020-03-16	S	A.5	Europe	Spain	NA
EPI_ISL_541965	2020-03-05	G	B.1	Europe	Spain	NA
EPI_ISL_541878	2020-03-20	G	B.1	Europe	Spain	NA
EPI_ISL_452549	2020-03-23	G	B.1	Europe	Spain	NA
EPI_ISL_452505	2020-03-18	G	B.1	Europe	Spain	NA
EPI_ISL_538028	2020-03-14	G	B.1	Europe	Spain	NA
EPI_ISL_539256	2020-04-03	G	B.1	Europe	Spain	NA
EPI_ISL_539251	2020-04-02	G	B.1	Europe	Spain	NA
EPI_ISL_539282	2020-04-08	G	B.1	Europe	Spain	NA
EPI_ISL_539253	2020-04-02	GR	B.1.1	Europe	Spain	NA
EPI_ISL_539254	2020-04-03	G	B.1	Europe	Spain	NA
EPI_ISL_539258	2020-04-03	L	B.11	Europe	Spain	NA
EPI_ISL_539255	2020-04-03	G	B.1	Europe	Spain	NA
EPI_ISL_539252	2020-04-02	G	B.1	Europe	Spain	NA
EPI_ISL_539287	2020-03-23	G	B.1	Europe	Spain	NA
EPI_ISL_539281	2020-04-08	G	B.1	Europe	Spain	NA
EPI_ISL_539283	2020-04-08	G	B.1	Europe	Spain	NA
EPI_ISL_537663	2020-04-21	G	B.1.182	Europe	Spain	NA
EPI_ISL_538022	2020-03-14	GR	B.1.1	Europe	Spain	NA
EPI_ISL_538157	2020-04-04	G	B.1	Europe	Spain	NA
EPI_ISL_538024	2020-03-14	S	A.2	Europe	Spain	NA
EPI_ISL_538141	2020-04-12	G	B.1	Europe	Spain	NA
EPI_ISL_538035	2020-03-15	G	B.1	Europe	Spain	NA
EPI_ISL_538027	2020-03-14	GR	B.1.1	Europe	Spain	NA
EPI_ISL_538165	2020-04-02	G	B.1	Europe	Spain	NA
EPI_ISL_538163	2020-04-01	O	B.1	Europe	Spain	NA
EPI_ISL_538047	2020-03-15	V	B	Europe	Spain	NA
EPI_ISL_538038	2020-03-15	G	B.1	Europe	Spain	NA
EPI_ISL_538039	2020-03-15	V	B	Europe	Spain	NA
EPI_ISL_538161	2020-04-02	S	A.2	Europe	Spain	NA
EPI_ISL_538041	2020-03-15	G	B.1.223	Europe	Spain	NA
EPI_ISL_538052	2020-03-16	G	B.1	Europe	Spain	NA
EPI_ISL_538054	2020-03-16	G	B.1	Europe	Spain	NA
EPI_ISL_538160	2020-04-01	S	A.2	Europe	Spain	NA
EPI_ISL_538043	2020-03-15	G	B.1	Europe	Spain	NA
EPI_ISL_538042	2020-03-15	S	A.5	Europe	Spain	NA
EPI_ISL_538049	2020-03-15	GR	B.1.1	Europe	Spain	NA
EPI_ISL_538051	2020-03-16	GH	B.1	Europe	Spain	NA
EPI_ISL_538119	2020-04-06	G	B.1	Europe	Spain	NA
EPI_ISL_538121	2020-04-07	G	B.1	Europe	Spain	NA
EPI_ISL_537841	2020-03-21	GH	B.1.356	Europe	Spain	NA
EPI_ISL_538125	2020-04-05	S	A.2	Europe	Spain	NA
EPI_ISL_537836	2020-03-12	GH	B.1.356	Europe	Spain	NA
EPI_ISL_538012	2020-03-14	G	B.1	Europe	Spain	NA
EPI_ISL_537615	2020-04-15	G	B.1	Europe	Spain	NA
EPI_ISL_538120	2020-04-07	G	B.1	Europe	Spain	NA
EPI_ISL_537838	2020-03-19	S	A.5	Europe	Spain	NA
EPI_ISL_538128	2020-04-09	G	B.1	Europe	Spain	NA
EPI_ISL_537849	2020-03-26	GH	B.1.356	Europe	Spain	NA
EPI_ISL_538013	2020-03-14	S	A.5	Europe	Spain	NA
EPI_ISL_537842	2020-03-21	GH	B.1	Europe	Spain	NA
EPI_ISL_537840	2020-03-20	GH	B.1.356	Europe	Spain	NA
EPI_ISL_537853	2020-03-28	GH	B.1.356	Europe	Spain	NA
EPI_ISL_537852	2020-03-27	G	B.1	Europe	Spain	NA
EPI_ISL_537856	2020-03-29	GH	B.1.356	Europe	Spain	NA
EPI_ISL_537859	2020-04-03	GH	B.1.356	Europe	Spain	NA
EPI_ISL_537624	2020-04-20	S	A.2	Europe	Spain	NA
EPI_ISL_537847	2020-03-25	GH	B.1.356	Europe	Spain	NA
EPI_ISL_537855	2020-03-29	GR	B.1.1	Europe	Spain	NA
EPI_ISL_537858	2020-04-01	GH	B.1.356	Europe	Spain	NA
EPI_ISL_537863	2020-03-11	GH	B.1.356	Europe	Spain	NA
EPI_ISL_537873	2020-03-11	GH	B.1.356	Europe	Spain	NA
EPI_ISL_537872	2020-03-05	S	A.2	Europe	Spain	NA
EPI_ISL_537870	2020-04-01	GH	B.1.356	Europe	Spain	NA
EPI_ISL_537809	2020-03-22	G	B.1	Europe	Spain	NA
EPI_ISL_537811	2020-03-03	S	A.5	Europe	Spain	NA
EPI_ISL_537829	2020-03-10	GH	B.1.356	Europe	Spain	NA
EPI_ISL_537810	2020-03-22	G	B.1	Europe	Spain	NA
EPI_ISL_537828	2020-03-10	GH	B.1.356	Europe	Spain	NA
EPI_ISL_537831	2020-03-10	S	A.5	Europe	Spain	NA
EPI_ISL_537638	2020-04-21	G	B.1.182	Europe	Spain	NA
EPI_ISL_537644	2020-04-21	G	B.1.182	Europe	Spain	NA
EPI_ISL_537626	2020-04-20	S	A.2	Europe	Spain	NA
EPI_ISL_537621	2020-04-20	S	A.2	Europe	Spain	NA
EPI_ISL_537646	2020-04-21	G	B.1.182	Europe	Spain	NA
EPI_ISL_537652	2020-04-21	G	B.1.182	Europe	Spain	NA
EPI_ISL_537435	2020-03-22	GH	B.1.356	Europe	Spain	NA
EPI_ISL_537651	2020-04-21	G	B.1.182	Europe	Spain	NA
EPI_ISL_537438	2020-03-31	S	A.5	Europe	Spain	NA
EPI_ISL_537439	2020-03-20	GH	B.1.356	Europe	Spain	NA
EPI_ISL_537436	2020-03-22	GR	B.1.1	Europe	Spain	NA
EPI_ISL_537447	2020-03-20	GH	B.1.356	Europe	Spain	NA
EPI_ISL_537443	2020-04-03	GH	B.1.356	Europe	Spain	NA
EPI_ISL_537459	2020-03-27	GH	B.1.356	Europe	Spain	NA
EPI_ISL_537449	2020-03-25	S	A.2	Europe	Spain	NA
EPI_ISL_537460	2020-03-28	G	B.1	Europe	Spain	NA
EPI_ISL_537291	2020-04-01	G	B.1	Europe	Spain	NA
EPI_ISL_537342	2020-04-13	G	B.1.182	Europe	Spain	NA
EPI_ISL_537288	2020-03-31	G	B.1	Europe	Spain	NA
EPI_ISL_537290	2020-04-01	G	B.1	Europe	Spain	NA
EPI_ISL_537295	2020-04-01	G	B.1	Europe	Spain	NA
EPI_ISL_537293	2020-04-01	G	B.1.182	Europe	Spain	NA
EPI_ISL_537404	2020-03-05	S	A.2	Europe	Spain	NA
EPI_ISL_537307	2020-04-05	G	B.1.182	Europe	Spain	NA
EPI_ISL_537312	2020-04-05	G	B.1.182	Europe	Spain	NA
EPI_ISL_537349	2020-04-13	G	B.1.182	Europe	Spain	NA
EPI_ISL_537301	2020-04-05	G	B.1.182	Europe	Spain	NA
EPI_ISL_537308	2020-04-05	G	B.1.182	Europe	Spain	NA
EPI_ISL_537305	2020-04-05	G	B.1.182	Europe	Spain	NA
EPI_ISL_537424	2020-03-10	S	A.2	Europe	Spain	NA
EPI_ISL_537426	2020-03-10	S	A.2	Europe	Spain	NA
EPI_ISL_537304	2020-04-05	G	B.1.182	Europe	Spain	NA
EPI_ISL_537314	2020-04-05	G	B.1.182	Europe	Spain	NA
EPI_ISL_537414	2020-03-11	GH	B.1.356	Europe	Spain	NA
EPI_ISL_537302	2020-04-05	G	B.1.182	Europe	Spain	NA
EPI_ISL_537320	2020-04-06	G	B.1.182	Europe	Spain	NA
EPI_ISL_537336	2020-04-13	G	B.1.182	Europe	Spain	NA
EPI_ISL_537306	2020-04-05	G	B.1.182	Europe	Spain	NA
EPI_ISL_537310	2020-04-05	G	B.1.182	Europe	Spain	NA
EPI_ISL_537311	2020-04-05	G	B.1.182	Europe	Spain	NA
EPI_ISL_537317	2020-04-05	G	B.1.182	Europe	Spain	NA
EPI_ISL_537331	2020-04-13	G	B.1.182	Europe	Spain	NA
EPI_ISL_537334	2020-04-13	G	B.1.182	Europe	Spain	NA
EPI_ISL_537337	2020-04-13	G	B.1.182	Europe	Spain	NA
EPI_ISL_537431	2020-03-20	GH	B.1.356	Europe	Spain	NA
EPI_ISL_537319	2020-04-06	G	B.1.182	Europe	Spain	NA
EPI_ISL_537321	2020-04-06	G	B.1.182	Europe	Spain	NA
EPI_ISL_537322	2020-04-06	G	B.1.182	Europe	Spain	NA
EPI_ISL_537372	2020-04-13	G	B.1.182	Europe	Spain	NA
EPI_ISL_537330	2020-04-13	G	B.1.182	Europe	Spain	NA
EPI_ISL_537332	2020-04-13	G	B.1.182	Europe	Spain	NA
EPI_ISL_537339	2020-04-13	G	B.1.182	Europe	Spain	NA
EPI_ISL_537341	2020-04-13	G	B.1.182	Europe	Spain	NA
EPI_ISL_537348	2020-04-13	G	B.1.182	Europe	Spain	NA
EPI_ISL_537344	2020-04-13	G	B.1.182	Europe	Spain	NA
EPI_ISL_537346	2020-04-13	G	B.1.182	Europe	Spain	NA
EPI_ISL_537353	2020-04-13	G	B.1.182	Europe	Spain	NA
EPI_ISL_537354	2020-04-13	G	B.1.182	Europe	Spain	NA
EPI_ISL_537368	2020-04-13	G	B.1.182	Europe	Spain	NA
EPI_ISL_537365	2020-04-13	G	B.1.182	Europe	Spain	NA
EPI_ISL_537387	2020-03-12	S	A.2	Europe	Spain	NA
EPI_ISL_537377	2020-04-14	G	B.1.182	Europe	Spain	NA
EPI_ISL_537395	2020-03-24	G	B.1	Europe	Spain	NA
EPI_ISL_510482	2020-04-03	O	B.1.1	Europe	Spain	NA
EPI_ISL_510458	2020-07-05	G	B.1.600	Europe	Spain	NA
EPI_ISL_510358	2020-04-22	GR	B.1.1	Europe	Spain	NA
EPI_ISL_510481	2020-04-02	GR	B.1.1	Europe	Spain	NA
EPI_ISL_510361	2020-04-22	G	B.1	Europe	Spain	NA
EPI_ISL_510489	2020-04-03	G	B.1	Europe	Spain	NA
EPI_ISL_510366	2020-04-22	S	A.5	Europe	Spain	NA
EPI_ISL_510360	2020-04-22	G	B.1	Europe	Spain	NA
EPI_ISL_510483	2020-04-03	GR	B.1.1	Europe	Spain	NA
EPI_ISL_510349	2020-04-21	S	A.5	Europe	Spain	NA
EPI_ISL_510471	2020-04-02	GR	B.1.1	Europe	Spain	NA
EPI_ISL_510367	2020-04-22	G	B.1	Europe	Spain	NA
EPI_ISL_510476	2020-04-02	GR	B.1.1	Europe	Spain	NA
EPI_ISL_510474	2020-04-02	GR	B.1.1	Europe	Spain	NA
EPI_ISL_510464	2020-03-31	G	B.1	Europe	Spain	NA
EPI_ISL_510469	2020-04-02	G	B.1	Europe	Spain	NA
EPI_ISL_510356	2020-04-21	G	B.1	Europe	Spain	NA
EPI_ISL_510352	2020-04-21	G	B.1	Europe	Spain	NA
EPI_ISL_510357	2020-04-21	GR	B.1.1	Europe	Spain	NA
EPI_ISL_510338	2020-04-20	G	B.1.542	Europe	Spain	NA
EPI_ISL_510329	2020-03-13	S	A.5	Europe	Spain	NA
EPI_ISL_510327	2020-03-13	S	A.2	Europe	Spain	NA
EPI_ISL_510328	2020-03-13	G	B.1	Europe	Spain	NA
EPI_ISL_510470	2020-04-02	G	B.1	Europe	Spain	NA
EPI_ISL_510340	2020-04-20	GH	B.1.356	Europe	Spain	NA
EPI_ISL_510354	2020-04-21	G	B.1	Europe	Spain	NA
EPI_ISL_510351	2020-04-21	G	B.1	Europe	Spain	NA
EPI_ISL_510465	2020-04-03	G	B.1	Europe	Spain	NA
EPI_ISL_510478	2020-04-02	GR	B.1.1	Europe	Spain	NA
EPI_ISL_510473	2020-04-02	G	B.1	Europe	Spain	NA
EPI_ISL_510467	2020-04-02	GR	B.1.1	Europe	Spain	NA
EPI_ISL_510448	2020-05-02	GR	B.1.1	Europe	Spain	NA
EPI_ISL_510449	2020-04-30	GR	B.1.1	Europe	Spain	NA
EPI_ISL_510346	2020-04-20	S	A.2	Europe	Spain	NA
EPI_ISL_510325	2020-03-12	S	A.5	Europe	Spain	NA
EPI_ISL_510314	2020-03-13	G	B.1	Europe	Spain	NA
EPI_ISL_510316	2020-03-13	GR	B.1.1	Europe	Spain	NA
EPI_ISL_510334	2020-04-19	G	B.1	Europe	Spain	NA
EPI_ISL_510319	2020-03-13	G	B.1	Europe	Spain	NA
EPI_ISL_510451	2020-04-10	S	A.2	Europe	Spain	NA
EPI_ISL_510321	2020-03-12	G	B.1	Europe	Spain	NA
EPI_ISL_510323	2020-03-12	G	B.1	Europe	Spain	NA
EPI_ISL_510436	2020-06-29	G	B.1.600	Europe	Spain	NA
EPI_ISL_510312	2020-03-13	G	B.1	Europe	Spain	NA
EPI_ISL_510418	2020-04-09	G	B.1	Europe	Spain	NA
EPI_ISL_510330	2020-03-13	G	B.1	Europe	Spain	NA
EPI_ISL_510315	2020-03-13	G	B.1	Europe	Spain	NA
EPI_ISL_510317	2020-03-13	G	B.1	Europe	Spain	NA
EPI_ISL_510305	2020-05-08	G	B.1	Europe	Spain	NA
EPI_ISL_510427	2020-05-08	GR	B.1.1.400	Europe	Spain	NA
EPI_ISL_510444	2020-03-15	S	A.2	Europe	Spain	NA
EPI_ISL_510309	2020-06-02	GR	B.1.1	Europe	Spain	NA
EPI_ISL_510307	2020-05-09	G	B.1	Europe	Spain	NA
EPI_ISL_510303	2020-03-18	O	B.1.157	Europe	Spain	NA
EPI_ISL_510306	2020-05-08	S	A.5	Europe	Spain	NA
EPI_ISL_510313	2020-03-13	G	B.1	Europe	Spain	NA
EPI_ISL_510415	2020-04-09	GR	B.1.1	Europe	Spain	NA
EPI_ISL_510508	2020-04-04	GR	B.1.1	Europe	Spain	NA
EPI_ISL_510500	2020-04-04	GH	B.1.356	Europe	Spain	NA
EPI_ISL_510240	2020-03-31	S	A.5	Europe	Spain	NA
EPI_ISL_510402	2020-04-08	G	B.1.223	Europe	Spain	NA
EPI_ISL_510413	2020-04-09	GR	B.1.1	Europe	Spain	NA
EPI_ISL_510406	2020-04-08	GR	B.1.1	Europe	Spain	NA
EPI_ISL_510405	2020-04-08	O	B.1.1	Europe	Spain	NA
EPI_ISL_510422	2020-04-09	GR	B.1.1	Europe	Spain	NA
EPI_ISL_510404	2020-04-08	O	B.1.1	Europe	Spain	NA
EPI_ISL_510411	2020-04-09	O	B.1.1	Europe	Spain	NA
EPI_ISL_510515	2020-05-15	G	B.1	Europe	Spain	NA
EPI_ISL_510400	2020-04-08	G	B.1	Europe	Spain	NA
EPI_ISL_510511	2020-05-08	GR	B.1.1	Europe	Spain	NA
EPI_ISL_510407	2020-04-08	G	B.1	Europe	Spain	NA
EPI_ISL_510403	2020-04-08	G	B.1	Europe	Spain	NA
EPI_ISL_510513	2020-05-08	G	B.1	Europe	Spain	NA
EPI_ISL_510506	2020-04-04	GR	B.1.1	Europe	Spain	NA
EPI_ISL_510501	2020-04-04	GR	B.1.1	Europe	Spain	NA
EPI_ISL_510298	2020-03-18	G	B.1	Europe	Spain	NA
EPI_ISL_510387	2020-04-27	G	B.1	Europe	Spain	NA
EPI_ISL_510509	2020-04-04	GR	B.1.1	Europe	Spain	NA
EPI_ISL_510401	2020-04-08	G	B.1	Europe	Spain	NA
EPI_ISL_510510	2020-05-08	G	B.1	Europe	Spain	NA
EPI_ISL_510296	2020-03-18	G	B.1	Europe	Spain	NA
EPI_ISL_510388	2020-04-28	GR	B.1.1	Europe	Spain	NA
EPI_ISL_510390	2020-05-10	G	B.1	Europe	Spain	NA
EPI_ISL_510383	2020-04-26	G	B.1	Europe	Spain	NA
EPI_ISL_510373	2020-04-23	GR	B.1.1	Europe	Spain	NA
EPI_ISL_510495	2020-04-03	G	B.1	Europe	Spain	NA
EPI_ISL_510392	2020-04-07	S	A.2	Europe	Spain	NA
EPI_ISL_510396	2020-04-08	GR	B.1.1	Europe	Spain	NA
EPI_ISL_510385	2020-04-26	GR	B.1.1	Europe	Spain	NA
EPI_ISL_510499	2020-04-04	GR	B.1.1	Europe	Spain	NA
EPI_ISL_510117	2020-03-19	G	B.1	Europe	Spain	NA
EPI_ISL_510397	2020-04-08	G	B.1	Europe	Spain	NA
EPI_ISL_510382	2020-04-26	G	B.1	Europe	Spain	NA
EPI_ISL_510244	2020-04-07	G	B.1	Europe	Spain	NA
EPI_ISL_510393	2020-04-07	GR	B.1.1	Europe	Spain	NA
EPI_ISL_510386	2020-04-27	S	A.5	Europe	Spain	NA
EPI_ISL_510372	2020-04-23	GR	B.1.1	Europe	Spain	NA
EPI_ISL_510227	2020-03-19	G	B.1	Europe	Spain	NA
EPI_ISL_510379	2020-04-25	GR	B.1.1	Europe	Spain	NA
EPI_ISL_510491	2020-04-03	G	B.1	Europe	Spain	NA
EPI_ISL_510377	2020-04-23	GR	B.1.1	Europe	Spain	NA
EPI_ISL_510493	2020-04-03	G	B.1	Europe	Spain	NA
EPI_ISL_510374	2020-04-23	GR	B.1.1	Europe	Spain	NA
EPI_ISL_510238	2020-03-23	G	B.1	Europe	Spain	NA
EPI_ISL_510497	2020-04-04	G	B.1	Europe	Spain	NA
EPI_ISL_510376	2020-04-23	GR	B.1.1	Europe	Spain	NA
EPI_ISL_510237	2020-03-22	S	A.5	Europe	Spain	NA
EPI_ISL_510226	2020-03-19	G	B.1	Europe	Spain	NA
EPI_ISL_510243	2020-04-03	S	A.5	Europe	Spain	NA
EPI_ISL_510218	2020-03-18	G	B.1	Europe	Spain	NA
EPI_ISL_510220	2020-03-19	S	A.5	Europe	Spain	NA
EPI_ISL_510201	2020-03-17	G	B.1	Europe	Spain	NA
EPI_ISL_510232	2020-03-19	G	B.1	Europe	Spain	NA
EPI_ISL_510223	2020-03-19	G	B.1	Europe	Spain	NA
EPI_ISL_510207	2020-03-17	G	B.1	Europe	Spain	NA
EPI_ISL_510113	2020-03-26	GR	B.1.1	Europe	Spain	NA
EPI_ISL_510216	2020-03-17	G	B.1	Europe	Spain	NA
EPI_ISL_510217	2020-03-18	G	B.1	Europe	Spain	NA
EPI_ISL_510224	2020-03-19	GR	B.1.1	Europe	Spain	NA
EPI_ISL_510106	2020-05-04	G	B.1	Europe	Spain	NA
EPI_ISL_510231	2020-03-19	G	B.1	Europe	Spain	NA
EPI_ISL_510213	2020-03-17	S	A.5	Europe	Spain	NA
EPI_ISL_510228	2020-03-19	S	A.5	Europe	Spain	NA
EPI_ISL_510112	2020-04-08	G	B.1	Europe	Spain	NA
EPI_ISL_510110	2020-06-05	V	B	Europe	Spain	NA
EPI_ISL_510222	2020-03-19	G	B.1	Europe	Spain	NA
EPI_ISL_510225	2020-03-19	G	B.1	Europe	Spain	NA
EPI_ISL_510111	2020-04-02	G	B.1	Europe	Spain	NA
EPI_ISL_510196	2020-03-16	S	A.5	Europe	Spain	NA
EPI_ISL_510221	2020-03-19	G	B.1	Europe	Spain	NA
EPI_ISL_510211	2020-03-17	V	B.29	Europe	Spain	NA
EPI_ISL_510202	2020-03-17	G	B.1	Europe	Spain	NA
EPI_ISL_510199	2020-03-17	G	B.1	Europe	Spain	NA
EPI_ISL_510194	2020-03-16	G	B.1	Europe	Spain	NA
EPI_ISL_510075	2020-04-21	GH	B.1	Europe	Spain	NA
EPI_ISL_510059	2020-04-29	G	B.1	Europe	Spain	NA
EPI_ISL_510183	2020-03-15	S	A.5	Europe	Spain	NA
EPI_ISL_510068	2020-04-07	G	B.1	Europe	Spain	NA
EPI_ISL_510067	2020-03-26	G	B.1	Europe	Spain	NA
EPI_ISL_510171	2020-03-15	S	A.5	Europe	Spain	NA
EPI_ISL_510058	2020-06-03	GH	B.1	Europe	Spain	NA
EPI_ISL_510292	2020-03-18	G	B.1	Europe	Spain	NA
EPI_ISL_510290	2020-03-18	S	A.2	Europe	Spain	NA
EPI_ISL_510055	2020-04-19	G	B.1	Europe	Spain	NA
EPI_ISL_510053	2020-04-17	G	B.1	Europe	Spain	NA
EPI_ISL_510169	2020-03-12	S	A.5	Europe	Spain	NA
EPI_ISL_510176	2020-03-15	G	B.1	Europe	Spain	NA
EPI_ISL_510280	2020-03-16	G	B.1	Europe	Spain	NA
EPI_ISL_510274	2020-03-10	G	B.1	Europe	Spain	NA
EPI_ISL_510271	2020-03-14	G	B.1	Europe	Spain	NA
EPI_ISL_510261	2020-03-16	G	B.1	Europe	Spain	NA
EPI_ISL_510273	2020-03-14	G	B.1	Europe	Spain	NA
EPI_ISL_510259	2020-03-16	G	B.1	Europe	Spain	NA
EPI_ISL_510272	2020-03-14	G	B.1	Europe	Spain	NA
EPI_ISL_510250	2020-03-16	G	B.1	Europe	Spain	NA
EPI_ISL_510253	2020-03-16	S	A.2	Europe	Spain	NA
EPI_ISL_510263	2020-03-16	G	B.1	Europe	Spain	NA
EPI_ISL_510146	2020-03-09	S	A.2	Europe	Spain	NA
EPI_ISL_510265	2020-03-07	GH	B.1	Europe	Spain	NA
EPI_ISL_510252	2020-03-16	G	B.1	Europe	Spain	NA
EPI_ISL_509625	2020-03-16	S	A.2	Europe	Spain	NA
EPI_ISL_509624	2020-03-15	V	B.29	Europe	Spain	NA
EPI_ISL_509632	2020-03-17	S	A.2	Europe	Spain	NA
EPI_ISL_509628	2020-03-16	G	B.1	Europe	Spain	NA
EPI_ISL_509635	2020-06-17	GH	B.1	Europe	Spain	NA
EPI_ISL_509636	2020-06-18	GR	B.1.1.1	Europe	Spain	NA
EPI_ISL_509616	2020-03-16	S	A.2	Europe	Spain	NA
EPI_ISL_509618	2020-03-15	S	A.2	Europe	Spain	NA
EPI_ISL_509617	2020-03-16	S	A.2	Europe	Spain	NA
EPI_ISL_508663	2020-04-10	G	B.1	Europe	Spain	NA
EPI_ISL_508646	2020-03-26	GH	B.1.566	Europe	Spain	NA
EPI_ISL_508642	2020-03-18	G	B.1	Europe	Spain	NA
EPI_ISL_508640	2020-03-12	G	B.1	Europe	Spain	NA
EPI_ISL_500429	2020-03-10	S	A.2	Europe	Spain	NA
EPI_ISL_500431	2020-03-20	GH	B.1.356	Europe	Spain	NA
EPI_ISL_500433	2020-03-28	G	B.1	Europe	Spain	NA
EPI_ISL_500430	2020-03-20	GH	B.1.356	Europe	Spain	NA
EPI_ISL_500425	2020-03-26	GH	B.1.356	Europe	Spain	NA
EPI_ISL_500428	2020-03-22	GH	B.1.356	Europe	Spain	NA
EPI_ISL_500445	2020-03-29	GH	B.1.356	Europe	Spain	NA
EPI_ISL_500412	2020-03-11	O	A	Europe	Spain	NA
EPI_ISL_500411	2020-03-11	GH	B.1.356	Europe	Spain	NA
EPI_ISL_500413	2020-03-11	GH	B.1.356	Europe	Spain	NA
EPI_ISL_500407	2020-03-10	GH	B.1.356	Europe	Spain	NA
EPI_ISL_500408	2020-03-08	S	A.2	Europe	Spain	NA
EPI_ISL_500418	2020-03-22	GH	B.1.356	Europe	Spain	NA
EPI_ISL_500416	2020-03-21	GH	B.1.356	Europe	Spain	NA
EPI_ISL_500451	2020-03-25	G	B.1	Europe	Spain	NA
EPI_ISL_500307	2020-04-05	G	B.1	Europe	Spain	NA
EPI_ISL_500324	2020-04-07	GR	B.1.1	Europe	Spain	NA
EPI_ISL_500321	2020-04-06	GR	B.1.1	Europe	Spain	NA
EPI_ISL_500311	2020-04-06	G	B.1	Europe	Spain	NA
EPI_ISL_500322	2020-04-06	GR	B.1.1	Europe	Spain	NA
EPI_ISL_500301	2020-04-05	S	A.5	Europe	Spain	NA
EPI_ISL_500308	2020-04-06	G	B.1	Europe	Spain	NA
EPI_ISL_500309	2020-04-06	G	B.1	Europe	Spain	NA
EPI_ISL_500323	2020-04-06	GR	B.1.1	Europe	Spain	NA
EPI_ISL_500315	2020-04-06	GR	B.1.1	Europe	Spain	NA
EPI_ISL_500292	2020-04-05	G	B.1	Europe	Spain	NA
EPI_ISL_500320	2020-04-06	G	B.1	Europe	Spain	NA
EPI_ISL_500401	2020-03-07	S	A.2	Europe	Spain	NA
EPI_ISL_500325	2020-04-07	GR	B.1.1	Europe	Spain	NA
EPI_ISL_500303	2020-04-05	G	B.1	Europe	Spain	NA
EPI_ISL_500300	2020-04-05	GR	B.1.1	Europe	Spain	NA
EPI_ISL_500297	2020-04-05	S	A.5	Europe	Spain	NA
EPI_ISL_500319	2020-04-06	GR	B.1.1	Europe	Spain	NA
EPI_ISL_500296	2020-04-05	G	B.1	Europe	Spain	NA
EPI_ISL_500302	2020-04-05	GR	B.1.1	Europe	Spain	NA
EPI_ISL_500396	2020-03-07	S	A.2	Europe	Spain	NA
EPI_ISL_500372	2020-03-25	GH	B.1.356	Europe	Spain	NA
EPI_ISL_500379	2020-03-22	GH	B.1.356	Europe	Spain	NA
EPI_ISL_500287	2020-04-21	G	B.1	Europe	Spain	NA
EPI_ISL_500349	2020-04-21	G	B.1	Europe	Spain	NA
EPI_ISL_500354	2020-04-23	GR	B.1.1	Europe	Spain	NA
EPI_ISL_500369	2020-03-27	GH	B.1.356	Europe	Spain	NA
EPI_ISL_500332	2020-04-07	G	B.1	Europe	Spain	NA
EPI_ISL_500328	2020-04-07	GR	B.1.1	Europe	Spain	NA
EPI_ISL_500344	2020-04-21	G	B.1	Europe	Spain	NA
EPI_ISL_481107	2020-05-03	S	A.5	Europe	Spain	NA
EPI_ISL_481101	2020-04-13	G	B.1	Europe	Spain	NA
EPI_ISL_481105	2020-05-04	G	B.1	Europe	Spain	NA
EPI_ISL_481102	2020-04-03	S	A.5	Europe	Spain	NA
EPI_ISL_481098	2020-05-11	G	B.1	Europe	Spain	NA
EPI_ISL_481025	2020-04-02	G	B.1	Europe	Spain	NA
EPI_ISL_481093	2020-06-03	G	B.1	Europe	Spain	NA
EPI_ISL_480973	2020-03-16	S	A.2	Europe	Spain	NA
EPI_ISL_480970	2020-03-13	G	B.1	Europe	Spain	NA
EPI_ISL_481029	2020-04-08	G	B.1	Europe	Spain	NA
EPI_ISL_481032	2020-03-17	G	B.1	Europe	Spain	NA
EPI_ISL_481030	2020-03-12	S	A.5	Europe	Spain	NA
EPI_ISL_480972	2020-03-12	V	B	Europe	Spain	NA
EPI_ISL_481099	2020-05-06	G	B.1	Europe	Spain	NA
EPI_ISL_481027	2020-03-10	S	A.2	Europe	Spain	NA
EPI_ISL_480971	2020-03-14	G	B.1	Europe	Spain	NA
EPI_ISL_480975	2020-04-07	GH	B.1.356	Europe	Spain	NA
EPI_ISL_480988	2020-03-15	G	B.1	Europe	Spain	NA
EPI_ISL_481023	2020-03-17	G	B.1	Europe	Spain	NA
EPI_ISL_481028	2020-03-17	S	A.5	Europe	Spain	NA
EPI_ISL_481033	2020-03-14	G	B.1	Europe	Spain	NA
EPI_ISL_481022	2020-03-16	G	B.1	Europe	Spain	NA
EPI_ISL_480978	2020-03-15	G	B.1.223	Europe	Spain	NA
EPI_ISL_481034	2020-04-09	G	B.1	Europe	Spain	NA
EPI_ISL_480980	2020-03-12	S	A.5	Europe	Spain	NA
EPI_ISL_480987	2020-03-16	S	A.2	Europe	Spain	NA
EPI_ISL_480977	2020-03-18	G	B.1	Europe	Spain	NA
EPI_ISL_481041	2020-05-07	S	A.5	Europe	Spain	NA
EPI_ISL_481037	2020-03-16	GR	B.1.1	Europe	Spain	NA
EPI_ISL_480986	2020-03-13	S	A.5	Europe	Spain	NA
EPI_ISL_481040	2020-03-16	S	A.5	Europe	Spain	NA
EPI_ISL_480982	2020-03-10	S	A.2	Europe	Spain	NA
EPI_ISL_481043	2020-03-17	G	B.1	Europe	Spain	NA
EPI_ISL_481044	2020-03-09	S	A.5	Europe	Spain	NA
EPI_ISL_480983	2020-03-15	G	B.1	Europe	Spain	NA
EPI_ISL_481045	2020-05-15	S	A.5	Europe	Spain	NA
EPI_ISL_481049	2020-04-28	G	B.1.199	Europe	Spain	NA
EPI_ISL_480999	2020-03-14	G	B.1	Europe	Spain	NA
EPI_ISL_480984	2020-03-17	G	B.1	Europe	Spain	NA
EPI_ISL_481036	2020-03-12	S	A.5	Europe	Spain	NA
EPI_ISL_481051	2020-03-10	S	A.5	Europe	Spain	NA
EPI_ISL_481052	2020-03-08	S	A.5	Europe	Spain	NA
EPI_ISL_481056	2020-03-23	G	B.1	Europe	Spain	NA
EPI_ISL_480985	2020-03-14	S	A.5	Europe	Spain	NA
EPI_ISL_480989	2020-03-29	G	B.1	Europe	Spain	NA
EPI_ISL_480996	2020-03-17	G	B.1	Europe	Spain	NA
EPI_ISL_481057	2020-03-11	S	A.5	Europe	Spain	NA
EPI_ISL_481047	2020-05-04	G	B.1	Europe	Spain	NA
EPI_ISL_481059	2020-03-11	S	A.5	Europe	Spain	NA
EPI_ISL_480995	2020-04-04	GR	B.1.1	Europe	Spain	NA
EPI_ISL_480994	2020-03-17	GR	B.1.1	Europe	Spain	NA
EPI_ISL_481048	2020-04-08	G	B.1	Europe	Spain	NA
EPI_ISL_480998	2020-03-15	GR	B.1.1	Europe	Spain	NA
EPI_ISL_481064	2020-04-10	G	B.1.157	Europe	Spain	NA
EPI_ISL_480997	2020-03-17	S	A.5	Europe	Spain	NA
EPI_ISL_481058	2020-03-09	S	A.5	Europe	Spain	NA
EPI_ISL_481002	2020-03-15	G	B.1	Europe	Spain	NA
EPI_ISL_481000	2020-03-12	G	B.1	Europe	Spain	NA
EPI_ISL_480959	2020-03-13	S	A.2	Europe	Spain	NA
EPI_ISL_480960	2020-03-12	GR	B.1.1	Europe	Spain	NA
EPI_ISL_481007	2020-03-12	G	B.1	Europe	Spain	NA
EPI_ISL_480957	2020-03-15	G	B.1	Europe	Spain	NA
EPI_ISL_480966	2020-03-17	S	A.5	Europe	Spain	NA
EPI_ISL_481005	2020-03-13	S	A.2	Europe	Spain	NA
EPI_ISL_481003	2020-04-08	G	B.1	Europe	Spain	NA
EPI_ISL_480955	2020-03-17	G	B.1	Europe	Spain	NA
EPI_ISL_480952	2020-03-12	G	B.1	Europe	Spain	NA
EPI_ISL_481015	2020-03-12	G	B.1	Europe	Spain	NA
EPI_ISL_481008	2020-03-16	G	B.1	Europe	Spain	NA
EPI_ISL_481017	2020-04-08	G	B.1	Europe	Spain	NA
EPI_ISL_480969	2020-03-13	GR	B.1.1	Europe	Spain	NA
EPI_ISL_480954	2020-03-14	G	B.1	Europe	Spain	NA
EPI_ISL_481018	2020-03-14	G	B.1	Europe	Spain	NA
EPI_ISL_480956	2020-03-15	S	A.5	Europe	Spain	NA
EPI_ISL_480968	2020-03-14	S	A.5	Europe	Spain	NA
EPI_ISL_480961	2020-03-31	GH	B.1	Europe	Spain	NA
EPI_ISL_481014	2020-03-15	GR	B.1.1	Europe	Spain	NA
EPI_ISL_480963	2020-03-14	GR	B.1.1	Europe	Spain	NA
EPI_ISL_481076	2020-04-19	G	B.1	Europe	Spain	NA
EPI_ISL_481074	2020-04-10	G	B.1	Europe	Spain	NA
EPI_ISL_481070	2020-04-16	G	B.1	Europe	Spain	NA
EPI_ISL_481075	2020-03-08	S	A.2	Europe	Spain	NA
EPI_ISL_481078	2020-04-09	G	B.1	Europe	Spain	NA
EPI_ISL_481092	2020-04-12	G	B.1	Europe	Spain	NA
EPI_ISL_481071	2020-04-28	S	A.5	Europe	Spain	NA
EPI_ISL_481073	2020-05-08	G	B.1	Europe	Spain	NA
EPI_ISL_481081	2020-04-10	G	B.1	Europe	Spain	NA
EPI_ISL_481072	2020-04-07	G	B.1	Europe	Spain	NA
EPI_ISL_481082	2020-04-19	G	B.1	Europe	Spain	NA
EPI_ISL_481083	2020-03-11	G	B.1	Europe	Spain	NA
EPI_ISL_481069	2020-04-20	S	A.5	Europe	Spain	NA
EPI_ISL_481087	2020-03-11	S	A.5	Europe	Spain	NA
EPI_ISL_481079	2020-05-03	S	A.2	Europe	Spain	NA
EPI_ISL_481090	2020-04-12	G	B.1	Europe	Spain	NA
EPI_ISL_481077	2020-03-10	G	B.1	Europe	Spain	NA
EPI_ISL_481089	2020-03-08	S	A.5	Europe	Spain	NA
EPI_ISL_474851	2020-03-19	G	B.1	Europe	Spain	NA
EPI_ISL_474852	2020-03-16	G	B.1	Europe	Spain	NA
EPI_ISL_474873	2020-03-23	G	B.1	Europe	Spain	NA
EPI_ISL_474889	2020-04-02	G	B.1	Europe	Spain	NA
EPI_ISL_474876	2020-03-26	G	B.1	Europe	Spain	NA
EPI_ISL_474880	2020-03-30	S	A.2	Europe	Spain	NA
EPI_ISL_474900	2020-03-23	G	B.1.223	Europe	Spain	NA
EPI_ISL_474845	2020-03-19	S	A.2	Europe	Spain	NA
EPI_ISL_469001	2020-03-20	S	A.5	Europe	Spain	NA
EPI_ISL_469006	2020-04-08	GR	B.1.1	Europe	Spain	NA
EPI_ISL_469015	2020-04-14	G	B.1	Europe	Spain	NA
EPI_ISL_468974	2020-03-20	G	B.1	Europe	Spain	NA
EPI_ISL_468842	2020-03-27	G	B.1	Europe	Spain	NA
EPI_ISL_468849	2020-03-27	G	B.1	Europe	Spain	NA
EPI_ISL_468833	2020-03-24	L	B	Europe	Spain	NA
EPI_ISL_468836	2020-03-17	V	B	Europe	Spain	NA
EPI_ISL_468830	2020-03-17	V	B	Europe	Spain	NA
EPI_ISL_468841	2020-03-21	G	B.1	Europe	Spain	NA
EPI_ISL_468942	2020-04-12	GR	B.1.1	Europe	Spain	NA
EPI_ISL_468950	2020-04-11	GR	B.1.1	Europe	Spain	NA
EPI_ISL_468945	2020-04-11	GR	B.1.1	Europe	Spain	NA
EPI_ISL_468832	2020-03-26	G	B.1.157	Europe	Spain	NA
EPI_ISL_468947	2020-04-11	GR	B.1.1	Europe	Spain	NA
EPI_ISL_468946	2020-04-10	G	B.1	Europe	Spain	NA
EPI_ISL_468940	2020-04-12	G	B.1	Europe	Spain	NA
EPI_ISL_468813	2020-03-27	G	B.1	Europe	Spain	NA
EPI_ISL_468825	2020-03-28	S	A.2	Europe	Spain	NA
EPI_ISL_468895	2020-04-12	GR	B.1.1	Europe	Spain	NA
EPI_ISL_468936	2020-04-11	G	B.1	Europe	Spain	NA
EPI_ISL_468772	2020-03-24	G	B.1	Europe	Spain	NA
EPI_ISL_468774	2020-03-24	V	B	Europe	Spain	NA
EPI_ISL_468939	2020-04-12	GR	B.1.1	Europe	Spain	NA
EPI_ISL_468770	2020-03-28	G	B.1	Europe	Spain	NA
EPI_ISL_468776	2020-03-24	S	A.2	Europe	Spain	NA
EPI_ISL_468766	2020-03-27	S	A.5	Europe	Spain	NA
EPI_ISL_468814	2020-03-24	V	B	Europe	Spain	NA
EPI_ISL_468815	2020-03-24	G	B.1	Europe	Spain	NA
EPI_ISL_468817	2020-03-23	S	A.5	Europe	Spain	NA
EPI_ISL_468894	2020-04-11	G	B.1	Europe	Spain	NA
EPI_ISL_468896	2020-04-12	GR	B.1.1	Europe	Spain	NA
EPI_ISL_468987	2020-03-25	G	B.1	Europe	Spain	NA
EPI_ISL_468934	2020-04-10	GR	B.1.1	Europe	Spain	NA
EPI_ISL_468892	2020-04-11	GR	B.1.1	Europe	Spain	NA
EPI_ISL_468761	2020-04-04	S	A.2	Europe	Spain	NA
EPI_ISL_468763	2020-03-02	S	A.2	Europe	Spain	NA
EPI_ISL_468873	2020-04-11	GR	B.1.1	Europe	Spain	NA
EPI_ISL_468891	2020-04-11	GR	B.1.1	Europe	Spain	NA
EPI_ISL_468893	2020-04-12	GR	B.1.1	Europe	Spain	NA
EPI_ISL_468882	2020-04-12	GR	B.1.1	Europe	Spain	NA
EPI_ISL_468871	2020-04-12	GR	B.1.1	Europe	Spain	NA
EPI_ISL_468885	2020-04-12	GR	B.1.1	Europe	Spain	NA
EPI_ISL_468866	2020-04-12	GR	B.1.1	Europe	Spain	NA
EPI_ISL_468888	2020-04-11	S	A.5	Europe	Spain	NA
EPI_ISL_468769	2020-03-17	GR	B.1.1	Europe	Spain	NA
EPI_ISL_468880	2020-04-11	GR	B.1.1	Europe	Spain	NA
EPI_ISL_468879	2020-04-12	GR	B.1.1	Europe	Spain	NA
EPI_ISL_468883	2020-04-11	G	B.1	Europe	Spain	NA
EPI_ISL_468872	2020-04-10	G	B.1	Europe	Spain	NA
EPI_ISL_468870	2020-04-12	GR	B.1.1	Europe	Spain	NA
EPI_ISL_468986	2020-04-04	G	B.1	Europe	Spain	NA
EPI_ISL_468984	2020-04-15	G	B.1	Europe	Spain	NA
EPI_ISL_468983	2020-03-25	G	B.1	Europe	Spain	NA
EPI_ISL_468874	2020-04-11	GR	B.1.1	Europe	Spain	NA
EPI_ISL_468867	2020-04-12	GR	B.1.1	Europe	Spain	NA
EPI_ISL_468982	2020-03-15	S	A.5	Europe	Spain	NA
EPI_ISL_468862	2020-04-12	GR	B.1.1	Europe	Spain	NA
EPI_ISL_468861	2020-04-11	GR	B.1.1	Europe	Spain	NA
EPI_ISL_468791	2020-03-26	G	B.1	Europe	Spain	NA
EPI_ISL_468784	2020-03-08	V	B	Europe	Spain	NA
EPI_ISL_468810	2020-03-24	G	B.1	Europe	Spain	NA
EPI_ISL_468860	2020-04-12	GR	B.1.1	Europe	Spain	NA
EPI_ISL_468856	2020-03-18	V	B	Europe	Spain	NA
EPI_ISL_468976	2020-03-20	G	B.1	Europe	Spain	NA
EPI_ISL_468793	2020-03-27	G	B.1.157	Europe	Spain	NA
EPI_ISL_468782	2020-03-27	G	B.1	Europe	Spain	NA
EPI_ISL_468792	2020-03-23	S	A.5	Europe	Spain	NA
EPI_ISL_468801	2020-03-18	G	B.1	Europe	Spain	NA
EPI_ISL_468930	2020-04-12	GR	B.1.1	Europe	Spain	NA
EPI_ISL_468925	2020-04-10	G	B.1	Europe	Spain	NA
EPI_ISL_468794	2020-03-27	G	B.1	Europe	Spain	NA
EPI_ISL_468788	2020-03-24	GR	B.1.1	Europe	Spain	NA
EPI_ISL_468931	2020-04-12	GR	B.1.1	Europe	Spain	NA
EPI_ISL_468924	2020-04-10	G	B.1	Europe	Spain	NA
EPI_ISL_468802	2020-03-27	S	A.5	Europe	Spain	NA
EPI_ISL_468785	2020-03-24	G	B.1.157	Europe	Spain	NA
EPI_ISL_468929	2020-04-12	GR	B.1.1	Europe	Spain	NA
EPI_ISL_468806	2020-03-21	GR	B.1.1	Europe	Spain	NA
EPI_ISL_468916	2020-04-12	G	B.1	Europe	Spain	NA
EPI_ISL_468786	2020-03-26	L	B	Europe	Spain	NA
EPI_ISL_468928	2020-04-12	GR	B.1.1	Europe	Spain	NA
EPI_ISL_468903	2020-04-12	GR	B.1.1	Europe	Spain	NA
EPI_ISL_468920	2020-04-10	G	B.1	Europe	Spain	NA
EPI_ISL_468900	2020-04-10	G	B.1	Europe	Spain	NA
EPI_ISL_468904	2020-04-11	GR	B.1.1	Europe	Spain	NA
EPI_ISL_468803	2020-03-17	G	B.1	Europe	Spain	NA
EPI_ISL_468918	2020-04-12	GR	B.1.1	Europe	Spain	NA
EPI_ISL_468913	2020-04-12	GR	B.1.1	Europe	Spain	NA
EPI_ISL_468905	2020-04-11	GR	B.1.1	Europe	Spain	NA
EPI_ISL_467196	2020-04-01	G	B.1	Europe	Spain	NA
EPI_ISL_467179	2020-03-18	G	B.1.223	Europe	Spain	NA
EPI_ISL_467171	2020-03-13	S	A.2	Europe	Spain	NA
EPI_ISL_467192	2020-04-02	G	B.1	Europe	Spain	NA
EPI_ISL_467186	2020-04-02	G	B.1	Europe	Spain	NA
EPI_ISL_467296	2020-04-13	G	B.1	Europe	Spain	NA
EPI_ISL_467178	2020-03-18	S	A.2	Europe	Spain	NA
EPI_ISL_467199	2020-04-02	G	B.1	Europe	Spain	NA
EPI_ISL_467193	2020-04-01	S	A.5	Europe	Spain	NA
EPI_ISL_467189	2020-04-01	G	B.1	Europe	Spain	NA
EPI_ISL_467293	2020-04-07	GH	B.1	Europe	Spain	NA
EPI_ISL_467181	2020-03-18	S	A.2	Europe	Spain	NA
EPI_ISL_467176	2020-03-18	S	A.2	Europe	Spain	NA
EPI_ISL_467183	2020-03-16	S	A.2	Europe	Spain	NA
EPI_ISL_467184	2020-04-02	G	B.1	Europe	Spain	NA
EPI_ISL_467175	2020-03-13	S	A.2	Europe	Spain	NA
EPI_ISL_467172	2020-03-12	S	A.2	Europe	Spain	NA
EPI_ISL_467200	2020-04-02	S	A.2	Europe	Spain	NA
EPI_ISL_467291	2020-04-13	G	B.1	Europe	Spain	NA
EPI_ISL_467170	2020-03-17	S	A.2	Europe	Spain	NA
EPI_ISL_467295	2020-04-07	G	B.1	Europe	Spain	NA
EPI_ISL_467290	2020-04-15	G	B.1.223	Europe	Spain	NA
EPI_ISL_467174	2020-03-16	S	A.2	Europe	Spain	NA
EPI_ISL_467173	2020-03-17	S	A.2	Europe	Spain	NA
EPI_ISL_467202	2020-04-02	S	A.5	Europe	Spain	NA
EPI_ISL_467294	2020-04-08	G	B.1	Europe	Spain	NA
EPI_ISL_467201	2020-04-01	S	A.2	Europe	Spain	NA
EPI_ISL_467099	2020-03-16	S	A.2	Europe	Spain	NA
EPI_ISL_467097	2020-03-12	S	A.2	Europe	Spain	NA
EPI_ISL_467233	2020-04-02	G	B.1	Europe	Spain	NA
EPI_ISL_467117	2020-03-17	S	A.2	Europe	Spain	NA
EPI_ISL_467241	2020-04-03	G	B.1	Europe	Spain	NA
EPI_ISL_467244	2020-04-01	S	A.2	Europe	Spain	NA
EPI_ISL_467120	2020-03-18	S	A.2	Europe	Spain	NA
EPI_ISL_467123	2020-03-17	GH	B.1.356	Europe	Spain	NA
EPI_ISL_467243	2020-04-02	S	A.5	Europe	Spain	NA
EPI_ISL_467122	2020-03-17	S	A.2	Europe	Spain	NA
EPI_ISL_467124	2020-03-13	G	B.1	Europe	Spain	NA
EPI_ISL_467239	2020-04-01	O	A	Europe	Spain	NA
EPI_ISL_467125	2020-03-18	S	A.2	Europe	Spain	NA
EPI_ISL_467248	2020-04-02	V	B	Europe	Spain	NA
EPI_ISL_467238	2020-04-03	G	B.1	Europe	Spain	NA
EPI_ISL_467245	2020-04-01	S	A.5	Europe	Spain	NA
EPI_ISL_467126	2020-03-12	S	A.2	Europe	Spain	NA
EPI_ISL_467111	2020-03-16	S	A.2	Europe	Spain	NA
EPI_ISL_467234	2020-05-07	G	B.1	Europe	Spain	NA
EPI_ISL_467236	2020-04-03	G	B.1	Europe	Spain	NA
EPI_ISL_467118	2020-03-18	S	A.2	Europe	Spain	NA
EPI_ISL_467227	2020-04-02	S	A.5	Europe	Spain	NA
EPI_ISL_467109	2020-03-16	S	A.2	Europe	Spain	NA
EPI_ISL_467222	2020-04-01	G	B.1	Europe	Spain	NA
EPI_ISL_467230	2020-04-02	G	B.1	Europe	Spain	NA
EPI_ISL_467114	2020-03-12	S	A.2	Europe	Spain	NA
EPI_ISL_467113	2020-03-12	S	A.2	Europe	Spain	NA
EPI_ISL_467220	2020-04-02	G	B.1	Europe	Spain	NA
EPI_ISL_467073	2020-03-16	G	B.1	Europe	Spain	NA
EPI_ISL_467232	2020-04-01	G	B.1	Europe	Spain	NA
EPI_ISL_467104	2020-03-14	S	A.2	Europe	Spain	NA
EPI_ISL_467115	2020-03-17	S	A.2	Europe	Spain	NA
EPI_ISL_467107	2020-03-12	S	A.2	Europe	Spain	NA
EPI_ISL_467106	2020-03-17	S	A.2	Europe	Spain	NA
EPI_ISL_467229	2020-04-02	S	A.5	Europe	Spain	NA
EPI_ISL_467108	2020-03-17	S	A.2	Europe	Spain	NA
EPI_ISL_467279	2020-04-07	G	B.1	Europe	Spain	NA
EPI_ISL_467147	2020-03-14	S	A.2	Europe	Spain	NA
EPI_ISL_467260	2020-04-02	G	B.1	Europe	Spain	NA
EPI_ISL_467262	2020-04-14	G	B.1	Europe	Spain	NA
EPI_ISL_467221	2020-04-01	G	B.1	Europe	Spain	NA
EPI_ISL_467224	2020-04-02	V	B	Europe	Spain	NA
EPI_ISL_467226	2020-04-01	G	B.1	Europe	Spain	NA
EPI_ISL_467105	2020-03-13	S	A.2	Europe	Spain	NA
EPI_ISL_467215	2020-04-01	G	B.1	Europe	Spain	NA
EPI_ISL_467101	2020-03-17	S	A.2	Europe	Spain	NA
EPI_ISL_467100	2020-03-19	S	A.2	Europe	Spain	NA
EPI_ISL_467103	2020-03-12	S	A.2	Europe	Spain	NA
EPI_ISL_467075	2020-03-17	G	B.1	Europe	Spain	NA
EPI_ISL_467079	2020-03-16	G	B.1	Europe	Spain	NA
EPI_ISL_467223	2020-04-01	G	B.1	Europe	Spain	NA
EPI_ISL_467218	2020-04-01	G	B.1	Europe	Spain	NA
EPI_ISL_467289	2020-04-13	G	B.1	Europe	Spain	NA
EPI_ISL_467208	2020-04-01	G	B.1	Europe	Spain	NA
EPI_ISL_467283	2020-04-13	G	B.1	Europe	Spain	NA
EPI_ISL_467143	2020-03-18	S	A.2	Europe	Spain	NA
EPI_ISL_467263	2020-04-07	G	B.1	Europe	Spain	NA
EPI_ISL_467167	2020-03-17	G	B.1	Europe	Spain	NA
EPI_ISL_467212	2020-04-03	S	A.2	Europe	Spain	NA
EPI_ISL_467166	2020-03-17	S	A.2	Europe	Spain	NA
EPI_ISL_467160	2020-03-13	S	A.2	Europe	Spain	NA
EPI_ISL_467214	2020-04-01	G	B.1	Europe	Spain	NA
EPI_ISL_467165	2020-03-12	S	A.2	Europe	Spain	NA
EPI_ISL_467158	2020-03-12	S	A.2	Europe	Spain	NA
EPI_ISL_467144	2020-03-16	S	A.2	Europe	Spain	NA
EPI_ISL_467285	2020-04-13	G	B.1	Europe	Spain	NA
EPI_ISL_467288	2020-04-13	G	B.1	Europe	Spain	NA
EPI_ISL_467276	2020-04-15	G	B.1	Europe	Spain	NA
EPI_ISL_467164	2020-03-12	S	A.2	Europe	Spain	NA
EPI_ISL_467168	2020-03-18	S	A.2	Europe	Spain	NA
EPI_ISL_467162	2020-03-19	S	A.2	Europe	Spain	NA
EPI_ISL_467156	2020-03-13	S	A.2	Europe	Spain	NA
EPI_ISL_467281	2020-04-14	G	B.1	Europe	Spain	NA
EPI_ISL_467277	2020-04-13	G	B.1	Europe	Spain	NA
EPI_ISL_467250	2020-04-01	O	A	Europe	Spain	NA
EPI_ISL_467161	2020-03-01	S	A.2	Europe	Spain	NA
EPI_ISL_467153	2020-03-12	S	A.2	Europe	Spain	NA
EPI_ISL_467157	2020-03-19	G	B.1.223	Europe	Spain	NA
EPI_ISL_467149	2020-03-18	S	A.2	Europe	Spain	NA
EPI_ISL_467134	2020-03-12	S	A.2	Europe	Spain	NA
EPI_ISL_467275	2020-04-07	G	B.1	Europe	Spain	NA
EPI_ISL_467155	2020-03-17	S	A.2	Europe	Spain	NA
EPI_ISL_467159	2020-03-13	S	A.2	Europe	Spain	NA
EPI_ISL_467274	2020-04-13	G	B.1	Europe	Spain	NA
EPI_ISL_467150	2020-03-19	S	A.2	Europe	Spain	NA
EPI_ISL_467272	2020-04-13	G	B.1	Europe	Spain	NA
EPI_ISL_467145	2020-03-17	G	B.1	Europe	Spain	NA
EPI_ISL_467268	2020-04-13	GH	B.1	Europe	Spain	NA
EPI_ISL_467278	2020-04-07	G	B.1	Europe	Spain	NA
EPI_ISL_467271	2020-04-08	G	B.1	Europe	Spain	NA
EPI_ISL_467141	2020-03-13	S	A.2	Europe	Spain	NA
EPI_ISL_467255	2020-04-01	G	B.1	Europe	Spain	NA
EPI_ISL_467257	2020-04-02	G	B.1	Europe	Spain	NA
EPI_ISL_467269	2020-04-13	GH	B.1	Europe	Spain	NA
EPI_ISL_467140	2020-03-16	S	A.2	Europe	Spain	NA
EPI_ISL_467253	2020-04-01	S	A.2	Europe	Spain	NA
EPI_ISL_467252	2020-04-02	G	B.1	Europe	Spain	NA
EPI_ISL_467148	2020-03-17	G	B.1	Europe	Spain	NA
EPI_ISL_467261	2020-04-02	G	B.1	Europe	Spain	NA
EPI_ISL_467132	2020-03-12	S	A.2	Europe	Spain	NA
EPI_ISL_467131	2020-03-16	S	A.2	Europe	Spain	NA
EPI_ISL_467256	2020-04-02	G	B.1	Europe	Spain	NA
EPI_ISL_467129	2020-03-12	S	A.2	Europe	Spain	NA
EPI_ISL_467251	2020-04-02	S	A.2	Europe	Spain	NA
EPI_ISL_467084	2020-03-16	G	B.1	Europe	Spain	NA
EPI_ISL_467074	2020-03-15	G	B.1	Europe	Spain	NA
EPI_ISL_467077	2020-03-16	G	B.1	Europe	Spain	NA
EPI_ISL_467063	2020-04-01	S	A.2	Europe	Spain	NA
EPI_ISL_467055	2020-03-15	G	B.1	Europe	Spain	NA
EPI_ISL_467081	2020-03-17	GR	B.1.1	Europe	Spain	NA
EPI_ISL_467078	2020-03-17	GH	B.1.321	Europe	Spain	NA
EPI_ISL_467068	2020-03-16	S	A.5	Europe	Spain	NA
EPI_ISL_467072	2020-03-16	V	B	Europe	Spain	NA
EPI_ISL_467064	2020-03-15	G	B.1	Europe	Spain	NA
EPI_ISL_467066	2020-03-16	GH	B.1	Europe	Spain	NA
EPI_ISL_467056	2020-03-14	G	B.1	Europe	Spain	NA
EPI_ISL_467059	2020-04-01	G	B.1	Europe	Spain	NA
EPI_ISL_467094	2020-03-16	GH	B.1.356	Europe	Spain	NA
EPI_ISL_467095	2020-03-17	S	A.2	Europe	Spain	NA
EPI_ISL_467092	2020-03-17	S	A.2	Europe	Spain	NA
EPI_ISL_452700	2020-03-11	S	A.2	Europe	Spain	NA
EPI_ISL_452703	2020-03-11	S	A.2	Europe	Spain	NA
EPI_ISL_452742	2020-03-07	S	A.2	Europe	Spain	NA
EPI_ISL_452624	2020-03-28	S	A.5	Europe	Spain	NA
EPI_ISL_452723	2020-03-09	S	A.2	Europe	Spain	NA
EPI_ISL_452724	2020-03-09	S	A.2	Europe	Spain	NA
EPI_ISL_452738	2020-03-08	S	A.2	Europe	Spain	NA
EPI_ISL_452733	2020-03-06	S	A.5	Europe	Spain	NA
EPI_ISL_452743	2020-03-07	S	A.2	Europe	Spain	NA
EPI_ISL_452625	2020-03-28	S	A.5	Europe	Spain	NA
EPI_ISL_452732	2020-03-06	S	A.2	Europe	Spain	NA
EPI_ISL_452486	2020-03-21	G	B.1	Europe	Spain	NA
EPI_ISL_452744	2020-03-07	S	A.2	Europe	Spain	NA
EPI_ISL_452750	2020-03-02	S	A.2	Europe	Spain	NA
EPI_ISL_452737	2020-03-05	S	A.2	Europe	Spain	NA
EPI_ISL_452728	2020-03-09	S	A.2	Europe	Spain	NA
EPI_ISL_452720	2020-03-09	S	A.2	Europe	Spain	NA
EPI_ISL_452500	2020-03-18	S	A.5	Europe	Spain	NA
EPI_ISL_452730	2020-03-07	S	A.2	Europe	Spain	NA
EPI_ISL_452721	2020-03-09	S	A.2	Europe	Spain	NA
EPI_ISL_452725	2020-03-06	S	A.2	Europe	Spain	NA
EPI_ISL_452716	2020-03-08	S	A.2	Europe	Spain	NA
EPI_ISL_452739	2020-03-08	S	A.2	Europe	Spain	NA
EPI_ISL_452726	2020-03-09	S	A.2	Europe	Spain	NA
EPI_ISL_452717	2020-03-08	S	A.2	Europe	Spain	NA
EPI_ISL_452785	2020-03-06	S	A.2	Europe	Spain	NA
EPI_ISL_452784	2020-03-06	S	A.2	Europe	Spain	NA
EPI_ISL_452666	2020-03-26	V	B	Europe	Spain	NA
EPI_ISL_452669	2020-03-26	G	B.1	Europe	Spain	NA
EPI_ISL_452736	2020-03-05	S	A.2	Europe	Spain	NA
EPI_ISL_452722	2020-03-09	S	A.2	Europe	Spain	NA
EPI_ISL_452718	2020-03-08	S	A.2	Europe	Spain	NA
EPI_ISL_452786	2020-03-07	S	A.2	Europe	Spain	NA
EPI_ISL_452430	2020-03-13	S	A.2	Europe	Spain	NA
EPI_ISL_452727	2020-03-09	S	A.2	Europe	Spain	NA
EPI_ISL_452729	2020-03-09	S	A.2	Europe	Spain	NA
EPI_ISL_452715	2020-03-09	S	A.2	Europe	Spain	NA
EPI_ISL_452719	2020-03-08	S	A.2	Europe	Spain	NA
EPI_ISL_452714	2020-03-10	S	A.2	Europe	Spain	NA
EPI_ISL_452773	2020-03-06	S	A.2	Europe	Spain	NA
EPI_ISL_452711	2020-03-10	S	A.2	Europe	Spain	NA
EPI_ISL_452712	2020-03-10	S	A.2	Europe	Spain	NA
EPI_ISL_452775	2020-03-06	S	A.2	Europe	Spain	NA
EPI_ISL_452713	2020-03-10	S	A.2	Europe	Spain	NA
EPI_ISL_452782	2020-03-06	S	A.2	Europe	Spain	NA
EPI_ISL_452763	2020-03-06	S	A.2	Europe	Spain	NA
EPI_ISL_452659	2020-03-26	GH	B.1.264	Europe	Spain	NA
EPI_ISL_452652	2020-03-27	GR	B.1.1	Europe	Spain	NA
EPI_ISL_452641	2020-03-27	GR	B.1.1	Europe	Spain	NA
EPI_ISL_452777	2020-03-04	S	A.2	Europe	Spain	NA
EPI_ISL_452658	2020-03-26	GR	B.1.1	Europe	Spain	NA
EPI_ISL_452762	2020-03-08	S	A.2	Europe	Spain	NA
EPI_ISL_452766	2020-03-05	S	A.2	Europe	Spain	NA
EPI_ISL_452765	2020-03-08	S	A.2	Europe	Spain	NA
EPI_ISL_452645	2020-03-27	GR	B.1.1	Europe	Spain	NA
EPI_ISL_452643	2020-03-27	G	B.1	Europe	Spain	NA
EPI_ISL_452768	2020-03-05	S	A.2	Europe	Spain	NA
EPI_ISL_452648	2020-03-27	S	A.5	Europe	Spain	NA
EPI_ISL_452769	2020-03-05	S	A.2	Europe	Spain	NA
EPI_ISL_452661	2020-03-26	G	B.1	Europe	Spain	NA
EPI_ISL_452637	2020-03-27	S	A.2	Europe	Spain	NA
EPI_ISL_452406	2020-03-15	S	A.2	Europe	Spain	NA
EPI_ISL_452636	2020-03-28	G	B.1	Europe	Spain	NA
EPI_ISL_452638	2020-03-27	S	A.2	Europe	Spain	NA
EPI_ISL_452631	2020-03-28	GR	B.1.1	Europe	Spain	NA
EPI_ISL_452632	2020-03-28	S	A.5	Europe	Spain	NA
EPI_ISL_452754	2020-03-05	S	A.2	Europe	Spain	NA
EPI_ISL_452771	2020-03-02	S	A.2	Europe	Spain	NA
EPI_ISL_452633	2020-03-28	GR	B.1.1	Europe	Spain	NA
EPI_ISL_452698	2020-03-11	S	A.2	Europe	Spain	NA
EPI_ISL_452691	2020-03-25	G	B.1	Europe	Spain	NA
EPI_ISL_452692	2020-02-29	S	A.2	Europe	Spain	NA
EPI_ISL_452527	2020-03-13	G	B.1	Europe	Spain	NA
EPI_ISL_452634	2020-03-28	GR	B.1.1	Europe	Spain	NA
EPI_ISL_452640	2020-03-27	G	B.1	Europe	Spain	NA
EPI_ISL_452517	2020-03-15	G	B.1	Europe	Spain	NA
EPI_ISL_452753	2020-03-08	S	A.2	Europe	Spain	NA
EPI_ISL_452755	2020-03-07	S	A.2	Europe	Spain	NA
EPI_ISL_452761	2020-03-03	S	A.2	Europe	Spain	NA
EPI_ISL_452675	2020-03-25	S	A.2	Europe	Spain	NA
EPI_ISL_452679	2020-03-25	G	B.1	Europe	Spain	NA
EPI_ISL_452688	2020-03-25	V	B.40	Europe	Spain	NA
EPI_ISL_452696	2020-03-11	S	A.2	Europe	Spain	NA
EPI_ISL_452684	2020-03-25	G	B.1	Europe	Spain	NA
EPI_ISL_452686	2020-03-25	G	B.1.223	Europe	Spain	NA
EPI_ISL_452695	2020-03-12	S	A.2	Europe	Spain	NA
EPI_ISL_452678	2020-03-25	S	A.5	Europe	Spain	NA
EPI_ISL_452694	2020-03-12	S	A.2	Europe	Spain	NA
EPI_ISL_452682	2020-03-25	GH	B.1.356	Europe	Spain	NA
EPI_ISL_452490	2020-03-20	G	B.1	Europe	Spain	NA
EPI_ISL_452381	2020-03-16	S	A.2	Europe	Spain	NA
EPI_ISL_452383	2020-03-16	V	B	Europe	Spain	NA
EPI_ISL_452601	2020-03-27	V	B.29	Europe	Spain	NA
EPI_ISL_452509	2020-03-17	GH	B.1.356	Europe	Spain	NA
EPI_ISL_452610	2020-04-01	G	B.1	Europe	Spain	NA
EPI_ISL_452546	2020-03-23	G	B.1	Europe	Spain	NA
EPI_ISL_452547	2020-03-23	S	A.5	Europe	Spain	NA
EPI_ISL_452551	2020-03-23	G	B.1.391	Europe	Spain	NA
EPI_ISL_452609	2020-03-31	GR	B.1.1	Europe	Spain	NA
EPI_ISL_452503	2020-03-18	G	B.1	Europe	Spain	NA
EPI_ISL_452613	2020-04-01	G	B.1	Europe	Spain	NA
EPI_ISL_452612	2020-04-01	G	B.1	Europe	Spain	NA
EPI_ISL_452538	2020-03-10	S	A.5	Europe	Spain	NA
EPI_ISL_452540	2020-03-10	S	A.2	Europe	Spain	NA
EPI_ISL_452426	2020-03-13	S	A.2	Europe	Spain	NA
EPI_ISL_452414	2020-03-14	S	A.2	Europe	Spain	NA
EPI_ISL_452544	2020-03-23	V	B	Europe	Spain	NA
EPI_ISL_454485	2020-03-08	GR	B.1.1	Europe	Sweden	NA
EPI_ISL_454480	2020-03-09	GR	B.1.1	Europe	Sweden	NA
EPI_ISL_454458	2020-03-05	GR	B.1.1	Europe	Sweden	NA
EPI_ISL_452239	2020-04-25	GR	B.1	Europe	Sweden	NA
EPI_ISL_452242	2020-05-04	G	B.1.555	Europe	Sweden	NA
EPI_ISL_452241	2020-04-24	GH	B.1	Europe	Sweden	NA
EPI_ISL_452229	2020-03-16	GH	B.1	Europe	Sweden	NA
EPI_ISL_452233	2020-03-23	GR	B.1.1	Europe	Sweden	NA
EPI_ISL_452232	2020-03-23	O	B.1	Europe	Sweden	NA
EPI_ISL_450837	2020-04-02	GH	B.1	Europe	Sweden	NA
EPI_ISL_450829	2020-04-28	GR	B.1.1	Europe	Sweden	NA
EPI_ISL_450828	2020-04-28	GR	B.1.1.91	Europe	Sweden	NA
EPI_ISL_450824	2020-04-26	GH	B.1	Europe	Sweden	NA
EPI_ISL_450813	2020-04-14	GR	B.1.1	Europe	Sweden	NA
EPI_ISL_450823	2020-04-24	GR	B.1.1.462	Europe	Sweden	NA
EPI_ISL_452541	2020-03-10	S	A.5	Europe	Spain	NA
EPI_ISL_452410	2020-03-14	L	B	Europe	Spain	NA
EPI_ISL_452534	2020-03-12	S	A.2	Europe	Spain	NA
EPI_ISL_452535	2020-03-12	S	A.5	Europe	Spain	NA
EPI_ISL_452409	2020-03-14	S	A.2	Europe	Spain	NA
EPI_ISL_452405	2020-03-15	S	A.2	Europe	Spain	NA
EPI_ISL_452510	2020-03-17	G	B.1	Europe	Spain	NA
EPI_ISL_452586	2020-03-29	G	B.1	Europe	Spain	NA
EPI_ISL_452584	2020-03-28	S	A.2	Europe	Spain	NA
EPI_ISL_452459	2020-03-13	S	A.5	Europe	Spain	NA
EPI_ISL_452580	2020-03-27	G	B.1.157	Europe	Spain	NA
EPI_ISL_452461	2020-03-12	V	B	Europe	Spain	NA
EPI_ISL_452447	2020-03-11	L	B	Europe	Spain	NA
EPI_ISL_452574	2020-03-25	G	B.1.391	Europe	Spain	NA
EPI_ISL_452566	2020-03-25	S	A.2	Europe	Spain	NA
EPI_ISL_452452	2020-03-07	S	A.2	Europe	Spain	NA
EPI_ISL_452577	2020-03-25	GH	B.1.350	Europe	Spain	NA
EPI_ISL_452460	2020-03-13	G	B.1	Europe	Spain	NA
EPI_ISL_452581	2020-03-28	S	A.2	Europe	Spain	NA
EPI_ISL_452443	2020-03-11	S	A.2	Europe	Spain	NA
EPI_ISL_452448	2020-03-11	S	A.2	Europe	Spain	NA
EPI_ISL_452449	2020-03-11	L	B	Europe	Spain	NA
EPI_ISL_452573	2020-03-25	G	B.1.391	Europe	Spain	NA
EPI_ISL_452553	2020-03-23	S	A.2	Europe	Spain	NA
EPI_ISL_452556	2020-03-24	G	B.1	Europe	Spain	NA
EPI_ISL_452436	2020-03-12	S	A.2	Europe	Spain	NA
EPI_ISL_452559	2020-03-24	S	A.2	Europe	Spain	NA
EPI_ISL_452562	2020-03-25	G	B.1	Europe	Spain	NA
EPI_ISL_452571	2020-03-26	GH	B.1	Europe	Spain	NA
EPI_ISL_452554	2020-03-24	GH	B.1	Europe	Spain	NA
EPI_ISL_452432	2020-03-13	S	A.2	Europe	Spain	NA
EPI_ISL_452433	2020-03-13	S	A.2	Europe	Spain	NA
EPI_ISL_452441	2020-03-12	S	A.2	Europe	Spain	NA
EPI_ISL_452439	2020-03-12	G	B.1	Europe	Spain	NA
EPI_ISL_474847	2020-04-02	G	B.1	Europe	Spain	NA
EPI_ISL_474805	2020-04-03	G	B.1	Europe	Spain	NA
EPI_ISL_474823	2020-04-02	G	B.1	Europe	Spain	NA
EPI_ISL_710579	2020-03-19	GH	B.1	Europe	Sweden	NA
EPI_ISL_710584	2020-03-27	L	B	Europe	Sweden	NA
EPI_ISL_676523	2020-04-21	GH	B.1	Europe	Sweden	NA
EPI_ISL_660417	2020-05-25	GR	B.1.1	Europe	Sweden	NA
EPI_ISL_660414	2020-04-10	GR	B.1.1.438	Europe	Sweden	NA
EPI_ISL_660413	2020-04-10	GR	B.1.1	Europe	Sweden	NA
EPI_ISL_660420	2020-06-02	GH	B.1	Europe	Sweden	NA
EPI_ISL_660410	2020-04-07	GH	B.1	Europe	Sweden	NA
EPI_ISL_660407	2020-04-07	GR	B.1.1.438	Europe	Sweden	NA
EPI_ISL_660406	2020-04-06	GH	B.1	Europe	Sweden	NA
EPI_ISL_660403	2020-04-04	GH	B.1	Europe	Sweden	NA
EPI_ISL_660398	2020-04-01	GH	B.1	Europe	Sweden	NA
EPI_ISL_660382	2020-04-04	GH	B.1	Europe	Sweden	NA
EPI_ISL_660396	2020-03-31	GR	B.1.1.438	Europe	Sweden	NA
EPI_ISL_660394	2020-03-29	GH	B.1	Europe	Sweden	NA
EPI_ISL_660381	2020-04-02	GH	B.1	Europe	Sweden	NA
EPI_ISL_660386	2020-03-20	GH	B.1	Europe	Sweden	NA
EPI_ISL_660395	2020-03-31	GH	B.1	Europe	Sweden	NA
EPI_ISL_660397	2020-04-01	GR	B.1.1.438	Europe	Sweden	NA
EPI_ISL_660392	2020-03-27	GH	B.1	Europe	Sweden	NA
EPI_ISL_654899	2020-07-07	GR	B.1.1.261	Europe	Sweden	NA
EPI_ISL_654953	2020-03-20	GR	B.1.1.191	Europe	Sweden	NA
EPI_ISL_648184	2020-05-23	GR	B.1.1	Europe	Sweden	NA
EPI_ISL_648144	2020-06-29	GR	B.1.1	Europe	Sweden	NA
EPI_ISL_648173	2020-07-01	GR	B.1.1	Europe	Sweden	NA
EPI_ISL_648138	2020-07-13	GR	B.1.1.261	Europe	Sweden	NA
EPI_ISL_623086	2020-06-10	GR	B.1.1	Europe	Sweden	NA
EPI_ISL_623078	2020-06-24	GR	B.1.1.261	Europe	Sweden	NA
EPI_ISL_623079	2020-06-22	GH	B.1	Europe	Sweden	NA
EPI_ISL_623093	2020-06-03	GR	B.1.1.261	Europe	Sweden	NA
EPI_ISL_615097	2020-05-05	GR	B.1.1	Europe	Sweden	NA
EPI_ISL_615095	2020-05-14	GH	B.1	Europe	Sweden	NA
EPI_ISL_615098	2020-05-12	GR	B.1.1	Europe	Sweden	NA
EPI_ISL_615099	2020-05-22	GH	B.1	Europe	Sweden	NA
EPI_ISL_615096	2020-05-07	GR	B.1.1	Europe	Sweden	NA
EPI_ISL_615094	2020-05-15	GR	B.1.1	Europe	Sweden	NA
EPI_ISL_615103	2020-06-28	GR	B.1.1.261	Europe	Sweden	NA
EPI_ISL_615100	2020-05-28	GR	B.1.1	Europe	Sweden	NA
EPI_ISL_615081	2020-05-24	GR	B.1.1.261	Europe	Sweden	NA
EPI_ISL_615089	2020-05-24	GR	B.1.1	Europe	Sweden	NA
EPI_ISL_615083	2020-05-24	GH	B.1	Europe	Sweden	NA
EPI_ISL_548249	2020-04-14	GH	B.1	Europe	Sweden	NA
EPI_ISL_548255	2020-07-03	GH	B.1	Europe	Sweden	NA
EPI_ISL_539881	2020-06-24	GR	B.1.1	Europe	Sweden	NA
EPI_ISL_539882	2020-06-09	GR	B.1.1	Europe	Sweden	NA
EPI_ISL_534244	2020-07-20	G	B.1.227	Europe	Sweden	NA
EPI_ISL_534243	2020-07-06	GR	B.1.1	Europe	Sweden	NA
EPI_ISL_510857	2020-06-01	GR	B.1.1.261	Europe	Sweden	NA
EPI_ISL_510847	2020-05-27	GR	B.1.1	Europe	Sweden	NA
EPI_ISL_510858	2020-06-01	G	B.1.227	Europe	Sweden	NA
EPI_ISL_510853	2020-06-01	GR	B.1.1.261	Europe	Sweden	NA
EPI_ISL_510844	2020-05-20	GH	B.1	Europe	Sweden	NA
EPI_ISL_510836	2020-05-22	GH	B.1	Europe	Sweden	NA
EPI_ISL_510832	2020-05-13	GH	B.1	Europe	Sweden	NA
EPI_ISL_510824	2020-05-06	GH	B.1	Europe	Sweden	NA
EPI_ISL_510834	2020-05-23	GH	B.1.342	Europe	Sweden	NA
EPI_ISL_510827	2020-05-17	GH	B.1	Europe	Sweden	NA
EPI_ISL_510820	2020-05-04	G	B.1.555	Europe	Sweden	NA
EPI_ISL_510825	2020-05-08	G	B.1.555	Europe	Sweden	NA
EPI_ISL_510828	2020-05-17	GH	B.1	Europe	Sweden	NA
EPI_ISL_510819	2020-04-21	GR	B.1.1.261	Europe	Sweden	NA
EPI_ISL_476144	2020-03-27	GR	B.1.1	Europe	Sweden	NA
EPI_ISL_476140	2020-03-24	GH	B.1	Europe	Sweden	NA
EPI_ISL_475521	2020-05-19	GR	B.1.1	Europe	Sweden	NA
EPI_ISL_475546	2020-02-28	L	B.4	Europe	Sweden	NA
EPI_ISL_475548	2020-03-08	O	B	Europe	Sweden	NA
EPI_ISL_475543	2020-05-11	GR	B.1.1	Europe	Sweden	NA
EPI_ISL_455904	2020-03-08	GR	B.1.1	Europe	Sweden	NA
EPI_ISL_455102	2020-04-27	GH	B.1	Europe	Sweden	NA
EPI_ISL_459909	2020-03-02	L	B	Asia	China	NA
EPI_ISL_796102	2020-03-18	GR	B.1.1	Europe	Spain	NA
EPI_ISL_1055786	2020-07-25	GR	B.1.1.70	Europe	Serbia	NA
EPI_ISL_1055783	2020-07-25	GR	B.1.1.70	Europe	Serbia	NA
EPI_ISL_454765	2020-03-18	GR	B.1.1	Europe	Netherlands	NA
EPI_ISL_454776	2020-04-02	G	B.1.78	Europe	Netherlands	NA
EPI_ISL_454783	2020-04-22	GR	B.1.1.71	Europe	Netherlands	NA
EPI_ISL_547514	2020-03-09	L	B.55	Europe	Netherlands	NA
EPI_ISL_804413	2020-03-26	G	B.1.8	Europe	Netherlands	NA
EPI_ISL_804404	2020-04-13	G	B.1.78	Europe	Netherlands	NA
EPI_ISL_804409	2020-03-31	GH	B.1.22	Europe	Netherlands	NA
EPI_ISL_804417	2020-03-20	G	B.1.8	Europe	Netherlands	NA
EPI_ISL_804416	2020-03-22	V	B.40	Europe	Netherlands	NA
EPI_ISL_804419	2020-04-03	G	B.1.8	Europe	Netherlands	NA
EPI_ISL_804403	2020-04-07	GR	B.1.1	Europe	Netherlands	NA
EPI_ISL_804415	2020-04-07	L	B.3	Europe	Netherlands	NA
EPI_ISL_804406	2020-03-17	GH	B.1.22	Europe	Netherlands	NA
EPI_ISL_804402	2020-04-04	GH	B.1.310	Europe	Netherlands	NA
EPI_ISL_804461	2020-04-15	GR	B.1.1	Europe	Netherlands	NA
EPI_ISL_804451	2020-04-03	GH	B.1.310	Europe	Netherlands	NA
EPI_ISL_804450	2020-04-02	GR	B.1.1	Europe	Netherlands	NA
EPI_ISL_804442	2020-03-26	GR	B.1.1	Europe	Netherlands	NA
EPI_ISL_804457	2020-04-11	GH	B.1.22	Europe	Netherlands	NA
EPI_ISL_804443	2020-03-27	G	B.1	Europe	Netherlands	NA
EPI_ISL_804440	2020-04-15	G	B.1.78	Europe	Netherlands	NA
EPI_ISL_804446	2020-04-23	G	B.1.78	Europe	Netherlands	NA
EPI_ISL_804437	2020-04-14	GH	B.1.22	Europe	Netherlands	NA
EPI_ISL_804447	2020-04-09	GH	B.1	Europe	Netherlands	NA
EPI_ISL_804433	2020-03-21	G	B.1.78	Europe	Netherlands	NA
EPI_ISL_804444	2020-04-10	G	B.1.220	Europe	Netherlands	NA
EPI_ISL_804434	2020-03-19	G	B.1.8	Europe	Netherlands	NA
EPI_ISL_804423	2020-04-13	GR	B.1.1	Europe	Netherlands	NA
EPI_ISL_804426	2020-04-12	GH	B.1.356	Europe	Netherlands	NA
EPI_ISL_804421	2020-03-28	G	B.1	Europe	Netherlands	NA
EPI_ISL_804427	2020-03-22	G	B.1.78	Europe	Netherlands	NA
EPI_ISL_804428	2020-04-04	G	B.1.220	Europe	Netherlands	NA
EPI_ISL_804392	2020-04-07	G	B.1.78	Europe	Netherlands	NA
EPI_ISL_804393	2020-03-26	GH	B.1.22	Europe	Netherlands	NA
EPI_ISL_804388	2020-04-14	GH	B.1.22	Europe	Netherlands	NA
EPI_ISL_804381	2020-04-08	O	B.11	Europe	Netherlands	NA
EPI_ISL_804382	2020-03-25	L	B	Europe	Netherlands	NA
EPI_ISL_636501	2020-03-23	L	B.55	Europe	Netherlands	NA
EPI_ISL_636543	2020-04-30	GR	B.1.1	Europe	Netherlands	NA
EPI_ISL_636555	2020-04-21	G	B.1	Europe	Netherlands	NA
EPI_ISL_790628	2020-03-30	O	B.11	Europe	Netherlands	NA
EPI_ISL_804396	2020-04-01	G	B.1.8	Europe	Netherlands	NA
EPI_ISL_1035223	2020-04-07	L	B.11	Europe	Netherlands	NA
EPI_ISL_1035251	2020-04-06	GR	B.1.1.1	Europe	Netherlands	NA
EPI_ISL_636494	2020-03-10	L	B.11	Europe	Netherlands	NA
EPI_ISL_636546	2020-03-11	G	B.1.8	Europe	Netherlands	NA
EPI_ISL_636554	2020-04-14	G	B.1.8	Europe	Netherlands	NA
EPI_ISL_636552	2020-03-04	V	B	Europe	Netherlands	NA
EPI_ISL_636564	2020-04-06	G	B.1.8	Europe	Netherlands	NA
EPI_ISL_636540	2020-03-23	GH	B.1	Europe	Netherlands	NA
EPI_ISL_547524	2020-03-06	S	A	Europe	Netherlands	NA
EPI_ISL_547517	2020-03-30	GR	B.1.1	Europe	Netherlands	NA
EPI_ISL_547521	2020-04-15	G	B.1.8	Europe	Netherlands	NA
EPI_ISL_547533	2020-03-27	GR	L.2	Europe	Netherlands	NA
EPI_ISL_547532	2020-03-23	G	B.1.91	Europe	Netherlands	NA
EPI_ISL_547537	2020-04-04	L	B.3	Europe	Netherlands	NA
EPI_ISL_547539	2020-06-09	GR	B.1.1.294	Europe	Netherlands	NA
EPI_ISL_547536	2020-04-04	GR	B.1.1	Europe	Netherlands	NA
EPI_ISL_547557	2020-03-13	G	B.1.190	Europe	Netherlands	NA
EPI_ISL_547558	2020-04-07	GH	B.1	Europe	Netherlands	NA
EPI_ISL_547470	2020-03-13	S	A.2	Europe	Netherlands	NA
EPI_ISL_547483	2020-03-19	G	B.1.8	Europe	Netherlands	NA
EPI_ISL_547465	2020-03-23	G	B.1	Europe	Netherlands	NA
EPI_ISL_547476	2020-04-30	GH	B.1	Europe	Netherlands	NA
EPI_ISL_547458	2020-03-08	V	B	Europe	Netherlands	NA
EPI_ISL_547460	2020-03-08	GR	B.1.1	Europe	Netherlands	NA
EPI_ISL_547463	2020-03-15	GR	B.1.1	Europe	Netherlands	NA
EPI_ISL_547504	2020-03-16	G	B.1	Europe	Netherlands	NA
EPI_ISL_547484	2020-03-27	G	B.1.8	Europe	Netherlands	NA
EPI_ISL_547494	2020-04-01	GH	B.1	Europe	Netherlands	NA
EPI_ISL_547493	2020-03-30	GR	B.1.1	Europe	Netherlands	NA
EPI_ISL_547502	2020-03-10	L	B.3	Europe	Netherlands	NA
EPI_ISL_547511	2020-04-30	G	B.1	Europe	Netherlands	NA
EPI_ISL_454793	2020-03-31	GR	B.1.1.1	Europe	Netherlands	NA
EPI_ISL_454788	2020-03-16	L	B.55	Europe	Netherlands	NA
EPI_ISL_454789	2020-03-20	G	B.1.8	Europe	Netherlands	NA
EPI_ISL_454771	2020-03-23	G	B.1.91	Europe	Netherlands	NA
EPI_ISL_454758	2020-03-11	GR	B.1.1	Europe	Netherlands	NA
EPI_ISL_454763	2020-03-16	GH	B.1.22	Europe	Netherlands	NA
EPI_ISL_454752	2020-02-28	L	B.11	Europe	Netherlands	NA
EPI_ISL_796124	2020-04-05	GR	B.1.1	Europe	Spain	NA
EPI_ISL_796152	2020-03-24	GR	B.1.1	Europe	Spain	NA
EPI_ISL_2754140	2020-02-28	O	B.40	Europe	Spain	NA
EPI_ISL_1398925	2020-06-15	O	B.4	Asia	Iran	NA
EPI_ISL_1398364	2020-06-15	O	B.4.8	Asia	Iran	NA
EPI_ISL_636542	2020-03-31	G	B.1.8	Europe	Netherlands	NA
EPI_ISL_547522	2020-04-22	G	B.1	Europe	Netherlands	NA
EPI_ISL_454794	2020-04-07	L	B.11	Europe	Netherlands	NA
EPI_ISL_454787	2020-03-12	GR	B.1.1.1	Europe	Netherlands	NA
EPI_ISL_454790	2020-03-24	G	B.1	Europe	Netherlands	NA
EPI_ISL_2404908	2020-07-20	GV	B.1.177	Europe	Spain	NA
EPI_ISL_697796	2020-05-26	GR	B.1.1	South.America	Ecuador	NA
EPI_ISL_527819	2020-04-07	GR	B.1.1	South.America	Ecuador	NA
EPI_ISL_491941	2020-05-02	G	B.1.225	South.America	Ecuador	NA
EPI_ISL_491934	2020-04-07	GR	B.1.1.10	South.America	Ecuador	NA
EPI_ISL_491935	2020-04-13	GR	B.1.1.1	South.America	Ecuador	NA
EPI_ISL_491936	2020-06-30	G	B.1	South.America	Ecuador	NA
EPI_ISL_491933	2020-04-07	G	B.1	South.America	Ecuador	NA
EPI_ISL_486850	2020-06-30	GR	B.1.1	South.America	Ecuador	NA
EPI_ISL_486844	2020-07-01	GR	B.1.1	South.America	Ecuador	NA
EPI_ISL_486846	2020-06-30	GR	B.1.1	South.America	Ecuador	NA
EPI_ISL_486843	2020-07-01	GR	B.1.1	South.America	Ecuador	NA
EPI_ISL_486845	2020-06-30	G	B.1.67	South.America	Ecuador	NA
EPI_ISL_486848	2020-06-30	G	B.1	South.America	Ecuador	NA
EPI_ISL_486851	2020-06-30	GR	B.1.1	South.America	Ecuador	NA
EPI_ISL_481247	2020-04-17	GR	B.1.1	South.America	Ecuador	NA
EPI_ISL_481248	2020-04-17	GR	B.1.1	South.America	Ecuador	NA
EPI_ISL_481246	2020-04-17	GR	B.1.1	South.America	Ecuador	NA
EPI_ISL_481244	2020-04-17	G	B.1	South.America	Ecuador	NA
EPI_ISL_481245	2020-04-17	G	B.1.67	South.America	Ecuador	NA
EPI_ISL_477015	2020-06-17	GH	B.1.371	South.America	Ecuador	NA
EPI_ISL_471271	2020-05-19	GR	B.1.1	South.America	Ecuador	NA
EPI_ISL_471270	2020-05-19	GR	B.1.1	South.America	Ecuador	NA
EPI_ISL_491939	2020-07-03	O	B.1	South.America	Ecuador	NA
EPI_ISL_1069213	2020-02-03	S	B	Asia	China	NA
EPI_ISL_1081193	2020-02-06	L	B	Asia	China	NA
EPI_ISL_1081194	2020-02-06	O	B	Asia	China	NA
EPI_ISL_536500	2020-07-04	G	B.1.205	South.America	Peru	NA
EPI_ISL_536545	2020-03-13	V	B	South.America	Peru	NA
EPI_ISL_536522	2020-06-24	GR	B.1.1.1	South.America	Peru	NA
EPI_ISL_536521	2020-05-06	G	B.1	South.America	Peru	NA
EPI_ISL_536528	2020-04-01	GH	B.1	South.America	Peru	NA
EPI_ISL_536512	2020-05-04	G	B.1.205	South.America	Peru	NA
EPI_ISL_536520	2020-05-05	GR	C.14	South.America	Peru	NA
EPI_ISL_536517	2020-05-05	GR	C.13	South.America	Peru	NA
EPI_ISL_536524	2020-04-01	GR	C.14	South.America	Peru	NA
EPI_ISL_536498	2020-07-04	GR	C.32	South.America	Peru	NA
EPI_ISL_477014	2020-03-30	G	B.1.67	South.America	Ecuador	NA
EPI_ISL_3506154	2020-07-01	GR	B.1.1	South.America	Ecuador	NA
EPI_ISL_516649	2020-07-14	G	B.1.223	South.America	Ecuador	NA
EPI_ISL_516651	2020-07-25	G	B.1.223	South.America	Ecuador	NA
EPI_ISL_3186642	2020-04-09	G	B.1	Europe	Spain	NA
EPI_ISL_437326	2020-03-19	GH	B.1.36	Europe	Turkey	NA
EPI_ISL_437330	2020-03-19	GH	B.1	Europe	Turkey	NA
EPI_ISL_437310	2020-03-27	GH	B.1.36	Europe	Turkey	NA
EPI_ISL_437322	2020-03-19	O	B.4	Europe	Turkey	NA
EPI_ISL_11448682	2020-04-10	O	B.6	Asia	India	NA
EPI_ISL_4402049	2020-03-26	G	B.1	Europe	Italy	NA
EPI_ISL_4402050	2020-03-26	G	B.1	Europe	Italy	NA
EPI_ISL_4402056	2020-03-26	G	B.1	Europe	Italy	NA
EPI_ISL_4402057	2020-03-26	G	B.1	Europe	Italy	NA
EPI_ISL_4402059	2020-03-26	G	B.1	Europe	Italy	NA
EPI_ISL_4402060	2020-03-26	G	B.1	Europe	Italy	NA
EPI_ISL_4402062	2020-04-04	G	B.1	Europe	Italy	NA
EPI_ISL_4402066	2020-03-26	G	B.1	Europe	Italy	NA
EPI_ISL_4402073	2020-03-26	G	B.1	Europe	Italy	NA
EPI_ISL_4402075	2020-03-26	G	B.1	Europe	Italy	NA
EPI_ISL_4402076	2020-04-26	G	B.1	Europe	Italy	NA
EPI_ISL_4402080	2020-03-26	G	B.1	Europe	Italy	NA
EPI_ISL_4402084	2020-03-26	G	B.1	Europe	Italy	NA
EPI_ISL_4402089	2020-04-04	G	B.1	Europe	Italy	NA
EPI_ISL_4402091	2020-03-26	G	B.1	Europe	Italy	NA
EPI_ISL_4402093	2020-03-26	G	B.1	Europe	Italy	NA
EPI_ISL_4402094	2020-04-27	G	B.1	Europe	Italy	NA
EPI_ISL_4402095	2020-03-26	G	B.1	Europe	Italy	NA
EPI_ISL_4402100	2020-04-27	G	B.1	Europe	Italy	NA
EPI_ISL_4402102	2020-04-11	G	B.1	Europe	Italy	NA
EPI_ISL_4402104	2020-04-19	G	B.1	Europe	Italy	NA
EPI_ISL_4402108	2020-03-26	G	B.1	Europe	Italy	NA
EPI_ISL_4402112	2020-03-26	G	B.1	Europe	Italy	NA
EPI_ISL_4402113	2020-04-14	G	B.1	Europe	Italy	NA
EPI_ISL_4402115	2020-03-26	G	B.1	Europe	Italy	NA
EPI_ISL_4402119	2020-04-19	G	B.1	Europe	Italy	NA
EPI_ISL_4402121	2020-04-11	G	B.1	Europe	Italy	NA
EPI_ISL_4402123	2020-03-26	G	B.1	Europe	Italy	NA
EPI_ISL_4402127	2020-03-26	G	B.1	Europe	Italy	NA
EPI_ISL_4402131	2020-03-26	G	B.1	Europe	Italy	NA
EPI_ISL_4402137	2020-04-11	G	B.1	Europe	Italy	NA
EPI_ISL_4402138	2020-03-26	G	B.1	Europe	Italy	NA
EPI_ISL_8889259	2020-06-30	GH	B.1.36	Asia	India	NA
EPI_ISL_4402135	2020-03-26	G	B.1	Europe	Italy	NA
EPI_ISL_3835117	2020-07-12	GH	B.1.36	Asia	India	NA
EPI_ISL_3835118	2020-07-10	GH	B.1.36	Asia	India	NA
EPI_ISL_3835120	2020-07-09	GH	B.1.36	Asia	India	NA
EPI_ISL_3835125	2020-07-17	GR	B.1.1.201	Asia	India	NA
EPI_ISL_3835127	2020-07-10	GH	B.1.36	Asia	India	NA
EPI_ISL_3835129	2020-07-08	GR	B.1.1.46	Asia	India	NA
EPI_ISL_3835135	2020-07-17	GR	B.1.1.201	Asia	India	NA
EPI_ISL_3835136	2020-07-12	GR	B.1.1.306	Asia	India	NA
EPI_ISL_3835137	2020-07-08	GR	B.1.1.306	Asia	India	NA
EPI_ISL_3835139	2020-07-09	GH	B.1.36	Asia	India	NA
EPI_ISL_3835147	2020-07-17	GR	B.1.1.201	Asia	India	NA
EPI_ISL_3835148	2020-07-08	GH	B.1.36	Asia	India	NA
EPI_ISL_3835155	2020-07-17	GR	B.1.1.306	Asia	India	NA
EPI_ISL_3835157	2020-07-08	GH	B.1.36	Asia	India	NA
EPI_ISL_3835158	2020-07-09	G	B.1.540	Asia	India	NA
EPI_ISL_3835159	2020-07-07	GR	B.1.1.326	Asia	India	NA
EPI_ISL_3835166	2020-07-17	GH	B.1.36	Asia	India	NA
EPI_ISL_3835167	2020-07-12	G	B.1.210	Asia	India	NA
EPI_ISL_3835168	2020-07-08	GH	B.1.36	Asia	India	NA
EPI_ISL_3835178	2020-07-10	GR	B.1.1.306	Asia	India	NA
EPI_ISL_3835179	2020-07-08	GR	B.1.1.326	Asia	India	NA
EPI_ISL_3835180	2020-07-09	GR	B.1.1.306	Asia	India	NA
EPI_ISL_3835186	2020-07-12	GR	B.1.1.326	Asia	India	NA
EPI_ISL_3835187	2020-07-08	GR	B.1.1.326	Asia	India	NA
EPI_ISL_3835188	2020-07-09	GH	B.1.36	Asia	India	NA
EPI_ISL_8889260	2020-07-16	GH	B.1.36	Asia	India	NA
EPI_ISL_474933	2020-04-03	G	B.1	Europe	Spain	NA
EPI_ISL_474951	2020-04-02	G	B.1	Europe	Spain	NA
EPI_ISL_474902	2020-04-03	G	B.1	Europe	Spain	NA
EPI_ISL_474816	2020-04-02	G	B.1.417	Europe	Spain	NA
EPI_ISL_474946	2020-04-03	G	B.1	Europe	Spain	NA
EPI_ISL_474921	2020-04-02	G	B.1	Europe	Spain	NA
EPI_ISL_474798	2020-04-01	G	B.1	Europe	Spain	NA
EPI_ISL_11168612	2020-04-11	GH	B.1	North.America	USA	NA
EPI_ISL_10575103	2020-06-29	GH	B.1.2	North.America	USA	NA
EPI_ISL_10575104	2020-06-29	GH	B.1.2	North.America	USA	NA
EPI_ISL_8900520	2020-07-20	GH	B.1.2	North.America	USA	NA
EPI_ISL_8900527	2020-07-20	GH	B.1.2	North.America	USA	NA
EPI_ISL_8900521	2020-07-20	GH	B.1.2	North.America	USA	NA
EPI_ISL_8900529	2020-07-21	GH	B.1.2	North.America	USA	NA
EPI_ISL_8900519	2020-07-20	GH	B.1.2	North.America	USA	NA
EPI_ISL_8900553	2020-07-25	GH	B.1.2	North.America	USA	NA
EPI_ISL_8900522	2020-07-20	GH	B.1.2	North.America	USA	NA
EPI_ISL_10575113	2020-07-09	GH	B.1.2	North.America	USA	NA
EPI_ISL_10575109	2020-07-07	GH	B.1.2	North.America	USA	NA
EPI_ISL_578798	2020-06-02	GH	B.1	North.America	USA	NA
EPI_ISL_450355	2020-05-13	S	A	Asia	Bangladesh	NA
EPI_ISL_2648041	2020-07-04	GH	B.1.276	North.America	USA	NA
EPI_ISL_2648042	2020-07-05	GH	B.1.509	North.America	USA	NA
EPI_ISL_535099	2020-05-27	GR	B.1.1	Europe	United.Kingdom	NA
EPI_ISL_2648046	2020-05-23	GH	B.1.595	North.America	USA	NA
EPI_ISL_2648047	2020-05-06	GH	B.1.595	North.America	USA	NA
EPI_ISL_2648048	2020-05-10	GH	B.1	North.America	USA	NA
EPI_ISL_2648053	2020-05-19	GH	B.1	North.America	USA	NA
EPI_ISL_2648056	2020-05-23	GH	B.1.595	North.America	USA	NA
EPI_ISL_540734	2020-05-24	GR	B.1.1	Europe	United.Kingdom	NA
EPI_ISL_535080	2020-05-28	GR	B.1.1	Europe	United.Kingdom	NA
EPI_ISL_535096	2020-05-30	GR	B.1.1	Europe	United.Kingdom	NA
EPI_ISL_535097	2020-05-27	GR	B.1.1	Europe	United.Kingdom	NA
EPI_ISL_507165	2020-04-04	V	B	Europe	United.Kingdom	NA
EPI_ISL_507179	2020-04-06	GR	B.1.1	Europe	United.Kingdom	NA
EPI_ISL_493682	2020-05-18	GR	B.1.1	Europe	United.Kingdom	NA
EPI_ISL_493712	2020-05-14	GR	B.1.1.369	Europe	United.Kingdom	NA
EPI_ISL_490633	2020-04-27	GR	B.1.1.369	Europe	United.Kingdom	NA
EPI_ISL_490622	2020-04-26	GR	B.1.1.137	Europe	United.Kingdom	NA
EPI_ISL_484435	2020-06-06	GR	B.1.1.37	Europe	United.Kingdom	NA
EPI_ISL_484487	2020-05-21	GR	B.1.1	Europe	United.Kingdom	NA
EPI_ISL_475391	2020-05-25	GR	B.1.1.369	Europe	United.Kingdom	NA
EPI_ISL_475471	2020-04-27	O	B.1.465	Europe	United.Kingdom	NA
EPI_ISL_475393	2020-05-27	GR	B.1.1	Europe	United.Kingdom	NA
EPI_ISL_475478	2020-03-22	L	B.27	Europe	United.Kingdom	NA
EPI_ISL_475466	2020-03-19	G	B.1.104	Europe	United.Kingdom	NA
EPI_ISL_475429	2020-04-27	GR	B.1.1.369	Europe	United.Kingdom	NA
EPI_ISL_475447	2020-04-28	GR	B.1.1	Europe	United.Kingdom	NA
EPI_ISL_475413	2020-04-27	GR	B.1.1.154	Europe	United.Kingdom	NA
EPI_ISL_475409	2020-04-28	O	B.1.465	Europe	United.Kingdom	NA
EPI_ISL_475420	2020-05-27	GR	B.1.1.37	Europe	United.Kingdom	NA
EPI_ISL_475419	2020-04-27	GR	B.1.1	Europe	United.Kingdom	NA
EPI_ISL_462039	2020-05-11	GR	B.1.1	Europe	United.Kingdom	NA
EPI_ISL_457676	2020-04-14	GR	B.1.1.1	Europe	United.Kingdom	NA
EPI_ISL_457647	2020-05-03	GR	B.1.1.5	Europe	United.Kingdom	NA
EPI_ISL_457618	2020-05-03	GR	B.1.1.369	Europe	United.Kingdom	NA
EPI_ISL_457584	2020-04-16	L	B.10	Europe	United.Kingdom	NA
EPI_ISL_453755	2020-04-21	GR	B.1.1.5	Europe	United.Kingdom	NA
EPI_ISL_453753	2020-04-23	O	B.1.1.369	Europe	United.Kingdom	NA
EPI_ISL_453761	2020-04-21	GR	B.1.1.369	Europe	United.Kingdom	NA
EPI_ISL_453768	2020-04-22	GR	B.1.1.277	Europe	United.Kingdom	NA
EPI_ISL_453767	2020-04-14	GR	B.1.1.369	Europe	United.Kingdom	NA
EPI_ISL_453719	2020-04-14	GR	B.1.1.369	Europe	United.Kingdom	NA
EPI_ISL_453703	2020-04-23	L	B.52	Europe	United.Kingdom	NA
EPI_ISL_453707	2020-04-23	GR	B.1.1.369	Europe	United.Kingdom	NA
EPI_ISL_453712	2020-04-20	O	B.1	Europe	United.Kingdom	NA
EPI_ISL_453746	2020-04-23	GR	B.1.1	Europe	United.Kingdom	NA
EPI_ISL_453748	2020-04-21	L	B.23	Europe	United.Kingdom	NA
EPI_ISL_448887	2020-04-17	V	B.40	Europe	United.Kingdom	NA
EPI_ISL_448894	2020-03-31	GR	B.1.1.10	Europe	United.Kingdom	NA
EPI_ISL_448896	2020-04-13	GR	B.1.1	Europe	United.Kingdom	NA
EPI_ISL_448864	2020-03-29	G	B.1	Europe	United.Kingdom	NA
EPI_ISL_448865	2020-04-12	GR	B.1.1.154	Europe	United.Kingdom	NA
EPI_ISL_448828	2020-04-15	GR	B.1.1.154	Europe	United.Kingdom	NA
EPI_ISL_442438	2020-04-10	GR	B.1.1.137	Europe	United.Kingdom	NA
EPI_ISL_442398	2020-03-26	L	B.23	Europe	United.Kingdom	NA
EPI_ISL_442390	2020-04-11	G	B.1	Europe	United.Kingdom	NA
EPI_ISL_442489	2020-04-11	V	B.40	Europe	United.Kingdom	NA
EPI_ISL_442358	2020-04-10	G	B.1	Europe	United.Kingdom	NA
EPI_ISL_442357	2020-04-10	GR	B.1.1	Europe	United.Kingdom	NA
EPI_ISL_442418	2020-04-11	GR	B.1.1	Europe	United.Kingdom	NA
EPI_ISL_442407	2020-04-10	GR	B.1.1	Europe	United.Kingdom	NA
EPI_ISL_442032	2020-04-19	GR	B.1.1.1	Europe	United.Kingdom	NA
EPI_ISL_442013	2020-03-30	GR	B.1.1.137	Europe	United.Kingdom	NA
EPI_ISL_441984	2020-03-24	G	B.1	Europe	United.Kingdom	NA
EPI_ISL_441975	2020-03-26	GR	B.1.1	Europe	United.Kingdom	NA
EPI_ISL_420279	2020-03-21	GR	B.1.1	Europe	United.Kingdom	NA
EPI_ISL_420281	2020-03-21	GR	B.1.1.369	Europe	United.Kingdom	NA
EPI_ISL_420289	2020-03-17	GR	B.1.1.277	Europe	United.Kingdom	NA
EPI_ISL_420207	2020-03-29	G	B.1	Europe	United.Kingdom	NA
EPI_ISL_420217	2020-03-27	GR	B.1.1.1	Europe	United.Kingdom	NA
EPI_ISL_420216	2020-03-29	G	B.1	Europe	United.Kingdom	NA
EPI_ISL_420203	2020-03-29	G	B.1	Europe	United.Kingdom	NA
EPI_ISL_420220	2020-03-28	GR	B.1.1.137	Europe	United.Kingdom	NA
EPI_ISL_420157	2020-03-28	GR	B.1.1	Europe	United.Kingdom	NA
EPI_ISL_420178	2020-03-27	GR	B.1.1.137	Europe	United.Kingdom	NA
EPI_ISL_420176	2020-03-20	GR	B.1.1	Europe	United.Kingdom	NA
EPI_ISL_420170	2020-03-24	G	B.1	Europe	United.Kingdom	NA
EPI_ISL_420167	2020-03-25	GR	B.1.1.137	Europe	United.Kingdom	NA
EPI_ISL_420172	2020-03-24	GR	B.1.1.137	Europe	United.Kingdom	NA
EPI_ISL_420159	2020-03-29	G	B.1	Europe	United.Kingdom	NA
EPI_ISL_420194	2020-03-28	GR	B.1.1	Europe	United.Kingdom	NA
EPI_ISL_420162	2020-03-26	GR	B.1.1.137	Europe	United.Kingdom	NA
EPI_ISL_420183	2020-03-27	GH	B.1	Europe	United.Kingdom	NA
EPI_ISL_420190	2020-03-27	GR	B.1.1.5	Europe	United.Kingdom	NA
EPI_ISL_420189	2020-03-27	V	B.40	Europe	United.Kingdom	NA
EPI_ISL_420180	2020-03-27	GR	B.1.1	Europe	United.Kingdom	NA
EPI_ISL_418288	2020-03-18	V	B.40	Europe	United.Kingdom	NA
EPI_ISL_418286	2020-03-18	V	B.40	Europe	United.Kingdom	NA
EPI_ISL_418289	2020-03-18	V	B.40	Europe	United.Kingdom	NA
EPI_ISL_418313	2020-03-24	G	B.1	Europe	United.Kingdom	NA
EPI_ISL_418319	2020-03-25	O	B.15	Europe	United.Kingdom	NA
EPI_ISL_416730	2020-03-03	GR	B.1.1	Europe	United.Kingdom	NA
EPI_ISL_432551	2020-03-30	V	B	Europe	United.Kingdom	NA
EPI_ISL_432799	2020-03-30	L	B.23	Europe	United.Kingdom	NA
EPI_ISL_432825	2020-04-01	G	B.1	Europe	United.Kingdom	NA
EPI_ISL_432828	2020-03-30	L	B	Europe	United.Kingdom	NA
EPI_ISL_432542	2020-04-01	L	B	Europe	United.Kingdom	NA
EPI_ISL_432547	2020-03-31	L	B.52	Europe	United.Kingdom	NA
EPI_ISL_432549	2020-03-28	GR	B.1.1.369	Europe	United.Kingdom	NA
EPI_ISL_432768	2020-03-24	GR	B.1.1	Europe	United.Kingdom	NA
EPI_ISL_432541	2020-04-03	GR	B.1.1.1	Europe	United.Kingdom	NA
EPI_ISL_432517	2020-03-30	GR	B.1.1	Europe	United.Kingdom	NA
EPI_ISL_432529	2020-03-31	V	B.61	Europe	United.Kingdom	NA
EPI_ISL_432732	2020-04-01	G	B.1	Europe	United.Kingdom	NA
EPI_ISL_432734	2020-03-30	GR	B.1.1.137	Europe	United.Kingdom	NA
EPI_ISL_535056	2020-05-27	GR	B.1.1	Europe	United.Kingdom	NA
EPI_ISL_848117	2020-03-17	L	B.3	Europe	Ireland	NA
EPI_ISL_848139	2020-04-04	GR	B.1	Europe	Ireland	NA
EPI_ISL_848135	2020-03-28	GR	B.1.1	Europe	Ireland	NA
EPI_ISL_848137	2020-03-30	G	B.1	Europe	Ireland	NA
EPI_ISL_848120	2020-03-17	V	B.39	Europe	Ireland	NA
EPI_ISL_848128	2020-03-22	G	B.1.93	Europe	Ireland	NA
EPI_ISL_848153	2020-03-17	L	B	Europe	Ireland	NA
EPI_ISL_848144	2020-04-04	V	B.61	Europe	Ireland	NA
EPI_ISL_848165	2020-03-26	V	B.1	Europe	Ireland	NA
EPI_ISL_848168	2020-04-04	V	B.40	Europe	Ireland	NA
EPI_ISL_1857583	2020-03-12	G	B.1	Europe	Germany	NA
EPI_ISL_1061031	2020-05-27	G	B.1.195	South.America	Brazil	NA
EPI_ISL_4297895	2020-04-07	GR	B.1.1.28	South.America	Brazil	NA
EPI_ISL_449843	2020-04-08	S	A.1	North.America	USA	NA
EPI_ISL_463352	2020-04-22	S	A.1	North.America	USA	NA
EPI_ISL_463349	2020-04-25	GH	B.1	North.America	USA	NA
EPI_ISL_463703	2020-05-07	GH	B.1.124	North.America	USA	NA
EPI_ISL_463504	2020-04-30	S	A.1	North.America	USA	NA
EPI_ISL_463679	2020-05-05	GR	B.1.1.291	North.America	USA	NA
EPI_ISL_463681	2020-05-05	S	A.1	North.America	USA	NA
EPI_ISL_463670	2020-05-06	S	A.1	North.America	USA	NA
EPI_ISL_463688	2020-05-06	GH	B.1.124	North.America	USA	NA
EPI_ISL_463399	2020-04-27	GR	B.1.1.26	North.America	USA	NA
EPI_ISL_463381	2020-04-28	GH	B.1.124	North.America	USA	NA
EPI_ISL_463697	2020-05-07	GH	B.1.124	North.America	USA	NA
EPI_ISL_463687	2020-05-06	S	A.1	North.America	USA	NA
EPI_ISL_463383	2020-04-28	GH	B.1.124	North.America	USA	NA
EPI_ISL_463498	2020-04-29	S	A.1	North.America	USA	NA
EPI_ISL_463398	2020-04-27	GH	B.1	North.America	USA	NA
EPI_ISL_463490	2020-04-28	GH	B.1	North.America	USA	NA
EPI_ISL_463695	2020-05-06	GR	B.1.1.26	North.America	USA	NA
EPI_ISL_463690	2020-05-06	GR	B.1.1	North.America	USA	NA
EPI_ISL_463686	2020-05-06	GR	B.1.1.26	North.America	USA	NA
EPI_ISL_463397	2020-04-27	GH	B.1	North.America	USA	NA
EPI_ISL_463396	2020-04-27	S	A.1	North.America	USA	NA
EPI_ISL_463389	2020-04-28	S	A.1	North.America	USA	NA
EPI_ISL_463385	2020-04-24	GH	B.1	North.America	USA	NA
EPI_ISL_463378	2020-04-22	S	A.1	North.America	USA	NA
EPI_ISL_463500	2020-04-29	GH	B.1.371	North.America	USA	NA
EPI_ISL_463508	2020-04-30	S	A.1	North.America	USA	NA
EPI_ISL_463615	2020-05-04	GR	B.1.1.291	North.America	USA	NA
EPI_ISL_463518	2020-05-02	S	A.1	North.America	USA	NA
EPI_ISL_463509	2020-04-30	S	A.1	North.America	USA	NA
EPI_ISL_463489	2020-04-28	GH	B.1	North.America	USA	NA
EPI_ISL_463367	2020-04-15	S	A.1	North.America	USA	NA
EPI_ISL_463512	2020-04-29	S	A.1	North.America	USA	NA
EPI_ISL_463638	2020-05-05	GH	B.1.124	North.America	USA	NA
EPI_ISL_463610	2020-05-04	GH	B.1	North.America	USA	NA
EPI_ISL_463366	2020-04-16	GH	B.1	North.America	USA	NA
EPI_ISL_463635	2020-05-04	GH	B.1.124	North.America	USA	NA
EPI_ISL_463515	2020-05-01	G	B.1.391	North.America	USA	NA
EPI_ISL_463614	2020-05-04	GH	B.1.124	North.America	USA	NA
EPI_ISL_463611	2020-05-04	GH	B.1.371	North.America	USA	NA
EPI_ISL_463616	2020-05-04	GR	B.1.1.26	North.America	USA	NA
EPI_ISL_463632	2020-05-05	GH	B.1.124	North.America	USA	NA
EPI_ISL_463617	2020-05-04	GH	B.1.124	North.America	USA	NA
EPI_ISL_463505	2020-04-30	S	A.1	North.America	USA	NA
EPI_ISL_463506	2020-04-29	S	A.1	North.America	USA	NA
EPI_ISL_463559	2020-04-30	O	B.1.1	North.America	USA	NA
EPI_ISL_463622	2020-05-04	GH	B.1	North.America	USA	NA
EPI_ISL_463552	2020-04-30	GR	B.1.1	North.America	USA	NA
EPI_ISL_463546	2020-04-30	G	B.1.391	North.America	USA	NA
EPI_ISL_463660	2020-05-04	GH	B.1.371	North.America	USA	NA
EPI_ISL_463416	2020-04-22	GH	B.1	North.America	USA	NA
EPI_ISL_463656	2020-05-04	GH	B.1.371	North.America	USA	NA
EPI_ISL_463612	2020-05-04	GH	B.1.371	North.America	USA	NA
EPI_ISL_463607	2020-05-04	GH	B.1.124	North.America	USA	NA
EPI_ISL_463562	2020-04-30	GH	B.1.124	North.America	USA	NA
EPI_ISL_463609	2020-05-04	GH	B.1.371	North.America	USA	NA
EPI_ISL_463556	2020-04-29	S	A.1	North.America	USA	NA
EPI_ISL_463431	2020-04-23	GH	B.1.371	North.America	USA	NA
EPI_ISL_463549	2020-04-28	S	A.1	North.America	USA	NA
EPI_ISL_463421	2020-04-23	GH	B.1.371	North.America	USA	NA
EPI_ISL_463439	2020-04-27	S	A.1	North.America	USA	NA
EPI_ISL_463548	2020-04-28	S	A.1	North.America	USA	NA
EPI_ISL_463658	2020-05-05	S	A.1	North.America	USA	NA
EPI_ISL_463605	2020-05-04	GR	B.1.1	North.America	USA	NA
EPI_ISL_463436	2020-04-27	GH	B.1.38	North.America	USA	NA
EPI_ISL_463664	2020-05-05	S	A.1	North.America	USA	NA
EPI_ISL_463442	2020-04-27	S	A.1	North.America	USA	NA
EPI_ISL_463553	2020-04-30	S	A.1	North.America	USA	NA
EPI_ISL_463428	2020-04-23	GH	B.1.124	North.America	USA	NA
EPI_ISL_463667	2020-05-05	S	A.1	North.America	USA	NA
EPI_ISL_463545	2020-04-30	GH	B.1	North.America	USA	NA
EPI_ISL_463440	2020-04-27	S	A.1	North.America	USA	NA
EPI_ISL_463437	2020-04-26	GH	B.1.371	North.America	USA	NA
EPI_ISL_463557	2020-04-29	GR	B.1.1.26	North.America	USA	NA
EPI_ISL_463435	2020-04-27	GH	B.1	North.America	USA	NA
EPI_ISL_463426	2020-04-23	GH	B.1.124	North.America	USA	NA
EPI_ISL_463430	2020-04-23	GH	B.1.371	North.America	USA	NA
EPI_ISL_463424	2020-04-23	GH	B.1.371	North.America	USA	NA
EPI_ISL_463542	2020-05-01	S	A.1	North.America	USA	NA
EPI_ISL_463657	2020-05-05	S	A.1	North.America	USA	NA
EPI_ISL_463423	2020-04-23	GH	B.1.371	North.America	USA	NA
EPI_ISL_463534	2020-05-03	GH	B.1.371	North.America	USA	NA
EPI_ISL_463418	2020-04-23	GH	B.1.371	North.America	USA	NA
EPI_ISL_463654	2020-05-06	GR	B.1.1	North.America	USA	NA
EPI_ISL_463483	2020-04-29	GR	B.1.1	North.America	USA	NA
EPI_ISL_463541	2020-04-30	GR	B.1.1.26	North.America	USA	NA
EPI_ISL_463539	2020-05-03	G	B.1.391	North.America	USA	NA
EPI_ISL_463531	2020-05-03	GR	B.1.1.26	North.America	USA	NA
EPI_ISL_463365	2020-04-16	GH	B.1	North.America	USA	NA
EPI_ISL_463482	2020-04-28	S	A.1	North.America	USA	NA
EPI_ISL_463456	2020-04-30	GH	B.1	North.America	USA	NA
EPI_ISL_463414	2020-04-26	GR	B.1.1	North.America	USA	NA
EPI_ISL_463479	2020-04-28	GH	B.1.124	North.America	USA	NA
EPI_ISL_463587	2020-05-01	GH	B.1.124	North.America	USA	NA
EPI_ISL_463412	2020-04-26	GH	B.1.124	North.America	USA	NA
EPI_ISL_463411	2020-04-25	S	A.1	North.America	USA	NA
EPI_ISL_463527	2020-05-03	GH	B.1.495	North.America	USA	NA
EPI_ISL_463408	2020-04-24	GH	B.1.371	North.America	USA	NA
EPI_ISL_463413	2020-04-26	S	A.1	North.America	USA	NA
EPI_ISL_463533	2020-05-03	GH	B.1.371	North.America	USA	NA
EPI_ISL_463419	2020-04-23	GH	B.1.371	North.America	USA	NA
EPI_ISL_463651	2020-05-06	S	A.1	North.America	USA	NA
EPI_ISL_463642	2020-05-04	GH	B.1.371	North.America	USA	NA
EPI_ISL_463528	2020-05-03	GR	B.1.1.291	North.America	USA	NA
EPI_ISL_463643	2020-05-05	GH	B.1.124	North.America	USA	NA
EPI_ISL_463529	2020-05-03	G	B.1.391	North.America	USA	NA
EPI_ISL_463480	2020-04-28	S	A.1	North.America	USA	NA
EPI_ISL_463599	2020-05-04	GH	B.1	North.America	USA	NA
EPI_ISL_463598	2020-05-04	GH	B.1	North.America	USA	NA
EPI_ISL_463406	2020-04-27	GH	B.1	North.America	USA	NA
EPI_ISL_463645	2020-05-04	GR	B.1.1.26	North.America	USA	NA
EPI_ISL_463644	2020-05-04	S	A.1	North.America	USA	NA
EPI_ISL_463400	2020-04-27	S	A.1	North.America	USA	NA
EPI_ISL_463407	2020-04-27	S	A.1	North.America	USA	NA
EPI_ISL_463649	2020-05-04	GR	B.1.1.26	North.America	USA	NA
EPI_ISL_463472	2020-04-28	G	B.1.391	North.America	USA	NA
EPI_ISL_463589	2020-05-03	GR	B.1.1	North.America	USA	NA
EPI_ISL_463580	2020-04-29	GH	B.1.124	North.America	USA	NA
EPI_ISL_463446	2020-05-01	S	A.1	North.America	USA	NA
EPI_ISL_463444	2020-05-01	GH	B.1.124	North.America	USA	NA
EPI_ISL_463594	2020-05-04	GH	B.1.124	North.America	USA	NA
EPI_ISL_463467	2020-05-01	S	A.1	North.America	USA	NA
EPI_ISL_463462	2020-05-01	GR	B.1.1.26	North.America	USA	NA
EPI_ISL_463461	2020-05-01	GR	B.1.1.26	North.America	USA	NA
EPI_ISL_463593	2020-05-03	GR	B.1.1.291	North.America	USA	NA
EPI_ISL_463590	2020-05-04	GH	B.1.371	North.America	USA	NA
EPI_ISL_463585	2020-05-01	S	A.1	North.America	USA	NA
EPI_ISL_463581	2020-04-29	GH	B.1.371	North.America	USA	NA
EPI_ISL_463457	2020-05-01	GH	B.1.371	North.America	USA	NA
EPI_ISL_463451	2020-05-01	S	A.1	North.America	USA	NA
EPI_ISL_463458	2020-05-01	GH	B.1.371	North.America	USA	NA
EPI_ISL_463455	2020-05-01	GR	B.1.1	North.America	USA	NA
EPI_ISL_463453	2020-05-01	GR	B.1.1.26	North.America	USA	NA
EPI_ISL_463570	2020-04-29	GH	B.1.371	North.America	USA	NA
EPI_ISL_463361	2020-04-24	S	A.1	North.America	USA	NA
EPI_ISL_463354	2020-04-23	GH	B.1.371	North.America	USA	NA
EPI_ISL_463359	2020-04-23	GH	B.1.124	North.America	USA	NA
EPI_ISL_463351	2020-04-23	GH	B.1.124	North.America	USA	NA
EPI_ISL_463327	2020-04-20	S	A.1	North.America	USA	NA
EPI_ISL_463326	2020-04-21	GH	B.1.371	North.America	USA	NA
EPI_ISL_463334	2020-04-22	S	A.1	North.America	USA	NA
EPI_ISL_449863	2020-04-08	S	A.1	North.America	USA	NA
EPI_ISL_449866	2020-04-09	S	A.1	North.America	USA	NA
EPI_ISL_449987	2020-04-17	GH	B.1.371	North.America	USA	NA
EPI_ISL_449875	2020-04-09	GH	B.1	North.America	USA	NA
EPI_ISL_449992	2020-04-16	S	A.1	North.America	USA	NA
EPI_ISL_449998	2020-04-16	GH	B.1	North.America	USA	NA
EPI_ISL_449891	2020-04-12	S	A.1	North.America	USA	NA
EPI_ISL_449997	2020-04-16	S	A.1	North.America	USA	NA
EPI_ISL_449898	2020-04-10	GH	B.1.371	North.America	USA	NA
EPI_ISL_449899	2020-04-11	GH	B.1	North.America	USA	NA
EPI_ISL_449876	2020-04-08	GH	B.1.371	North.America	USA	NA
EPI_ISL_449870	2020-04-09	S	A.1	North.America	USA	NA
EPI_ISL_449887	2020-04-11	S	A.1	North.America	USA	NA
EPI_ISL_449900	2020-04-11	GH	B.1.371	North.America	USA	NA
EPI_ISL_449995	2020-04-16	S	A.1	North.America	USA	NA
EPI_ISL_449871	2020-04-10	GH	B.1	North.America	USA	NA
EPI_ISL_449886	2020-04-11	GH	B.1.371	North.America	USA	NA
EPI_ISL_449885	2020-04-08	GH	B.1.371	North.America	USA	NA
EPI_ISL_449911	2020-04-13	GR	B.1.1	North.America	USA	NA
EPI_ISL_449922	2020-04-13	GH	B.1	North.America	USA	NA
EPI_ISL_449918	2020-04-13	GH	B.1	North.America	USA	NA
EPI_ISL_449882	2020-04-07	GR	B.1.1	North.America	USA	NA
EPI_ISL_449928	2020-04-13	S	A.1	North.America	USA	NA
EPI_ISL_449934	2020-04-14	GH	B.1	North.America	USA	NA
EPI_ISL_449926	2020-04-14	S	A.1	North.America	USA	NA
EPI_ISL_449943	2020-04-14	GH	B.1	North.America	USA	NA
EPI_ISL_449945	2020-04-14	GH	B.1	North.America	USA	NA
EPI_ISL_449984	2020-04-17	S	A.1	North.America	USA	NA
EPI_ISL_449905	2020-04-13	S	A.1	North.America	USA	NA
EPI_ISL_449909	2020-04-13	GR	B.1.1	North.America	USA	NA
EPI_ISL_449923	2020-04-13	GH	B.1	North.America	USA	NA
EPI_ISL_449917	2020-04-13	GH	B.1	North.America	USA	NA
EPI_ISL_449854	2020-04-11	GH	B.1	North.America	USA	NA
EPI_ISL_449919	2020-04-12	S	A.1	North.America	USA	NA
EPI_ISL_449946	2020-04-14	GH	B.1	North.America	USA	NA
EPI_ISL_449978	2020-04-15	S	A.1	North.America	USA	NA
EPI_ISL_449972	2020-04-16	S	A.1	North.America	USA	NA
EPI_ISL_449956	2020-04-14	S	A.1	North.America	USA	NA
EPI_ISL_449955	2020-04-14	GH	B.1.371	North.America	USA	NA
EPI_ISL_449848	2020-04-07	GH	B.1	North.America	USA	NA
EPI_ISL_449985	2020-04-17	GH	B.1.371	North.America	USA	NA
EPI_ISL_449856	2020-04-08	S	A.1	North.America	USA	NA
EPI_ISL_449969	2020-04-16	GH	B.1	North.America	USA	NA
EPI_ISL_449847	2020-04-07	GH	B.1	North.America	USA	NA
EPI_ISL_449849	2020-04-07	GH	B.1	North.America	USA	NA
EPI_ISL_449989	2020-04-15	GH	B.1	North.America	USA	NA
EPI_ISL_449988	2020-04-17	GH	B.1.371	North.America	USA	NA
EPI_ISL_449983	2020-04-15	S	A.1	North.America	USA	NA
EPI_ISL_449862	2020-04-08	GH	B.1	North.America	USA	NA
EPI_ISL_449861	2020-04-08	S	A.1	North.America	USA	NA
EPI_ISL_449952	2020-04-14	GH	B.1.371	North.America	USA	NA
EPI_ISL_449947	2020-04-14	GH	B.1	North.America	USA	NA
EPI_ISL_449949	2020-04-14	GH	B.1	North.America	USA	NA
EPI_ISL_449967	2020-04-16	GH	B.1.371	North.America	USA	NA
EPI_ISL_449960	2020-04-15	S	A.1	North.America	USA	NA
EPI_ISL_434327	2020-03-25	S	A.1	North.America	USA	NA
EPI_ISL_438185	2020-04-17	S	A.1	North.America	USA	NA
EPI_ISL_438191	2020-04-17	GH	B.1.371	North.America	USA	NA
EPI_ISL_434264	2020-04-01	S	A.1	North.America	USA	NA
EPI_ISL_434265	2020-03-29	S	A.1	North.America	USA	NA
EPI_ISL_434262	2020-03-24	GH	B.1	North.America	USA	NA
EPI_ISL_434279	2020-03-27	S	A.1	North.America	USA	NA
EPI_ISL_434274	2020-03-29	GH	B.1	North.America	USA	NA
EPI_ISL_434332	2020-03-26	S	A.1	North.America	USA	NA
EPI_ISL_438189	2020-04-17	GH	B.1.371	North.America	USA	NA
EPI_ISL_438193	2020-04-18	S	A.1	North.America	USA	NA
EPI_ISL_438199	2020-04-19	GH	B.1.124	North.America	USA	NA
EPI_ISL_438194	2020-04-18	S	A.1	North.America	USA	NA
EPI_ISL_438208	2020-04-16	GH	B.1.371	North.America	USA	NA
EPI_ISL_438209	2020-04-21	GH	B.1.371	North.America	USA	NA
EPI_ISL_438187	2020-04-17	GH	B.1.371	North.America	USA	NA
EPI_ISL_438182	2020-04-18	GH	B.1.371	North.America	USA	NA
EPI_ISL_438215	2020-04-20	GR	B.1.1.26	North.America	USA	NA
EPI_ISL_438206	2020-04-15	GH	B.1	North.America	USA	NA
EPI_ISL_438203	2020-04-20	S	A.1	North.America	USA	NA
EPI_ISL_438202	2020-04-19	GR	B.1.1	North.America	USA	NA
EPI_ISL_438213	2020-04-21	GH	B.1.371	North.America	USA	NA
EPI_ISL_438214	2020-04-21	G	B.1.391	North.America	USA	NA
EPI_ISL_438195	2020-04-19	GH	B.1.371	North.America	USA	NA
EPI_ISL_438207	2020-04-21	S	A.1	North.America	USA	NA
EPI_ISL_438200	2020-04-19	GR	B.1.1.26	North.America	USA	NA
EPI_ISL_438212	2020-04-21	GH	B.1.371	North.America	USA	NA
EPI_ISL_438165	2020-04-23	GH	B.1	North.America	USA	NA
EPI_ISL_438166	2020-04-23	GH	B.1	North.America	USA	NA
EPI_ISL_438169	2020-04-23	GH	B.1	North.America	USA	NA
EPI_ISL_438160	2020-04-20	GH	B.1	North.America	USA	NA
EPI_ISL_438168	2020-04-23	GH	B.1	North.America	USA	NA
EPI_ISL_438161	2020-04-19	GR	B.1.1	North.America	USA	NA
EPI_ISL_438170	2020-04-25	GH	B.1	North.America	USA	NA
EPI_ISL_438167	2020-04-23	GH	B.1	North.America	USA	NA
EPI_ISL_438162	2020-04-23	S	A.1	North.America	USA	NA
EPI_ISL_438177	2020-04-18	GR	B.1.1	North.America	USA	NA
EPI_ISL_438164	2020-04-23	GH	B.1	North.America	USA	NA
EPI_ISL_438147	2020-04-12	S	A.1	North.America	USA	NA
EPI_ISL_438143	2020-04-04	S	A.1	North.America	USA	NA
EPI_ISL_438140	2020-04-01	GH	B.1	North.America	USA	NA
EPI_ISL_438157	2020-04-19	GH	B.1	North.America	USA	NA
EPI_ISL_438158	2020-04-18	GH	B.1	North.America	USA	NA
EPI_ISL_438150	2020-04-13	GH	B.1	North.America	USA	NA
EPI_ISL_438153	2020-04-15	GH	B.1	North.America	USA	NA
EPI_ISL_438151	2020-04-13	S	A.1	North.America	USA	NA
EPI_ISL_434250	2020-03-31	S	A.1	North.America	USA	NA
EPI_ISL_434271	2020-03-24	GH	B.1.320	North.America	USA	NA
EPI_ISL_434272	2020-04-01	S	A.1	North.America	USA	NA
EPI_ISL_434316	2020-03-29	S	A.1	North.America	USA	NA
EPI_ISL_434296	2020-03-24	GH	B.1.320	North.America	USA	NA
EPI_ISL_434283	2020-03-26	GH	B.1.371	North.America	USA	NA
EPI_ISL_434282	2020-04-01	S	A.1	North.America	USA	NA
EPI_ISL_434315	2020-03-30	S	A.1	North.America	USA	NA
EPI_ISL_434324	2020-03-24	GH	B.1	North.America	USA	NA
EPI_ISL_434317	2020-04-01	S	A.1	North.America	USA	NA
EPI_ISL_434323	2020-03-31	S	A.1	North.America	USA	NA
EPI_ISL_434329	2020-03-25	GH	B.1	North.America	USA	NA
EPI_ISL_434301	2020-03-24	GH	B.1.371	North.America	USA	NA
EPI_ISL_434244	2020-04-02	S	A.1	North.America	USA	NA
EPI_ISL_434330	2020-03-24	GH	B.1.371	North.America	USA	NA
EPI_ISL_434300	2020-03-24	GH	B.1	North.America	USA	NA
EPI_ISL_434308	2020-03-31	S	A.1	North.America	USA	NA
EPI_ISL_434305	2020-03-31	S	A.1	North.America	USA	NA
EPI_ISL_434311	2020-03-24	GH	B.1	North.America	USA	NA
EPI_ISL_434248	2020-04-01	S	A.1	North.America	USA	NA
EPI_ISL_434242	2020-04-06	GH	B.1.371	North.America	USA	NA
EPI_ISL_434249	2020-04-02	S	A.1	North.America	USA	NA
EPI_ISL_434257	2020-03-31	S	A.1	North.America	USA	NA
EPI_ISL_434341	2020-03-30	GH	B.1	North.America	USA	NA
EPI_ISL_434176	2020-03-29	S	A.1	North.America	USA	NA
EPI_ISL_434158	2020-03-30	GH	B.1.38	North.America	USA	NA
EPI_ISL_434083	2020-04-02	GH	B.1	North.America	USA	NA
EPI_ISL_434163	2020-03-26	S	A.1	North.America	USA	NA
EPI_ISL_434144	2020-03-27	GH	B.1.320	North.America	USA	NA
EPI_ISL_434178	2020-03-25	S	A.1	North.America	USA	NA
EPI_ISL_434147	2020-03-27	GH	B.1.320	North.America	USA	NA
EPI_ISL_434085	2020-04-03	S	A.1	North.America	USA	NA
EPI_ISL_434139	2020-03-27	GH	B.1.320	North.America	USA	NA
EPI_ISL_434146	2020-03-26	S	A.1	North.America	USA	NA
EPI_ISL_434141	2020-03-29	GH	B.1.320	North.America	USA	NA
EPI_ISL_434155	2020-03-30	GH	B.1.371	North.America	USA	NA
EPI_ISL_434154	2020-03-30	S	A.1	North.America	USA	NA
EPI_ISL_434065	2020-04-01	GH	B.1.371	North.America	USA	NA
EPI_ISL_434153	2020-03-28	S	A.1	North.America	USA	NA
EPI_ISL_434092	2020-04-02	GH	B.1.320	North.America	USA	NA
EPI_ISL_434150	2020-03-27	GH	B.1.320	North.America	USA	NA
EPI_ISL_434082	2020-03-31	S	A.1	North.America	USA	NA
EPI_ISL_434075	2020-04-02	S	A.1	North.America	USA	NA
EPI_ISL_434089	2020-04-01	S	A.1	North.America	USA	NA
EPI_ISL_434182	2020-03-25	S	A.1	North.America	USA	NA
EPI_ISL_434152	2020-03-30	GH	B.1.371	North.America	USA	NA
EPI_ISL_434099	2020-04-02	GH	B.1	North.America	USA	NA
EPI_ISL_434072	2020-04-01	S	A.1	North.America	USA	NA
EPI_ISL_434084	2020-04-01	S	A.1	North.America	USA	NA
EPI_ISL_434094	2020-04-04	GH	B.1	North.America	USA	NA
EPI_ISL_434187	2020-03-28	S	A.1	North.America	USA	NA
EPI_ISL_434068	2020-04-02	S	A.1	North.America	USA	NA
EPI_ISL_434205	2020-04-01	S	A.1	North.America	USA	NA
EPI_ISL_434212	2020-03-31	S	A.1	North.America	USA	NA
EPI_ISL_434063	2020-04-03	GH	B.1	North.America	USA	NA
EPI_ISL_434074	2020-04-03	GH	B.1	North.America	USA	NA
EPI_ISL_434207	2020-04-01	S	A.1	North.America	USA	NA
EPI_ISL_434079	2020-04-04	S	A.1	North.America	USA	NA
EPI_ISL_434213	2020-03-30	GR	B.1.1	North.America	USA	NA
EPI_ISL_434120	2020-03-25	S	A.1	North.America	USA	NA
EPI_ISL_434211	2020-03-31	S	A.1	North.America	USA	NA
EPI_ISL_434122	2020-03-26	GH	B.1.320	North.America	USA	NA
EPI_ISL_434238	2020-04-01	S	A.1	North.America	USA	NA
EPI_ISL_434215	2020-03-31	S	A.1	North.America	USA	NA
EPI_ISL_434129	2020-03-26	S	A.1	North.America	USA	NA
EPI_ISL_434224	2020-04-04	GH	B.1	North.America	USA	NA
EPI_ISL_434107	2020-04-01	GH	B.1	North.America	USA	NA
EPI_ISL_434128	2020-03-26	S	A.1	North.America	USA	NA
EPI_ISL_434135	2020-03-26	S	A.1	North.America	USA	NA
EPI_ISL_434136	2020-03-27	S	A.1	North.America	USA	NA
EPI_ISL_434121	2020-03-26	GH	B.1.320	North.America	USA	NA
EPI_ISL_434123	2020-03-26	O	B.1.320	North.America	USA	NA
EPI_ISL_434227	2020-04-02	S	A.1	North.America	USA	NA
EPI_ISL_434108	2020-04-01	S	A.1	North.America	USA	NA
EPI_ISL_434116	2020-03-25	S	A.1	North.America	USA	NA
EPI_ISL_434236	2020-04-03	S	A.1	North.America	USA	NA
EPI_ISL_434219	2020-04-06	S	A.1	North.America	USA	NA
EPI_ISL_434220	2020-04-05	GH	B.1	North.America	USA	NA
EPI_ISL_434130	2020-03-28	GH	B.1.369	North.America	USA	NA
EPI_ISL_434104	2020-04-02	GH	B.1	North.America	USA	NA
EPI_ISL_434229	2020-04-05	GH	B.1	North.America	USA	NA
EPI_ISL_434237	2020-04-05	GH	B.1	North.America	USA	NA
EPI_ISL_434233	2020-04-03	S	A.1	North.America	USA	NA
EPI_ISL_434109	2020-04-02	S	A.1	North.America	USA	NA
EPI_ISL_434131	2020-03-27	GH	B.1.320	North.America	USA	NA
EPI_ISL_434223	2020-04-04	S	A.1	North.America	USA	NA
EPI_ISL_434110	2020-04-02	GH	B.1	North.America	USA	NA
EPI_ISL_434230	2020-04-05	GH	B.1	North.America	USA	NA
EPI_ISL_430134	2020-03-09	S	A.1	North.America	USA	NA
EPI_ISL_430253	2020-03-20	S	A.1	North.America	USA	NA
EPI_ISL_430131	2020-02-22	S	A.1	North.America	USA	NA
EPI_ISL_430214	2020-03-19	S	A.1	North.America	USA	NA
EPI_ISL_430236	2020-03-20	GH	B.1.320	North.America	USA	NA
EPI_ISL_430241	2020-03-20	GH	B.1.320	North.America	USA	NA
EPI_ISL_430127	2020-03-12	S	A.1	North.America	USA	NA
EPI_ISL_430118	2020-03-03	S	A.1	North.America	USA	NA
EPI_ISL_430246	2020-03-23	GH	B.1.320	North.America	USA	NA
EPI_ISL_430115	2020-03-30	GH	B.1	North.America	USA	NA
EPI_ISL_430238	2020-03-20	S	A.1	North.America	USA	NA
EPI_ISL_430121	2020-03-31	GH	B.1.371	North.America	USA	NA
EPI_ISL_430278	2020-03-06	S	A.1	North.America	USA	NA
EPI_ISL_430230	2020-03-20	GH	B.1.320	North.America	USA	NA
EPI_ISL_430168	2020-03-13	S	A.1	North.America	USA	NA
EPI_ISL_430162	2020-03-13	S	A.1	North.America	USA	NA
EPI_ISL_430173	2020-03-13	S	A.1	North.America	USA	NA
EPI_ISL_430136	2020-03-10	GH	B.1	North.America	USA	NA
EPI_ISL_430291	2020-03-07	S	A.1	North.America	USA	NA
EPI_ISL_430143	2020-03-23	GH	B.1.369	North.America	USA	NA
EPI_ISL_430175	2020-03-12	S	A.1	North.America	USA	NA
EPI_ISL_430262	2020-03-19	S	A.1	North.America	USA	NA
EPI_ISL_430277	2020-03-07	S	A.1	North.America	USA	NA
EPI_ISL_430149	2020-03-31	GH	B.1.369	North.America	USA	NA
EPI_ISL_430142	2020-03-06	S	A.1	North.America	USA	NA
EPI_ISL_430258	2020-03-20	GH	B.1.320	North.America	USA	NA
EPI_ISL_430154	2020-03-25	GH	B.1.371	North.America	USA	NA
EPI_ISL_430152	2020-03-05	S	A.1	North.America	USA	NA
EPI_ISL_430183	2020-03-14	GH	B.1.371	North.America	USA	NA
EPI_ISL_430182	2020-03-15	S	A.1	North.America	USA	NA
EPI_ISL_430181	2020-03-15	S	A.1	North.America	USA	NA
EPI_ISL_430192	2020-03-16	S	A.1	North.America	USA	NA
EPI_ISL_430197	2020-03-16	S	A.1	North.America	USA	NA
EPI_ISL_417140	2020-03-01	S	A.1	North.America	USA	NA
EPI_ISL_417160	2020-02-29	S	A.1	North.America	USA	NA
EPI_ISL_417136	2020-03-05	S	A.1	North.America	USA	NA
EPI_ISL_417092	2020-03-04	S	A.1	North.America	USA	NA
EPI_ISL_4036407	2020-05-04	GH	B.1	Europe	Germany	NA
EPI_ISL_4036411	2020-04-01	G	B.1	Europe	Germany	NA
EPI_ISL_4036412	2020-04-04	G	B.1	Europe	Germany	NA
EPI_ISL_4036413	2020-04-09	G	B.1	Europe	Germany	NA
EPI_ISL_4036414	2020-04-08	G	B.1	Europe	Germany	NA
EPI_ISL_4036415	2020-04-24	G	B.1	Europe	Germany	NA
EPI_ISL_4036416	2020-04-26	GH	B.1	Europe	Germany	NA
EPI_ISL_435426	2020-03-21	GR	B.1.1	Europe	Hungary	NA
EPI_ISL_435414	2020-03-30	GH	B.1	Europe	Hungary	NA
EPI_ISL_435419	2020-03-20	GR	B.1.1	Europe	Hungary	NA
EPI_ISL_435412	2020-03-30	GH	B.1	Europe	Hungary	NA
EPI_ISL_435422	2020-03-27	G	B.1	Europe	Hungary	NA
EPI_ISL_435421	2020-03-25	G	B.1	Europe	Hungary	NA
EPI_ISL_435415	2020-03-30	GH	B.1	Europe	Hungary	NA
EPI_ISL_435418	2020-04-02	G	B.1	Europe	Hungary	NA
EPI_ISL_435431	2020-03-25	G	B.1.391	Europe	Hungary	NA
EPI_ISL_452413	2020-03-14	S	A.2	Europe	Spain	NA
EPI_ISL_452454	2020-03-13	G	B.1	Europe	Spain	NA
EPI_ISL_537382	2020-03-22	GH	B.1.356	Europe	Spain	NA
EPI_ISL_537385	2020-04-03	GH	B.1.356	Europe	Spain	NA
EPI_ISL_537399	2020-03-25	G	B.1	Europe	Spain	NA
EPI_ISL_537445	2020-03-12	GH	B.1.356	Europe	Spain	NA
EPI_ISL_537857	2020-03-31	GH	B.1.356	Europe	Spain	NA
EPI_ISL_537864	2020-03-11	GH	B.1.356	Europe	Spain	NA
EPI_ISL_538147	2020-04-10	G	B.1	Europe	Spain	NA
EPI_ISL_538154	2020-04-04	G	B.1	Europe	Spain	NA
EPI_ISL_452594	2020-03-27	S	A.5	Europe	Spain	NA
EPI_ISL_452596	2020-03-27	GR	B.1.1	Europe	Spain	NA
EPI_ISL_467058	2020-03-19	G	B.1	Europe	Spain	NA
EPI_ISL_467062	2020-03-18	G	B.1	Europe	Spain	NA
EPI_ISL_467080	2020-03-17	GR	B.1.1	Europe	Spain	NA
EPI_ISL_495434	2020-05-01	GH	B.1.9.5	Europe	Turkey	NA
EPI_ISL_495435	2020-05-05	GR	B.1.1	Europe	Turkey	NA
EPI_ISL_495453	2020-05-23	GR	B.1.1.181	Europe	Turkey	NA
EPI_ISL_468989	2020-03-16	G	B.1	Europe	Spain	NA
EPI_ISL_495454	2020-05-17	GR	B.1.1.181	Europe	Turkey	NA
EPI_ISL_495443	2020-04-29	GH	B.1.9.5	Europe	Turkey	NA
EPI_ISL_495449	2020-05-26	GR	B.1.1.181	Europe	Turkey	NA
EPI_ISL_495441	2020-04-28	GR	B.1.1	Europe	Turkey	NA
EPI_ISL_495428	2020-04-29	GH	B.1.9.5	Europe	Turkey	NA
EPI_ISL_495426	2020-05-12	GH	B.1	Europe	Turkey	NA
EPI_ISL_495455	2020-05-10	GH	B.1.9.5	Europe	Turkey	NA
EPI_ISL_495456	2020-05-26	GR	B.1.1	Europe	Turkey	NA
EPI_ISL_495430	2020-05-05	GH	B.1.9.5	Europe	Turkey	NA
EPI_ISL_495445	2020-06-17	GH	B.1.9.5	Europe	Turkey	NA
EPI_ISL_495442	2020-05-02	GH	B.1.9.5	Europe	Turkey	NA
EPI_ISL_495413	2020-05-22	GR	B.1.1	Europe	Turkey	NA
EPI_ISL_495448	2020-04-25	GH	B.1.9.5	Europe	Turkey	NA
EPI_ISL_495451	2020-05-25	GH	B.1.441	Europe	Turkey	NA
EPI_ISL_495452	2020-05-17	GR	B.1.1.181	Europe	Turkey	NA
EPI_ISL_495450	2020-05-24	GR	B.1.1.181	Europe	Turkey	NA
EPI_ISL_495417	2020-05-04	GH	B.1.9.5	Europe	Turkey	NA
EPI_ISL_495412	2020-05-20	GR	B.1.1.181	Europe	Turkey	NA
EPI_ISL_495418	2020-05-16	GR	B.1.1.181	Europe	Turkey	NA
EPI_ISL_615121	2020-05-26	GR	N.3	South.America	Argentina	NA
EPI_ISL_6563648	2020-03-18	GH	B.1	Europe	Sweden	NA
EPI_ISL_6563652	2020-03-19	GH	B.1	Europe	Sweden	NA
EPI_ISL_6563655	2020-03-18	GH	B.1	Europe	Sweden	NA
EPI_ISL_6563657	2020-03-18	GH	B.1	Europe	Sweden	NA
EPI_ISL_6563658	2020-03-20	GH	B.1	Europe	Sweden	NA
EPI_ISL_6563660	2020-03-18	GH	B.1	Europe	Sweden	NA
EPI_ISL_6563664	2020-03-22	GH	B.1	Europe	Sweden	NA
EPI_ISL_6563666	2020-03-23	GH	B.1	Europe	Sweden	NA
EPI_ISL_6563668	2020-03-17	GH	B.1	Europe	Sweden	NA
EPI_ISL_6563671	2020-03-20	GH	B.1	Europe	Sweden	NA
EPI_ISL_6563672	2020-03-18	GH	B.1	Europe	Sweden	NA
EPI_ISL_6563678	2020-03-17	GH	B.1	Europe	Sweden	NA
EPI_ISL_6563679	2020-03-24	GH	B.1	Europe	Sweden	NA
EPI_ISL_6563681	2020-03-23	GH	B.1	Europe	Sweden	NA
EPI_ISL_6563682	2020-03-21	GH	B.1	Europe	Sweden	NA
EPI_ISL_6563683	2020-03-19	GH	B.1	Europe	Sweden	NA
EPI_ISL_6563686	2020-03-24	GH	B.1	Europe	Sweden	NA
EPI_ISL_6563689	2020-03-23	GH	B.1	Europe	Sweden	NA
EPI_ISL_6563690	2020-03-23	GH	B.1	Europe	Sweden	NA
EPI_ISL_6563691	2020-03-16	GH	B.1	Europe	Sweden	NA
EPI_ISL_6563693	2020-03-23	GH	B.1	Europe	Sweden	NA
EPI_ISL_6563695	2020-03-17	GH	B.1	Europe	Sweden	NA
EPI_ISL_6563696	2020-03-21	GH	B.1	Europe	Sweden	NA
EPI_ISL_6563704	2020-03-24	GH	B.1	Europe	Sweden	NA
EPI_ISL_6563710	2020-03-24	GH	B.1	Europe	Sweden	NA
EPI_ISL_6563712	2020-03-23	G	B.1	Europe	Sweden	NA
EPI_ISL_6563713	2020-03-20	GH	B.1	Europe	Sweden	NA
EPI_ISL_6563714	2020-03-22	GH	B.1	Europe	Sweden	NA
EPI_ISL_6563715	2020-03-21	GH	B.1	Europe	Sweden	NA
EPI_ISL_6563716	2020-03-23	GH	B.1	Europe	Sweden	NA
EPI_ISL_6563722	2020-03-21	GH	B.1	Europe	Sweden	NA
EPI_ISL_6563935	2020-03-11	GH	B.1	Europe	Sweden	NA
EPI_ISL_6563953	2020-04-06	GR	B.1.1	Europe	Sweden	NA
EPI_ISL_6563959	2020-04-09	G	B.1	Europe	Sweden	NA
EPI_ISL_6563962	2020-04-09	GR	B.1.1	Europe	Sweden	NA
EPI_ISL_6563965	2020-04-01	GH	B.1	Europe	Sweden	NA
EPI_ISL_6563969	2020-04-08	GH	B.1	Europe	Sweden	NA
EPI_ISL_6563971	2020-04-11	GH	B.1	Europe	Sweden	NA
EPI_ISL_6563972	2020-04-05	GH	B.1	Europe	Sweden	NA
EPI_ISL_6563974	2020-04-05	GH	B.1	Europe	Sweden	NA
EPI_ISL_6563976	2020-04-04	GR	B.1.1	Europe	Sweden	NA
EPI_ISL_6564070	2020-03-29	GH	B.1	Europe	Sweden	NA
EPI_ISL_6564077	2020-03-28	GR	B.1.1	Europe	Sweden	NA
EPI_ISL_6564082	2020-03-26	GR	B.1.1	Europe	Sweden	NA
EPI_ISL_6564086	2020-03-25	GH	B.1	Europe	Sweden	NA
EPI_ISL_6564088	2020-03-27	GH	B.1	Europe	Sweden	NA
EPI_ISL_6564092	2020-03-26	GH	B.1	Europe	Sweden	NA
EPI_ISL_6564095	2020-03-25	GH	B.1	Europe	Sweden	NA
EPI_ISL_6564096	2020-03-27	GH	B.1	Europe	Sweden	NA
EPI_ISL_6564100	2020-03-30	GH	B.1	Europe	Sweden	NA
EPI_ISL_6564101	2020-03-27	GH	B.1	Europe	Sweden	NA
EPI_ISL_6564102	2020-03-30	GH	B.1	Europe	Sweden	NA
EPI_ISL_6564103	2020-03-25	GH	B.1	Europe	Sweden	NA
EPI_ISL_6564104	2020-03-27	G	B.1	Europe	Sweden	NA
EPI_ISL_6564105	2020-03-27	GR	B.1.1	Europe	Sweden	NA
EPI_ISL_6564106	2020-03-28	GH	B.1	Europe	Sweden	NA
EPI_ISL_6564110	2020-03-28	GH	B.1	Europe	Sweden	NA
EPI_ISL_6564113	2020-03-29	GH	B.1	Europe	Sweden	NA
EPI_ISL_6564114	2020-03-26	GR	B.1.1	Europe	Sweden	NA
EPI_ISL_6564117	2020-03-28	GH	B.1	Europe	Sweden	NA
EPI_ISL_6564129	2020-03-25	GH	B.1	Europe	Sweden	NA
EPI_ISL_6564132	2020-03-25	GH	B.1	Europe	Sweden	NA
EPI_ISL_6564133	2020-03-25	GH	B.1	Europe	Sweden	NA
EPI_ISL_6564134	2020-03-29	GH	B.1	Europe	Sweden	NA
EPI_ISL_6564136	2020-03-30	GH	B.1	Europe	Sweden	NA
EPI_ISL_1859586	2020-06-14	GR	B.1.1	Europe	Russia	NA
EPI_ISL_584051	2020-04-05	G	B.1	Europe	Italy	NA
EPI_ISL_1511456	2020-05-27	GH	B.1.439	North.America	USA	NA
EPI_ISL_831076	2020-04-26	G	B.1	Europe	Spain	NA
EPI_ISL_1511445	2020-05-15	GH	B.1.369	North.America	USA	NA
EPI_ISL_1511442	2020-05-08	GH	B.1	North.America	USA	NA
EPI_ISL_1511439	2020-05-06	GH	B.1.439	North.America	USA	NA
EPI_ISL_1511437	2020-05-06	GH	B.1.439	North.America	USA	NA
EPI_ISL_1511434	2020-04-29	G	B.1	North.America	USA	NA
EPI_ISL_1511432	2020-04-29	G	B.1	North.America	USA	NA
EPI_ISL_1511426	2020-04-24	GH	B.1	North.America	USA	NA
EPI_ISL_1511420	2020-04-17	GH	B.1	North.America	USA	NA
EPI_ISL_1511421	2020-04-22	GH	B.1	North.America	USA	NA
EPI_ISL_583858	2020-04-08	G	B.1	Europe	Austria	NA
EPI_ISL_1511417	2020-04-17	GH	B.1	North.America	USA	NA
EPI_ISL_1511468	2020-07-13	O	B.1	North.America	USA	NA
EPI_ISL_1511414	2020-04-08	GH	B.1	North.America	USA	NA
EPI_ISL_1511415	2020-04-13	GH	B.1	North.America	USA	NA
EPI_ISL_3946384	2020-04-17	GR	B.1.1	Europe	Sweden	NA
EPI_ISL_3946389	2020-03-23	GH	B.1	Europe	Sweden	NA
EPI_ISL_3946390	2020-04-18	GR	B.1.1	Europe	Sweden	NA
EPI_ISL_3946391	2020-04-18	GR	B.1.1	Europe	Sweden	NA
EPI_ISL_3946394	2020-04-20	GH	B.1	Europe	Sweden	NA
EPI_ISL_3946399	2020-04-18	G	B.1	Europe	Sweden	NA
EPI_ISL_3946401	2020-04-18	GH	B.1	Europe	Sweden	NA
EPI_ISL_3946402	2020-04-20	GH	B.1	Europe	Sweden	NA
EPI_ISL_3946405	2020-04-17	GH	B.1	Europe	Sweden	NA
EPI_ISL_3946406	2020-04-18	GH	B.1	Europe	Sweden	NA
EPI_ISL_3946411	2020-04-10	G	B.1.555	Europe	Sweden	NA
EPI_ISL_3946413	2020-04-18	GH	B.1	Europe	Sweden	NA
EPI_ISL_3946418	2020-04-10	GH	B.1	Europe	Sweden	NA
EPI_ISL_3946420	2020-04-16	G	B.1	Europe	Sweden	NA
EPI_ISL_3946424	2020-04-18	GH	B.1	Europe	Sweden	NA
EPI_ISL_3946426	2020-04-19	GH	B.1	Europe	Sweden	NA
EPI_ISL_3946428	2020-04-18	GH	B.1	Europe	Sweden	NA
EPI_ISL_3946433	2020-04-19	GR	B.1.1	Europe	Sweden	NA
EPI_ISL_3946434	2020-04-19	GH	B.1	Europe	Sweden	NA
EPI_ISL_3946435	2020-04-17	G	B.1	Europe	Sweden	NA
EPI_ISL_3946437	2020-04-18	G	B.1	Europe	Sweden	NA
EPI_ISL_3946453	2020-04-10	GH	B.1	Europe	Sweden	NA
EPI_ISL_3946457	2020-04-11	GH	B.1	Europe	Sweden	NA
EPI_ISL_3946458	2020-04-11	GH	B.1	Europe	Sweden	NA
EPI_ISL_3946460	2020-04-13	GH	B.1	Europe	Sweden	NA
EPI_ISL_3946469	2020-04-15	GR	B.1.1	Europe	Sweden	NA
EPI_ISL_3946472	2020-04-12	GH	B.1	Europe	Sweden	NA
EPI_ISL_3946474	2020-04-14	GR	B.1.1	Europe	Sweden	NA
EPI_ISL_3946477	2020-04-14	GR	B.1.1	Europe	Sweden	NA
EPI_ISL_3946478	2020-04-15	GH	B.1	Europe	Sweden	NA
EPI_ISL_3946479	2020-04-15	GH	B.1	Europe	Sweden	NA
EPI_ISL_3946480	2020-04-10	GR	B.1.1.261	Europe	Sweden	NA
EPI_ISL_3946481	2020-04-09	GR	B.1.1	Europe	Sweden	NA
EPI_ISL_3946482	2020-04-16	GR	B.1.1.254	Europe	Sweden	NA
EPI_ISL_3946486	2020-04-11	GH	B.1	Europe	Sweden	NA
EPI_ISL_3946487	2020-04-12	GH	B.1	Europe	Sweden	NA
EPI_ISL_3946489	2020-04-14	GH	B.1	Europe	Sweden	NA
EPI_ISL_3946492	2020-04-10	GR	B.1.1	Europe	Sweden	NA
EPI_ISL_3946513	2020-03-30	GH	B.1	Europe	Sweden	NA
EPI_ISL_3946514	2020-04-09	GH	B.1	Europe	Sweden	NA
EPI_ISL_3946520	2020-04-15	GH	B.1	Europe	Sweden	NA
EPI_ISL_3946522	2020-04-14	G	B.1.391	Europe	Sweden	NA
EPI_ISL_3946526	2020-04-13	GH	B.1	Europe	Sweden	NA
EPI_ISL_3946527	2020-04-11	GH	B.1	Europe	Sweden	NA
EPI_ISL_3946528	2020-04-12	GH	B.1	Europe	Sweden	NA
EPI_ISL_583670	2020-05-17	G	B.1	Europe	Austria	NA
EPI_ISL_8295365	2020-07-09	S	A.2	North.America	USA	NA
EPI_ISL_707968	2020-04-03	GH	B.1	Europe	Germany	NA
EPI_ISL_1859449	2020-06-26	GR	B.1.1.54	Europe	Russia	NA
EPI_ISL_4070774	2020-04-02	GR	B.1.1	Europe	Sweden	NA
EPI_ISL_4070840	2020-04-02	GH	B.1	Europe	Sweden	NA
EPI_ISL_4070762	2020-03-31	GH	B.1	Europe	Sweden	NA
EPI_ISL_4070842	2020-03-30	GH	B.1	Europe	Sweden	NA
EPI_ISL_4070833	2020-03-31	GH	B.1	Europe	Sweden	NA
EPI_ISL_4070761	2020-03-31	GH	B.1	Europe	Sweden	NA
EPI_ISL_1859617	2020-05-22	GR	B.1.1	Europe	Russia	NA
EPI_ISL_1859505	2020-06-24	GR	B.1.1	Europe	Russia	NA
EPI_ISL_1859507	2020-06-13	GR	B.1.1	Europe	Russia	NA
EPI_ISL_1859537	2020-05-22	GR	B.1.1	Europe	Russia	NA
EPI_ISL_1859632	2020-07-14	GR	B.1.1.163	Europe	Russia	NA
EPI_ISL_1859635	2020-06-12	GR	B.1.1	Europe	Russia	NA
EPI_ISL_1859361	2020-06-10	GR	B.1.1.317	Europe	Russia	NA
EPI_ISL_1859397	2020-06-05	GR	B.1.1	Europe	Russia	NA
EPI_ISL_1859429	2020-06-14	GR	B.1.1	Europe	Russia	NA
EPI_ISL_1859669	2020-06-11	G	B.1	Europe	Russia	NA
EPI_ISL_1854982	2020-04-08	GR	B.1.1.58	Europe	Italy	NA
EPI_ISL_1854981	2020-04-19	G	B.1	Europe	Italy	NA
EPI_ISL_1854983	2020-04-30	GR	B.1.1	Europe	Italy	NA
EPI_ISL_1854997	2020-07-23	GR	B.1.1.47	Europe	Italy	NA
EPI_ISL_856889	2020-03-07	GR	B.1.1.61	Europe	Italy	NA
EPI_ISL_856878	2020-03-13	G	B.1	Europe	Italy	NA
EPI_ISL_856870	2020-03-27	G	B.1	Europe	Italy	NA
EPI_ISL_856873	2020-03-21	GR	B.1.1	Europe	Italy	NA
EPI_ISL_856877	2020-03-12	GR	B.1.1	Europe	Italy	NA
EPI_ISL_457699	2020-02-22	G	B.1	Europe	Italy	NA
EPI_ISL_856876	2020-03-10	G	B.1	Europe	Italy	NA
EPI_ISL_856892	2020-02-29	GR	B.1.1	Europe	Italy	NA
EPI_ISL_856908	2020-03-09	GR	B.1.1.323	Europe	Italy	NA
EPI_ISL_856899	2020-03-03	G	B.1	Europe	Italy	NA
EPI_ISL_856886	2020-03-08	G	B.1	Europe	Italy	NA
EPI_ISL_856903	2020-03-07	GH	B.1	Europe	Italy	NA
EPI_ISL_856881	2020-03-03	G	B.1	Europe	Italy	NA
EPI_ISL_856907	2020-03-15	GR	B.1.1	Europe	Italy	NA
EPI_ISL_856880	2020-03-04	G	B.1	Europe	Italy	NA
EPI_ISL_856871	2020-03-04	G	B.1	Europe	Italy	NA
EPI_ISL_856897	2020-03-16	G	B.1	Europe	Italy	NA
EPI_ISL_856896	2020-03-05	G	B.1	Europe	Italy	NA
EPI_ISL_856887	2020-03-06	G	B.1	Europe	Italy	NA
EPI_ISL_856891	2020-03-08	G	B.1	Europe	Italy	NA
EPI_ISL_856898	2020-02-29	G	B.1	Europe	Italy	NA
EPI_ISL_856895	2020-03-05	G	B.1	Europe	Italy	NA
EPI_ISL_856888	2020-03-21	GR	B.1.1	Europe	Italy	NA
EPI_ISL_856882	2020-03-23	GR	B.1.1	Europe	Italy	NA
EPI_ISL_856902	2020-03-07	GR	B.1.1	Europe	Italy	NA
EPI_ISL_856909	2020-03-09	G	B.1	Europe	Italy	NA
EPI_ISL_856900	2020-03-08	G	B.1	Europe	Italy	NA
EPI_ISL_856906	2020-03-06	GR	B.1.1.70	Europe	Italy	NA
EPI_ISL_856905	2020-03-06	G	B.1	Europe	Italy	NA
EPI_ISL_856901	2020-03-08	G	B.1	Europe	Italy	NA
EPI_ISL_4070759	2020-03-31	GH	B.1	Europe	Sweden	NA
EPI_ISL_4070763	2020-04-10	GH	B.1	Europe	Sweden	NA
EPI_ISL_4070764	2020-03-30	GH	B.1	Europe	Sweden	NA
EPI_ISL_4070766	2020-03-30	GR	B.1.1	Europe	Sweden	NA
EPI_ISL_4070779	2020-04-01	GH	B.1	Europe	Sweden	NA
EPI_ISL_4070785	2020-04-02	GH	B.1	Europe	Sweden	NA
EPI_ISL_4070787	2020-03-30	GH	B.1	Europe	Sweden	NA
EPI_ISL_4070795	2020-03-30	GH	B.1	Europe	Sweden	NA
EPI_ISL_4070812	2020-03-31	GH	B.1	Europe	Sweden	NA
EPI_ISL_4070831	2020-04-01	GH	B.1	Europe	Sweden	NA
EPI_ISL_4070832	2020-03-31	GH	B.1	Europe	Sweden	NA
EPI_ISL_3085628	2020-04-22	GR	B.1.1	Europe	Sweden	NA
EPI_ISL_3085622	2020-04-04	GH	B.1	Europe	Sweden	NA
EPI_ISL_856894	2020-03-04	G	B.1	Europe	Italy	NA
EPI_ISL_856885	2020-03-27	GR	B.1.1	Europe	Italy	NA
EPI_ISL_856890	2020-03-13	GR	B.1.1	Europe	Italy	NA
EPI_ISL_856904	2020-03-08	G	B.1	Europe	Italy	NA
EPI_ISL_856875	2020-03-08	G	B.1	Europe	Italy	NA
EPI_ISL_457825	2020-03-25	GR	B.1.1	Europe	Italy	NA
EPI_ISL_457700	2020-03-06	G	B.1	Europe	Italy	NA
EPI_ISL_457826	2020-03-08	G	B.1	Europe	Italy	NA
EPI_ISL_457749	2020-02-27	G	B.1	Europe	Italy	NA
EPI_ISL_457724	2020-03-15	GR	B.1.1	Europe	Italy	NA
EPI_ISL_457732	2020-03-14	GR	B.1.1	Europe	Italy	NA
EPI_ISL_457736	2020-03-24	GR	B.1.1	Europe	Italy	NA
EPI_ISL_457728	2020-03-04	GR	B.1.1	Europe	Italy	NA
EPI_ISL_856879	2020-03-12	G	B.1	Europe	Italy	NA
EPI_ISL_856869	2020-03-27	GR	B.1.1	Europe	Italy	NA
EPI_ISL_856884	2020-02-24	G	B.1	Europe	Italy	NA
EPI_ISL_1854984	2020-05-02	GR	B.1.1	Europe	Italy	NA
EPI_ISL_513424	2020-03-14	G	B.1	North.America	USA	NA
EPI_ISL_513457	2020-03-17	GR	B.1.1	North.America	USA	NA
EPI_ISL_513471	2020-03-20	GH	B.1	North.America	USA	NA
EPI_ISL_985433	2020-03-22	GH	B.1	Europe	Croatia	NA
EPI_ISL_513427	2020-03-13	O	B.3	North.America	USA	NA
EPI_ISL_513418	2020-03-13	G	B.1	North.America	USA	NA
EPI_ISL_513509	2020-03-23	GH	B.1	North.America	USA	NA
EPI_ISL_513504	2020-03-21	G	B.1	North.America	USA	NA
EPI_ISL_513500	2020-03-21	GH	B.1.439	North.America	USA	NA
EPI_ISL_513502	2020-03-21	GH	B.1	North.America	USA	NA
EPI_ISL_513486	2020-03-19	G	B.1	North.America	USA	NA
EPI_ISL_513472	2020-03-20	GR	B.1.1.113	North.America	USA	NA
EPI_ISL_513490	2020-03-19	GH	B.1	North.America	USA	NA
EPI_ISL_513498	2020-03-22	GH	B.1	North.America	USA	NA
EPI_ISL_513497	2020-03-22	G	B.1	North.America	USA	NA
EPI_ISL_513480	2020-03-21	GR	B.1.1	North.America	USA	NA
EPI_ISL_513489	2020-03-19	S	A.1	North.America	USA	NA
EPI_ISL_513461	2020-03-19	GH	B.1	North.America	USA	NA
EPI_ISL_513443	2020-03-17	G	B.1	North.America	USA	NA
EPI_ISL_513429	2020-03-14	O	A.1	North.America	USA	NA
EPI_ISL_513414	2020-03-10	GR	B.1.1	North.America	USA	NA
EPI_ISL_1048621	2020-06-03	G	B.1	North.America	USA	NA
EPI_ISL_1048622	2020-06-04	G	B.1	North.America	USA	NA
EPI_ISL_622215	2020-03-30	GH	B.1.428	Europe	Denmark	NA
EPI_ISL_1048624	2020-06-05	G	B.1	North.America	USA	NA
EPI_ISL_9157985	2020-04-27	GH	B.1	North.America	USA	NA
EPI_ISL_965694	2020-04-12	GR	B.1.1	Europe	Netherlands	NA
EPI_ISL_8807051	2020-03-10	V	B	Europe	Italy	NA
EPI_ISL_8807047	2020-02-24	V	B	Europe	Italy	NA
EPI_ISL_8565260	2020-07-16	G	B.1.240	North.America	USA	NA
EPI_ISL_2898647	2020-04-01	GH	B.1	Europe	Sweden	NA
EPI_ISL_2898658	2020-04-01	G	B.1	Europe	Sweden	NA
EPI_ISL_2898662	2020-04-01	GH	B.1	Europe	Sweden	NA
EPI_ISL_2898667	2020-04-01	GH	B.1	Europe	Sweden	NA
EPI_ISL_2898674	2020-04-01	GH	B.1	Europe	Sweden	NA
EPI_ISL_2898678	2020-04-01	GR	B.1.1	Europe	Sweden	NA
EPI_ISL_2898713	2020-03-23	GR	B.1.1	Europe	Sweden	NA
EPI_ISL_2898729	2020-03-03	G	B.1	Europe	Sweden	NA
EPI_ISL_2898798	2020-05-12	G	B.1.221	Europe	Sweden	NA
EPI_ISL_3015845	2020-04-07	GH	B.1	Europe	Sweden	NA
EPI_ISL_3015855	2020-04-07	G	B.1	Europe	Sweden	NA
EPI_ISL_3015860	2020-04-09	GR	B.1.1	Europe	Sweden	NA
EPI_ISL_3015862	2020-04-05	GH	B.1	Europe	Sweden	NA
EPI_ISL_3015869	2020-04-08	G	B.1.555	Europe	Sweden	NA
EPI_ISL_3015870	2020-04-06	GH	B.1	Europe	Sweden	NA
EPI_ISL_3015879	2020-04-06	GH	B.1	Europe	Sweden	NA
EPI_ISL_3015883	2020-04-07	GH	B.1	Europe	Sweden	NA
EPI_ISL_3015884	2020-04-08	GR	B.1.1	Europe	Sweden	NA
EPI_ISL_3015887	2020-04-08	GR	B.1.1	Europe	Sweden	NA
EPI_ISL_3015889	2020-04-06	GH	B.1	Europe	Sweden	NA
EPI_ISL_3015890	2020-04-07	GR	B.1.1	Europe	Sweden	NA
EPI_ISL_3015893	2020-04-03	GH	B.1	Europe	Sweden	NA
EPI_ISL_3015895	2020-04-05	GH	B.1	Europe	Sweden	NA
EPI_ISL_3015907	2020-04-07	GR	B.1.1	Europe	Sweden	NA
EPI_ISL_3015913	2020-04-07	GH	B.1	Europe	Sweden	NA
EPI_ISL_3015915	2020-04-06	GH	B.1	Europe	Sweden	NA
EPI_ISL_3015916	2020-04-06	GR	B.1.1	Europe	Sweden	NA
EPI_ISL_3015918	2020-04-05	GH	B.1	Europe	Sweden	NA
EPI_ISL_3015919	2020-04-04	GH	B.1	Europe	Sweden	NA
EPI_ISL_3015920	2020-04-05	GR	B.1.1	Europe	Sweden	NA
EPI_ISL_3015922	2020-04-04	GH	B.1	Europe	Sweden	NA
EPI_ISL_3015923	2020-04-06	GH	B.1	Europe	Sweden	NA
EPI_ISL_3015924	2020-04-05	G	B.1	Europe	Sweden	NA
EPI_ISL_3015925	2020-04-06	GH	B.1	Europe	Sweden	NA
EPI_ISL_3015928	2020-04-05	GH	B.1	Europe	Sweden	NA
EPI_ISL_3015930	2020-04-04	GH	B.1	Europe	Sweden	NA
EPI_ISL_3015932	2020-04-06	GH	B.1	Europe	Sweden	NA
EPI_ISL_3015933	2020-04-06	GH	B.1	Europe	Sweden	NA
EPI_ISL_3015936	2020-04-04	GR	B.1.1	Europe	Sweden	NA
EPI_ISL_3015937	2020-04-05	G	B.1	Europe	Sweden	NA
EPI_ISL_3085597	2020-04-16	GR	B.1.1	Europe	Sweden	NA
EPI_ISL_3085603	2020-04-17	GH	B.1	Europe	Sweden	NA
EPI_ISL_3085605	2020-04-02	G	B.1	Europe	Sweden	NA
EPI_ISL_3085607	2020-04-14	GR	B.1.1	Europe	Sweden	NA
EPI_ISL_3085612	2020-04-18	GH	B.1	Europe	Sweden	NA
EPI_ISL_3085613	2020-04-22	GR	B.1.1	Europe	Sweden	NA
EPI_ISL_3085616	2020-04-22	GH	B.1	Europe	Sweden	NA
EPI_ISL_3085618	2020-04-07	GH	B.1	Europe	Sweden	NA
EPI_ISL_3085631	2020-04-20	GR	B.1.1.254	Europe	Sweden	NA
EPI_ISL_3085634	2020-04-24	G	B.1	Europe	Sweden	NA
EPI_ISL_3085637	2020-04-15	GR	B.1.1	Europe	Sweden	NA
EPI_ISL_3085638	2020-04-23	GH	B.1	Europe	Sweden	NA
EPI_ISL_3085640	2020-04-22	GH	B.1	Europe	Sweden	NA
EPI_ISL_3085646	2020-04-20	GR	B.1.1	Europe	Sweden	NA
EPI_ISL_3085647	2020-04-01	GH	B.1	Europe	Sweden	NA
EPI_ISL_3085649	2020-04-05	GH	B.1	Europe	Sweden	NA
EPI_ISL_3085651	2020-04-29	GR	B.1.1	Europe	Sweden	NA
EPI_ISL_3085653	2020-04-22	GH	B.1	Europe	Sweden	NA
EPI_ISL_429221	2020-04-06	GR	B.1.1	Europe	Switzerland	NA
EPI_ISL_429219	2020-04-03	G	B.1	Europe	Switzerland	NA
EPI_ISL_429222	2020-04-07	GR	B.1.1	Europe	Switzerland	NA
EPI_ISL_591543	2020-06-10	GH	B.1.159	Europe	France	OCC
EPI_ISL_9159837	2020-07-07	GR	B.1.1.328	North.America	Nicaragua	NA
EPI_ISL_593870	2020-07-13	GH	B.1.36.8	Europe	France	OCC
EPI_ISL_591546	2020-06-12	GH	B.1.159	Europe	France	OCC
EPI_ISL_591542	2020-06-09	GH	B.1.159	Europe	France	OCC
EPI_ISL_622463	2020-04-27	GH	B.1	Europe	Denmark	NA
EPI_ISL_622381	2020-04-20	GH	B.1.39	Europe	Denmark	NA
EPI_ISL_622346	2020-04-20	GH	B.1.428	Europe	Denmark	NA
EPI_ISL_622455	2020-04-06	GH	B.1.428	Europe	Denmark	NA
EPI_ISL_622201	2020-03-30	GH	B.1.428	Europe	Denmark	NA
EPI_ISL_8615789	2020-03-30	G	B.1	North.America	Canada	NA
EPI_ISL_11191558	2020-04-03	G	B.1	Europe	Ireland	NA
EPI_ISL_619261	2020-04-06	G	B.1	Europe	Denmark	NA
EPI_ISL_994659	2020-04-15	G	B.1	Europe	Croatia	NA
EPI_ISL_619151	2020-04-06	GH	B.1	Europe	Denmark	NA
EPI_ISL_618806	2020-03-23	GH	B.1	Europe	Denmark	NA
EPI_ISL_618649	2020-04-13	GH	B.1.39	Europe	Denmark	NA
EPI_ISL_618654	2020-04-13	GH	B.1.428	Europe	Denmark	NA
EPI_ISL_617954	2020-05-18	G	B.1.179	Europe	Denmark	NA
EPI_ISL_617992	2020-06-01	GR	B.1.1	Europe	Denmark	NA
EPI_ISL_617814	2020-03-30	GH	B.1.428	Europe	Denmark	NA
EPI_ISL_616416	2020-03-30	GH	B.1.343	Europe	Denmark	NA
EPI_ISL_614686	2020-03-16	GH	B.1.428	Europe	Denmark	NA
EPI_ISL_614770	2020-03-09	GH	B.1	Europe	Denmark	NA
EPI_ISL_614666	2020-03-16	GH	B.1	Europe	Denmark	NA
EPI_ISL_614659	2020-03-16	GH	B.1.428	Europe	Denmark	NA
EPI_ISL_614597	2020-03-09	G	B.1	Europe	Denmark	NA
EPI_ISL_614640	2020-03-16	GH	B.1	Europe	Denmark	NA
EPI_ISL_614648	2020-03-16	GH	B.1.428	Europe	Denmark	NA
EPI_ISL_614671	2020-03-09	GH	B.1.428	Europe	Denmark	NA
EPI_ISL_614795	2020-05-04	GH	B.1.263	Europe	Denmark	NA
EPI_ISL_614678	2020-03-16	GH	B.1.428	Europe	Denmark	NA
EPI_ISL_614794	2020-05-04	G	B.1.179	Europe	Denmark	NA
EPI_ISL_614601	2020-03-16	GH	B.1	Europe	Denmark	NA
EPI_ISL_614810	2020-05-11	G	B.1.179	Europe	Denmark	NA
EPI_ISL_614817	2020-05-18	S	A	Europe	Denmark	NA
EPI_ISL_614572	2020-03-09	GH	B.1	Europe	Denmark	NA
EPI_ISL_614550	2020-03-09	GH	B.1	Europe	Denmark	NA
EPI_ISL_614431	2020-03-09	GH	B.1	Europe	Denmark	NA
EPI_ISL_614482	2020-04-06	GH	B.1.428	Europe	Denmark	NA
EPI_ISL_614481	2020-04-06	GH	B.1.39	Europe	Denmark	NA
EPI_ISL_428209	2020-04-06	O	B	Europe	Poland	NA
EPI_ISL_8637180	2020-06-29	GR	B.1.1.228	North.America	USA	NA
EPI_ISL_1323206	2020-05-13	G	B.1.139	North.America	USA	NA
EPI_ISL_1323214	2020-05-14	GR	B.1.1.33	North.America	USA	NA
EPI_ISL_1229404	2020-06-20	GR	B.1.1.44	Europe	Poland	NA
EPI_ISL_429201	2020-03-29	GH	B.1.12	Europe	Switzerland	NA
EPI_ISL_490221	2020-04-01	G	B.1	North.America	USA	NA
EPI_ISL_490213	2020-04-01	GH	B.1.320	North.America	USA	NA
EPI_ISL_577737	2020-04-13	GR	B.1.1	Europe	Slovakia	NA
EPI_ISL_577738	2020-04-29	GR	B.1.1	Europe	Slovakia	NA
EPI_ISL_572329	2020-04-03	GH	B.1	Europe	Slovakia	NA
EPI_ISL_8886175	2020-05-13	GR	B.1.1	Africa	Gabon	NA
EPI_ISL_852726	2020-03-18	G	B.1	Europe	Germany	NA
EPI_ISL_852729	2020-03-16	G	B.1	Europe	Germany	NA
EPI_ISL_852750	2020-03-06	GR	B.1.1	Europe	Germany	NA
EPI_ISL_852719	2020-03-20	GH	B.1	Europe	Germany	NA
EPI_ISL_852720	2020-03-21	G	B.1	Europe	Germany	NA
EPI_ISL_852718	2020-03-21	G	B.1	Europe	Germany	NA
EPI_ISL_852711	2020-03-21	GH	B.1	Europe	Germany	NA
EPI_ISL_852712	2020-03-22	GH	B.1	Europe	Germany	NA
EPI_ISL_852737	2020-03-12	GH	B.1	Europe	Germany	NA
EPI_ISL_852774	2020-03-19	G	B.1	Europe	Germany	NA
EPI_ISL_852735	2020-03-13	GH	B.1	Europe	Germany	NA
EPI_ISL_852764	2020-03-30	G	B.1	Europe	Germany	NA
EPI_ISL_852734	2020-03-14	GR	B.1.1	Europe	Germany	NA
EPI_ISL_852765	2020-03-30	G	B.1	Europe	Germany	NA
EPI_ISL_852771	2020-03-20	G	B.1	Europe	Germany	NA
EPI_ISL_852772	2020-03-20	G	B.1	Europe	Germany	NA
EPI_ISL_444796	2020-03-23	GH	B.1.450	North.America	USA	NA
EPI_ISL_444805	2020-03-26	GH	B.1	North.America	USA	NA
EPI_ISL_852763	2020-04-01	G	B.1	Europe	Germany	NA
EPI_ISL_438240	2020-03-26	GR	B.1.1	North.America	USA	NA
EPI_ISL_852674	2020-03-29	GR	B.1.1	Europe	Germany	NA
EPI_ISL_852670	2020-03-30	GH	B.1	Europe	Germany	NA
EPI_ISL_852677	2020-03-28	GH	B.1	Europe	Germany	NA
EPI_ISL_852665	2020-04-09	G	B.1	Europe	Germany	NA
EPI_ISL_852673	2020-03-29	GH	B.1	Europe	Germany	NA
EPI_ISL_852662	2020-04-11	G	B.1	Europe	Germany	NA
EPI_ISL_852669	2020-03-30	G	B.1	Europe	Germany	NA
EPI_ISL_852692	2020-03-25	G	B.1	Europe	Germany	NA
EPI_ISL_852672	2020-03-29	GH	B.1	Europe	Germany	NA
EPI_ISL_852668	2020-03-30	G	B.1	Europe	Germany	NA
EPI_ISL_852783	2020-03-16	G	B.1	Europe	Germany	NA
EPI_ISL_852666	2020-04-07	G	B.1	Europe	Germany	NA
EPI_ISL_852667	2020-04-06	GR	B.1.1	Europe	Germany	NA
EPI_ISL_852778	2020-03-17	G	B.1	Europe	Germany	NA
EPI_ISL_852691	2020-03-24	GR	B.1.1	Europe	Germany	NA
EPI_ISL_852696	2020-03-24	G	B.1	Europe	Germany	NA
EPI_ISL_852695	2020-03-24	G	B.1	Europe	Germany	NA
EPI_ISL_852777	2020-03-17	G	B.1	Europe	Germany	NA
EPI_ISL_852697	2020-03-24	G	B.1	Europe	Germany	NA
EPI_ISL_852690	2020-03-24	G	B.1	Europe	Germany	NA
EPI_ISL_852699	2020-03-24	G	B.1	Europe	Germany	NA
EPI_ISL_852684	2020-03-26	G	B.1	Europe	Germany	NA
EPI_ISL_852683	2020-03-26	G	B.1	Europe	Germany	NA
EPI_ISL_852680	2020-03-26	L	B.3	Europe	Germany	NA
EPI_ISL_852710	2020-03-23	G	B.1	Europe	Germany	NA
EPI_ISL_852704	2020-03-23	G	B.1	Europe	Germany	NA
EPI_ISL_852703	2020-03-23	G	B.1	Europe	Germany	NA
EPI_ISL_8889261	2020-07-25	GH	B.1.36	Asia	India	NA
EPI_ISL_8889535	2020-06-26	G	B.1	Africa	Malawi	NA
EPI_ISL_2820509	2020-05-25	G	B.1	Africa	Djibouti	NA
EPI_ISL_414663	2020-02-25	S	A	Asia	China	NA
EPI_ISL_1626497	2020-07-18	GR	B.1.1.25	Asia	Bangladesh	NA
EPI_ISL_1626486	2020-07-15	GR	B.1.1.25	Asia	Bangladesh	NA
EPI_ISL_1626504	2020-07-19	GH	B.1.36.8	Asia	Bangladesh	NA
EPI_ISL_514613	2020-07-21	GR	B.1.1.25	Asia	Bangladesh	NA
EPI_ISL_6948694	2020-07-16	GH	B.1	North.America	USA	NA
EPI_ISL_6948699	2020-07-16	G	B.1.396	North.America	USA	NA
EPI_ISL_3138679	2020-03-27	V	B.38	Europe	Belgium	NA
EPI_ISL_3138680	2020-04-01	G	B.1	Europe	Belgium	NA
EPI_ISL_3138684	2020-04-14	V	B.38	Europe	Belgium	NA
EPI_ISL_3138688	2020-05-03	G	B.1	Europe	Belgium	NA
EPI_ISL_3138689	2020-05-04	G	B.1	Europe	Belgium	NA
EPI_ISL_3138696	2020-05-20	G	B.1	Europe	Belgium	NA
EPI_ISL_737979	2020-07-21	G	B.1	Africa	Uganda	NA
EPI_ISL_3138734	2020-05-01	G	B.1.221	Europe	Belgium	NA
EPI_ISL_3138739	2020-04-27	G	B.1	Europe	Belgium	NA
EPI_ISL_3138692	2020-05-06	G	B.1	Europe	Belgium	NA
EPI_ISL_594160	2020-07-14	GH	B.1.504	Asia	Israel	NA
EPI_ISL_594159	2020-07-14	GH	B.1.504	Asia	Israel	NA
EPI_ISL_594156	2020-06-14	GR	B.1.1.50	Asia	Israel	NA
EPI_ISL_594157	2020-06-25	GH	B.1.362	Asia	Israel	NA
EPI_ISL_1257869	2020-06-17	GR	B.1.1.25	Europe	Italy	NA
EPI_ISL_1257871	2020-06-17	GR	B.1.1.25	Europe	Italy	NA
EPI_ISL_8900532	2020-07-25	GH	B.1.2	North.America	USA	NA
EPI_ISL_3032016	2020-03-23	G	B.1	Europe	Germany	NA
EPI_ISL_3032019	2020-04-03	G	B.1	Europe	Germany	NA
EPI_ISL_428467	2020-01-26	L	B	Asia	China	NA
EPI_ISL_428457	2020-01-23	S	A	Asia	China	NA
EPI_ISL_428478	2020-01-29	L	B	Asia	China	NA
EPI_ISL_428460	2020-01-23	L	B	Asia	China	NA
EPI_ISL_428468	2020-01-26	L	B	Asia	China	NA
EPI_ISL_428476	2020-01-28	S	A	Asia	China	NA
EPI_ISL_428448	2020-01-21	S	A	Asia	China	NA
EPI_ISL_428462	2020-02-17	S	A	Asia	China	NA
EPI_ISL_428463	2020-02-17	S	A	Asia	China	NA
EPI_ISL_428465	2020-01-24	L	B	Asia	China	NA
EPI_ISL_428444	2020-01-30	L	B	Asia	China	NA
EPI_ISL_428475	2020-01-28	L	B	Asia	China	NA
EPI_ISL_428452	2020-01-23	L	B	Asia	China	NA
EPI_ISL_542112	2020-03-02	G	B.1	Europe	Italy	NA
EPI_ISL_542119	2020-03-10	GR	B.1.1	Europe	Italy	NA
EPI_ISL_542134	2020-03-16	GR	B.1.1	Europe	Italy	NA
EPI_ISL_542162	2020-03-21	GR	B.1.1	Europe	Italy	NA
EPI_ISL_542197	2020-03-12	G	B.1	Europe	Italy	NA
EPI_ISL_542319	2020-03-09	GR	B.1.1	Europe	Italy	NA
EPI_ISL_542328	2020-03-13	G	B.1	Europe	Italy	NA
EPI_ISL_542115	2020-03-14	G	B.1	Europe	Italy	NA
EPI_ISL_542120	2020-03-10	GR	B.1.1	Europe	Italy	NA
EPI_ISL_542189	2020-03-21	G	B.1	Europe	Italy	NA
EPI_ISL_542188	2020-03-21	G	B.1	Europe	Italy	NA
EPI_ISL_542299	2020-03-07	G	B.1	Europe	Italy	NA
EPI_ISL_542298	2020-03-07	G	B.1	Europe	Italy	NA
EPI_ISL_542399	2020-03-21	G	B.1	Europe	Italy	NA
EPI_ISL_542398	2020-03-21	O	B.1	Europe	Italy	NA
EPI_ISL_542408	2020-03-04	G	B.1	Europe	Italy	NA
EPI_ISL_542403	2020-03-03	GR	B.1.1	Europe	Italy	NA
EPI_ISL_542402	2020-03-02	GR	B.1.1	Europe	Italy	NA
EPI_ISL_542401	2020-02-26	G	B.1	Europe	Italy	NA
EPI_ISL_542411	2020-03-02	G	B.1	Europe	Italy	NA
EPI_ISL_542419	2020-03-08	G	B.1	Europe	Italy	NA
EPI_ISL_542416	2020-03-06	G	B.1	Europe	Italy	NA
EPI_ISL_542414	2020-03-04	G	B.1	Europe	Italy	NA
EPI_ISL_542413	2020-03-05	G	B.1	Europe	Italy	NA
EPI_ISL_542301	2020-03-07	G	B.1	Europe	Italy	NA
EPI_ISL_542320	2020-03-13	G	B.1	Europe	Italy	NA
EPI_ISL_542327	2020-03-16	G	B.1	Europe	Italy	NA
EPI_ISL_542422	2020-03-06	GR	B.1.1	Europe	Italy	NA
EPI_ISL_542421	2020-03-05	G	B.1	Europe	Italy	NA
EPI_ISL_542300	2020-03-07	G	B.1	Europe	Italy	NA
EPI_ISL_542420	2020-03-03	GR	B.1.1	Europe	Italy	NA
EPI_ISL_542309	2020-03-09	G	B.1	Europe	Italy	NA
EPI_ISL_542308	2020-03-09	G	B.1	Europe	Italy	NA
EPI_ISL_542428	2020-03-10	GR	B.1.1	Europe	Italy	NA
EPI_ISL_542307	2020-03-09	G	B.1	Europe	Italy	NA
EPI_ISL_542427	2020-03-11	GR	B.1.1	Europe	Italy	NA
EPI_ISL_542306	2020-03-08	GR	B.1.1	Europe	Italy	NA
EPI_ISL_542426	2020-03-08	GR	B.1.1	Europe	Italy	NA
EPI_ISL_542305	2020-03-08	G	B.1	Europe	Italy	NA
EPI_ISL_542304	2020-03-08	G	B.1	Europe	Italy	NA
EPI_ISL_542303	2020-03-07	G	B.1	Europe	Italy	NA
EPI_ISL_542423	2020-03-06	G	B.1	Europe	Italy	NA
EPI_ISL_542302	2020-03-07	G	B.1	Europe	Italy	NA
EPI_ISL_542433	2020-03-10	GR	B.1.1	Europe	Italy	NA
EPI_ISL_542312	2020-03-09	G	B.1	Europe	Italy	NA
EPI_ISL_542311	2020-03-09	GR	B.1.1	Europe	Italy	NA
EPI_ISL_542431	2020-03-10	GR	B.1.1	Europe	Italy	NA
EPI_ISL_542310	2020-03-09	G	B.1	Europe	Italy	NA
EPI_ISL_542439	2020-03-08	GR	B.1.1	Europe	Italy	NA
EPI_ISL_542318	2020-03-09	G	B.1	Europe	Italy	NA
EPI_ISL_542438	2020-03-10	GR	B.1.1	Europe	Italy	NA
EPI_ISL_542317	2020-03-09	GR	B.1.1	Europe	Italy	NA
EPI_ISL_542437	2020-03-08	GR	B.1.1	Europe	Italy	NA
EPI_ISL_542316	2020-03-09	G	B.1	Europe	Italy	NA
EPI_ISL_542436	2020-03-10	GR	B.1.1	Europe	Italy	NA
EPI_ISL_542435	2020-03-11	G	B.1	Europe	Italy	NA
EPI_ISL_542314	2020-03-09	G	B.1	Europe	Italy	NA
EPI_ISL_542434	2020-03-09	G	B.1	Europe	Italy	NA
EPI_ISL_542323	2020-03-14	G	B.1	Europe	Italy	NA
EPI_ISL_542202	2020-03-12	G	B.1	Europe	Italy	NA
EPI_ISL_542205	2020-03-10	G	B.1	Europe	Italy	NA
EPI_ISL_542443	2020-03-10	G	B.1	Europe	Italy	NA
EPI_ISL_542322	2020-03-12	G	B.1	Europe	Italy	NA
EPI_ISL_542201	2020-03-12	GR	B.1.1	Europe	Italy	NA
EPI_ISL_542442	2020-02-26	G	B.1	Europe	Italy	NA
EPI_ISL_542198	2020-03-12	GR	B.1.1	Europe	Italy	NA
EPI_ISL_542400	2020-03-02	G	B.1	Europe	Italy	NA
EPI_ISL_542321	2020-03-06	GR	B.1.1.71	Europe	Italy	NA
EPI_ISL_542192	2020-03-08	G	B.1	Europe	Italy	NA
EPI_ISL_542418	2020-03-09	GR	B.1.1	Europe	Italy	NA
EPI_ISL_542425	2020-03-10	G	B.1	Europe	Italy	NA
EPI_ISL_542196	2020-03-07	G	B.1	Europe	Italy	NA
EPI_ISL_542409	2020-03-03	G	B.1	Europe	Italy	NA
EPI_ISL_542199	2020-03-14	GR	B.1.1	Europe	Italy	NA
EPI_ISL_542193	2020-03-03	GR	B.1.1	Europe	Italy	NA
EPI_ISL_542405	2020-03-04	G	B.1	Europe	Italy	NA
EPI_ISL_542417	2020-03-04	G	B.1	Europe	Italy	NA
EPI_ISL_542195	2020-03-10	GR	B.1.1	Europe	Italy	NA
EPI_ISL_542191	2020-03-22	GR	B.1.1	Europe	Italy	NA
EPI_ISL_542407	2020-03-02	GR	B.1.1	Europe	Italy	NA
EPI_ISL_542410	2020-02-25	GR	B.1.1	Europe	Italy	NA
EPI_ISL_542194	2020-03-08	G	B.1	Europe	Italy	NA
EPI_ISL_542412	2020-02-29	G	B.1	Europe	Italy	NA
EPI_ISL_542429	2020-03-02	G	B.1	Europe	Italy	NA
EPI_ISL_542430	2020-03-04	GR	B.1.1	Europe	Italy	NA
EPI_ISL_542203	2020-03-13	G	B.1	Europe	Italy	NA
EPI_ISL_542216	2020-03-11	G	B.1	Europe	Italy	NA
EPI_ISL_542214	2020-03-14	GR	B.1.1	Europe	Italy	NA
EPI_ISL_542238	2020-02-25	GR	B.1.1	Europe	Italy	NA
EPI_ISL_542331	2020-03-01	G	B.1.91	Europe	Italy	NA
EPI_ISL_542330	2020-03-03	G	B.1	Europe	Italy	NA
EPI_ISL_542440	2020-03-06	GR	B.1.1.61	Europe	Italy	NA
EPI_ISL_542206	2020-03-15	GR	B.1.1	Europe	Italy	NA
EPI_ISL_542213	2020-03-14	G	B.1	Europe	Italy	NA
EPI_ISL_542210	2020-03-13	GR	B.1.1	Europe	Italy	NA
EPI_ISL_542338	2020-03-12	G	B.1	Europe	Italy	NA
EPI_ISL_542204	2020-03-15	G	B.1	Europe	Italy	NA
EPI_ISL_542324	2020-03-13	G	B.1	Europe	Italy	NA
EPI_ISL_542332	2020-03-14	GR	B.1.1	Europe	Italy	NA
EPI_ISL_542208	2020-03-14	G	B.1	Europe	Italy	NA
EPI_ISL_542212	2020-03-14	G	B.1	Europe	Italy	NA
EPI_ISL_542219	2020-03-09	GR	B.1.1	Europe	Italy	NA
EPI_ISL_542345	2020-03-10	G	B.1	Europe	Italy	NA
EPI_ISL_542344	2020-03-10	GR	B.1.1	Europe	Italy	NA
EPI_ISL_542207	2020-03-11	G	B.1	Europe	Italy	NA
EPI_ISL_542326	2020-03-14	GR	B.1.1	Europe	Italy	NA
EPI_ISL_542325	2020-03-15	G	B.1	Europe	Italy	NA
EPI_ISL_542223	2020-02-22	G	B.1	Europe	Italy	NA
EPI_ISL_542348	2020-03-17	GR	B.1.1	Europe	Italy	NA
EPI_ISL_542211	2020-03-13	GR	B.1.1.61	Europe	Italy	NA
EPI_ISL_542217	2020-02-23	G	B.1	Europe	Italy	NA
EPI_ISL_542224	2020-02-22	G	B.1	Europe	Italy	NA
EPI_ISL_542222	2020-02-22	G	B.1	Europe	Italy	NA
EPI_ISL_542339	2020-03-18	GR	B.1.1.1	Europe	Italy	NA
EPI_ISL_542335	2020-03-17	G	B.1	Europe	Italy	NA
EPI_ISL_542349	2020-03-19	GR	B.1.1	Europe	Italy	NA
EPI_ISL_542354	2020-03-20	GR	B.1.1.71	Europe	Italy	NA
EPI_ISL_542237	2020-02-25	GR	B.1.1	Europe	Italy	NA
EPI_ISL_542245	2020-02-28	G	B.1.91	Europe	Italy	NA
EPI_ISL_542218	2020-03-04	G	B.1	Europe	Italy	NA
EPI_ISL_542337	2020-03-18	G	B.1	Europe	Italy	NA
EPI_ISL_542215	2020-03-11	L	B	Europe	Italy	NA
EPI_ISL_542342	2020-03-19	G	B.1	Europe	Italy	NA
EPI_ISL_542340	2020-03-17	G	B.1	Europe	Italy	NA
EPI_ISL_542359	2020-03-22	G	B.1	Europe	Italy	NA
EPI_ISL_542336	2020-03-16	G	B.1.105	Europe	Italy	NA
EPI_ISL_542343	2020-03-17	G	B.1	Europe	Italy	NA
EPI_ISL_542355	2020-03-19	G	B.1	Europe	Italy	NA
EPI_ISL_542233	2020-02-24	G	B.1	Europe	Italy	NA
EPI_ISL_542353	2020-03-20	G	B.1	Europe	Italy	NA
EPI_ISL_542358	2020-03-28	GR	B.1.1	Europe	Italy	NA
EPI_ISL_542228	2020-02-23	G	B.1	Europe	Italy	NA
EPI_ISL_542346	2020-03-15	S	A.2	Europe	Italy	NA
EPI_ISL_542232	2020-02-24	G	B.1	Europe	Italy	NA
EPI_ISL_542352	2020-03-20	G	B.1	Europe	Italy	NA
EPI_ISL_542220	2020-03-09	G	B.1	Europe	Italy	NA
EPI_ISL_542356	2020-03-19	GR	B.1.1	Europe	Italy	NA
EPI_ISL_542351	2020-03-19	G	B.1	Europe	Italy	NA
EPI_ISL_542363	2020-03-20	GR	B.1.1	Europe	Italy	NA
EPI_ISL_542229	2020-02-24	G	B.1	Europe	Italy	NA
EPI_ISL_542225	2020-02-23	G	B.1	Europe	Italy	NA
EPI_ISL_542230	2020-02-24	G	B.1	Europe	Italy	NA
EPI_ISL_542367	2020-03-22	GR	B.1.1.1	Europe	Italy	NA
EPI_ISL_542366	2020-03-18	G	B.1	Europe	Italy	NA
EPI_ISL_542347	2020-03-05	G	B.1	Europe	Italy	NA
EPI_ISL_542235	2020-02-25	GR	B.1.1	Europe	Italy	NA
EPI_ISL_542350	2020-03-20	G	B.1	Europe	Italy	NA
EPI_ISL_542364	2020-03-14	GR	B.1.1	Europe	Italy	NA
EPI_ISL_542357	2020-03-21	G	B.1	Europe	Italy	NA
EPI_ISL_542246	2020-02-28	GR	B.1.1	Europe	Italy	NA
EPI_ISL_542360	2020-03-02	G	B.1	Europe	Italy	NA
EPI_ISL_542369	2020-03-13	G	B.1	Europe	Italy	NA
EPI_ISL_542373	2020-03-25	G	B.1	Europe	Italy	NA
EPI_ISL_542362	2020-03-25	GR	B.1.1	Europe	Italy	NA
EPI_ISL_542361	2020-03-22	GR	B.1.1	Europe	Italy	NA
EPI_ISL_542255	2020-02-29	G	B.1.91	Europe	Italy	NA
EPI_ISL_542371	2020-03-21	GR	B.1.1	Europe	Italy	NA
EPI_ISL_542365	2020-03-23	G	B.1	Europe	Italy	NA
EPI_ISL_542249	2020-02-28	GR	B.1.1	Europe	Italy	NA
EPI_ISL_542247	2020-02-28	G	B.1	Europe	Italy	NA
EPI_ISL_542368	2020-03-23	G	B.1.105	Europe	Italy	NA
EPI_ISL_542258	2020-02-29	GR	B.1.1	Europe	Italy	NA
EPI_ISL_542266	2020-03-01	GR	B.1.1	Europe	Italy	NA
EPI_ISL_542244	2020-02-28	GR	B.1.1	Europe	Italy	NA
EPI_ISL_542256	2020-02-29	GR	B.1.1	Europe	Italy	NA
EPI_ISL_542268	2020-03-01	G	B.1	Europe	Italy	NA
EPI_ISL_542264	2020-03-01	G	B.1	Europe	Italy	NA
EPI_ISL_542278	2020-03-03	G	B.1	Europe	Italy	NA
EPI_ISL_542270	2020-03-01	GR	B.1.1.61	Europe	Italy	NA
EPI_ISL_542243	2020-02-28	G	B.1	Europe	Italy	NA
EPI_ISL_542257	2020-02-29	G	B.1	Europe	Italy	NA
EPI_ISL_542378	2020-03-16	G	B.1	Europe	Italy	NA
EPI_ISL_542252	2020-02-28	G	B.1	Europe	Italy	NA
EPI_ISL_542372	2020-03-25	GR	B.1.1	Europe	Italy	NA
EPI_ISL_542250	2020-02-28	G	B.1.91	Europe	Italy	NA
EPI_ISL_542241	2020-02-26	G	B.1	Europe	Italy	NA
EPI_ISL_542377	2020-03-25	GR	B.1.1.71	Europe	Italy	NA
EPI_ISL_542376	2020-03-13	G	B.1	Europe	Italy	NA
EPI_ISL_542374	2020-03-25	G	B.1	Europe	Italy	NA
EPI_ISL_542384	2020-03-28	GR	B.1.1	Europe	Italy	NA
EPI_ISL_542263	2020-02-29	GR	B.1.1.61	Europe	Italy	NA
EPI_ISL_542240	2020-02-25	G	B.1	Europe	Italy	NA
EPI_ISL_542253	2020-02-29	G	B.1	Europe	Italy	NA
EPI_ISL_542261	2020-02-29	G	B.1	Europe	Italy	NA
EPI_ISL_542396	2020-03-20	G	B.1	Europe	Italy	NA
EPI_ISL_542274	2020-03-02	G	B.1	Europe	Italy	NA
EPI_ISL_542265	2020-03-01	GR	B.1.1	Europe	Italy	NA
EPI_ISL_542381	2020-03-20	G	B.1	Europe	Italy	NA
EPI_ISL_542260	2020-02-29	G	B.1	Europe	Italy	NA
EPI_ISL_542273	2020-03-01	G	B.1	Europe	Italy	NA
EPI_ISL_542259	2020-02-29	GR	B.1.1	Europe	Italy	NA
EPI_ISL_542379	2020-03-23	G	B.1	Europe	Italy	NA
EPI_ISL_542388	2020-03-30	GR	B.1.1.71	Europe	Italy	NA
EPI_ISL_542393	2020-03-17	G	B.1	Europe	Italy	NA
EPI_ISL_542169	2020-03-16	G	B.1	Europe	Italy	NA
EPI_ISL_542168	2020-03-21	G	B.1	Europe	Italy	NA
EPI_ISL_542389	2020-04-01	GR	B.1.1	Europe	Italy	NA
EPI_ISL_542267	2020-03-01	G	B.1.91	Europe	Italy	NA
EPI_ISL_542387	2020-03-30	G	B.1	Europe	Italy	NA
EPI_ISL_542277	2020-03-02	G	B.1.91	Europe	Italy	NA
EPI_ISL_542394	2020-03-17	G	B.1	Europe	Italy	NA
EPI_ISL_542391	2020-03-12	G	B.1	Europe	Italy	NA
EPI_ISL_542386	2020-03-30	GR	B.1.1	Europe	Italy	NA
EPI_ISL_542269	2020-03-01	G	B.1	Europe	Italy	NA
EPI_ISL_542397	2020-03-20	G	B.1	Europe	Italy	NA
EPI_ISL_542395	2020-03-27	G	B.1	Europe	Italy	NA
EPI_ISL_542282	2020-03-04	G	B.1.380	Europe	Italy	NA
EPI_ISL_542174	2020-03-21	G	B.1	Europe	Italy	NA
EPI_ISL_542383	2020-03-23	GR	B.1.1	Europe	Italy	NA
EPI_ISL_542382	2020-03-28	G	B.1	Europe	Italy	NA
EPI_ISL_542275	2020-03-02	G	B.1	Europe	Italy	NA
EPI_ISL_542392	2020-03-31	GR	B.1.1	Europe	Italy	NA
EPI_ISL_542390	2020-03-31	G	B.1	Europe	Italy	NA
EPI_ISL_542289	2020-03-05	G	B.1	Europe	Italy	NA
EPI_ISL_542380	2020-03-27	GR	B.1.1.1	Europe	Italy	NA
EPI_ISL_542279	2020-03-03	G	B.1	Europe	Italy	NA
EPI_ISL_542276	2020-03-02	G	B.1	Europe	Italy	NA
EPI_ISL_542272	2020-03-01	GR	B.1.1	Europe	Italy	NA
EPI_ISL_542281	2020-03-04	G	B.1	Europe	Italy	NA
EPI_ISL_542280	2020-03-03	G	B.1	Europe	Italy	NA
EPI_ISL_542175	2020-03-14	GR	B.1.1	Europe	Italy	NA
EPI_ISL_542172	2020-03-21	GR	B.1.1	Europe	Italy	NA
EPI_ISL_542288	2020-03-05	G	B.1	Europe	Italy	NA
EPI_ISL_542285	2020-03-04	G	B.1	Europe	Italy	NA
EPI_ISL_542179	2020-03-15	GR	B.1.1	Europe	Italy	NA
EPI_ISL_542176	2020-03-19	G	B.1	Europe	Italy	NA
EPI_ISL_542295	2020-03-06	G	B.1	Europe	Italy	NA
EPI_ISL_542290	2020-03-05	G	B.1	Europe	Italy	NA
EPI_ISL_542166	2020-03-19	GR	B.1.1	Europe	Italy	NA
EPI_ISL_542284	2020-03-04	G	B.1	Europe	Italy	NA
EPI_ISL_542296	2020-03-06	G	B.1	Europe	Italy	NA
EPI_ISL_542293	2020-03-05	GR	B.1.1	Europe	Italy	NA
EPI_ISL_542187	2020-03-22	GR	B.1.1	Europe	Italy	NA
EPI_ISL_542182	2020-03-21	G	B.1	Europe	Italy	NA
EPI_ISL_542283	2020-03-04	G	B.1	Europe	Italy	NA
EPI_ISL_542291	2020-03-05	G	B.1	Europe	Italy	NA
EPI_ISL_542098	2020-03-08	GR	B.1.1	Europe	Italy	NA
EPI_ISL_542297	2020-03-07	G	B.1	Europe	Italy	NA
EPI_ISL_542292	2020-03-05	G	B.1.8	Europe	Italy	NA
EPI_ISL_542170	2020-03-21	GR	B.1.1	Europe	Italy	NA
EPI_ISL_542181	2020-03-21	G	B.1	Europe	Italy	NA
EPI_ISL_542173	2020-03-12	GR	B.1.1	Europe	Italy	NA
EPI_ISL_542099	2020-03-08	GR	B.1.1	Europe	Italy	NA
EPI_ISL_542294	2020-03-05	G	B.1	Europe	Italy	NA
EPI_ISL_542171	2020-03-16	G	B.1	Europe	Italy	NA
EPI_ISL_542185	2020-03-21	G	B.1	Europe	Italy	NA
EPI_ISL_542184	2020-03-22	GR	B.1.1	Europe	Italy	NA
EPI_ISL_542118	2020-03-09	GR	B.1.1	Europe	Italy	NA
EPI_ISL_542100	2020-03-09	GR	B.1.1	Europe	Italy	NA
EPI_ISL_542106	2020-03-02	GR	B.1.1	Europe	Italy	NA
EPI_ISL_542126	2020-03-10	G	B.1	Europe	Italy	NA
EPI_ISL_542127	2020-03-20	G	B.1	Europe	Italy	NA
EPI_ISL_542107	2020-03-10	G	B.1	Europe	Italy	NA
EPI_ISL_542105	2020-03-05	G	B.1	Europe	Italy	NA
EPI_ISL_542136	2020-03-19	GR	B.1.1	Europe	Italy	NA
EPI_ISL_542135	2020-03-18	GR	B.1.1	Europe	Italy	NA
EPI_ISL_542137	2020-03-19	GR	B.1.1	Europe	Italy	NA
EPI_ISL_542128	2020-03-21	G	B.1	Europe	Italy	NA
EPI_ISL_542133	2020-03-23	G	B.1	Europe	Italy	NA
EPI_ISL_542138	2020-03-19	GR	B.1.1	Europe	Italy	NA
EPI_ISL_542131	2020-03-19	GR	B.1.1	Europe	Italy	NA
EPI_ISL_542139	2020-03-19	GR	B.1.1	Europe	Italy	NA
EPI_ISL_542130	2020-03-17	G	B.1	Europe	Italy	NA
EPI_ISL_542142	2020-03-20	G	B.1	Europe	Italy	NA
EPI_ISL_542148	2020-03-15	GR	B.1.1	Europe	Italy	NA
EPI_ISL_542147	2020-03-16	GR	B.1.1	Europe	Italy	NA
EPI_ISL_542140	2020-03-19	GR	B.1.1	Europe	Italy	NA
EPI_ISL_542158	2020-03-21	GR	B.1.1	Europe	Italy	NA
EPI_ISL_542146	2020-03-10	GR	B.1.1	Europe	Italy	NA
EPI_ISL_542141	2020-03-19	GR	B.1.1	Europe	Italy	NA
EPI_ISL_542155	2020-03-25	G	B.1	Europe	Italy	NA
EPI_ISL_542145	2020-03-13	GR	B.1.1	Europe	Italy	NA
EPI_ISL_542143	2020-03-07	G	B.1	Europe	Italy	NA
EPI_ISL_542156	2020-03-08	GR	B.1.1.1	Europe	Italy	NA
EPI_ISL_542144	2020-03-19	GR	B.1.1	Europe	Italy	NA
EPI_ISL_542149	2020-03-21	G	B.1	Europe	Italy	NA
EPI_ISL_542154	2020-03-13	GR	B.1.1	Europe	Italy	NA
EPI_ISL_542157	2020-03-03	GR	B.1.1	Europe	Italy	NA
EPI_ISL_542153	2020-03-19	G	B.1	Europe	Italy	NA
EPI_ISL_542164	2020-03-20	G	B.1	Europe	Italy	NA
EPI_ISL_542163	2020-03-14	G	B.1	Europe	Italy	NA
EPI_ISL_542161	2020-03-15	GR	B.1.1	Europe	Italy	NA
EPI_ISL_8095514	2020-05-20	G	B.1.400	North.America	USA	NA
EPI_ISL_8095500	2020-07-08	GH	B.1.2	North.America	USA	NA
EPI_ISL_8095485	2020-06-23	G	B.1.400	North.America	USA	NA
EPI_ISL_1202868	2020-07-13	GR	B.1.1.258	North.America	USA	NA
EPI_ISL_1202769	2020-07-11	GH	B.1.369	North.America	USA	NA
EPI_ISL_1203763	2020-07-03	G	B.1.1.210	North.America	USA	NA
EPI_ISL_1203814	2020-06-30	G	B.1	North.America	USA	NA
EPI_ISL_1202864	2020-07-11	GH	B.1	North.America	USA	NA
EPI_ISL_1202867	2020-07-14	G	B.1	North.America	USA	NA
EPI_ISL_1202878	2020-07-11	G	B.1.206	North.America	USA	NA
EPI_ISL_1202845	2020-07-13	GH	B.1.501	North.America	USA	NA
EPI_ISL_1202851	2020-07-11	GH	B.1.576	North.America	USA	NA
EPI_ISL_1202822	2020-07-13	GH	B.1.590	North.America	USA	NA
EPI_ISL_1202520	2020-07-10	GR	B.1.1.192	North.America	USA	NA
EPI_ISL_1202532	2020-07-11	G	B.1	North.America	USA	NA
EPI_ISL_1202778	2020-07-10	G	B.1.369	North.America	USA	NA
EPI_ISL_1202503	2020-07-10	GH	B.1	North.America	USA	NA
EPI_ISL_1202743	2020-07-11	GH	B.1.369	North.America	USA	NA
EPI_ISL_1202757	2020-07-11	GH	B.1.581	North.America	USA	NA
EPI_ISL_1202636	2020-07-10	GH	B.1.305	North.America	USA	NA
EPI_ISL_1202601	2020-07-11	G	B.1	North.America	USA	NA
EPI_ISL_1202728	2020-07-10	GR	B.1.1.222	North.America	USA	NA
EPI_ISL_1202730	2020-07-11	GH	B.1.369	North.America	USA	NA
EPI_ISL_1202739	2020-07-11	GH	B.1.2	North.America	USA	NA
EPI_ISL_1202708	2020-07-11	GH	B.1.564	North.America	USA	NA
EPI_ISL_1202712	2020-07-11	GH	B.1.595	North.America	USA	NA
EPI_ISL_1202685	2020-07-10	GH	B.1	North.America	USA	NA
EPI_ISL_1202564	2020-07-11	GH	B.1.595	North.America	USA	NA
EPI_ISL_1202570	2020-07-10	GH	B.1	North.America	USA	NA
EPI_ISL_1202577	2020-07-10	GH	B.1.564	North.America	USA	NA
EPI_ISL_1202781	2020-07-11	GH	B.1.595	North.America	USA	NA
EPI_ISL_1202661	2020-07-10	GH	B.1.582	North.America	USA	NA
EPI_ISL_1202679	2020-07-10	GR	B.1.1.210	North.America	USA	NA
EPI_ISL_1202813	2020-07-11	GR	B.1.1	North.America	USA	NA
EPI_ISL_1202517	2020-07-10	GH	B.1	North.America	USA	NA
EPI_ISL_1202582	2020-07-10	GH	B.1.590	North.America	USA	NA
EPI_ISL_1202684	2020-07-10	GH	B.1.369	North.America	USA	NA
EPI_ISL_1202571	2020-07-10	GR	B.1.1	North.America	USA	NA
EPI_ISL_1202694	2020-07-10	GH	B.1	North.America	USA	NA
EPI_ISL_1202579	2020-07-10	GH	B.1	North.America	USA	NA
EPI_ISL_1201999	2020-07-09	GH	B.1.2	North.America	USA	NA
EPI_ISL_1202008	2020-07-09	GH	B.1.369	North.America	USA	NA
EPI_ISL_1257896	2020-06-26	GR	B.1.1.25	Europe	Italy	NA
EPI_ISL_6948506	2020-07-16	GH	B.1.369	North.America	USA	NA
EPI_ISL_6948525	2020-07-16	GH	B.1.595	North.America	USA	NA
EPI_ISL_6948558	2020-07-16	G	B.1.396	North.America	USA	NA
EPI_ISL_6948565	2020-07-16	GH	B.1	North.America	USA	NA
EPI_ISL_6948578	2020-07-15	G	B.1.546	North.America	USA	NA
EPI_ISL_6948598	2020-07-16	GH	B.1	North.America	USA	NA
EPI_ISL_6948644	2020-07-16	G	B.1	North.America	USA	NA
EPI_ISL_6948669	2020-07-16	GH	B.1.582	North.America	USA	NA
EPI_ISL_6948678	2020-07-16	GR	B.1.1	North.America	USA	NA
EPI_ISL_6948679	2020-07-16	GH	B.1.564	North.America	USA	NA
EPI_ISL_6948684	2020-07-16	G	B.1.206	North.America	USA	NA
EPI_ISL_12173819	2020-07-08	GR	B.1.1.28	South.America	Brazil	NA
EPI_ISL_12173818	2020-04-24	G	B.1	South.America	Brazil	NA
EPI_ISL_12173837	2020-07-13	GR	B.1.1.33	South.America	Brazil	NA
EPI_ISL_12173836	2020-04-26	GR	B.1.1.33	South.America	Brazil	NA
EPI_ISL_12173830	2020-04-26	GR	B.1.1.28	South.America	Brazil	NA
EPI_ISL_6949185	2020-07-16	G	B.1	North.America	USA	NA
EPI_ISL_6949189	2020-07-16	G	B.1	North.America	USA	NA
EPI_ISL_6949252	2020-07-16	GH	B.1.612	North.America	USA	NA
EPI_ISL_6949335	2020-07-17	G	B.1	North.America	USA	NA
EPI_ISL_6949384	2020-07-17	G	B.1	North.America	USA	NA
EPI_ISL_6949393	2020-07-17	GH	B.1	North.America	USA	NA
EPI_ISL_6949413	2020-07-17	GR	B.1.1	North.America	USA	NA
EPI_ISL_6949414	2020-07-17	G	B.1.240	North.America	USA	NA
EPI_ISL_6949417	2020-07-18	GR	B.1.1	North.America	USA	NA
EPI_ISL_6949421	2020-07-17	GH	B.1.2	North.America	USA	NA
EPI_ISL_6949422	2020-07-18	GH	B.1.582	North.America	USA	NA
EPI_ISL_6949434	2020-07-17	GH	B.1	North.America	USA	NA
EPI_ISL_6949444	2020-07-17	GH	B.1.369	North.America	USA	NA
EPI_ISL_6949451	2020-07-17	GH	B.1.595	North.America	USA	NA
EPI_ISL_6949456	2020-07-17	G	B.1	North.America	USA	NA
EPI_ISL_6949457	2020-07-17	GH	B.1.595	North.America	USA	NA
EPI_ISL_6949459	2020-07-17	GR	B.1.1.169	North.America	USA	NA
EPI_ISL_543864	2020-06-09	G	B.1.194	North.America	USA	NA
EPI_ISL_544234	2020-06-14	G	B.1.206	North.America	USA	NA
EPI_ISL_544246	2020-06-19	GH	B.1.3	North.America	USA	NA
EPI_ISL_544466	2020-06-21	G	B.1	North.America	USA	NA
EPI_ISL_546160	2020-06-24	GR	B.1.1.148	North.America	USA	NA
EPI_ISL_547025	2020-06-29	GH	B.1.369	North.America	USA	NA
EPI_ISL_547323	2020-06-19	GH	B.1.325	North.America	USA	NA
EPI_ISL_452094	2020-04-14	G	B.1.179	Europe	Denmark	NA
EPI_ISL_452050	2020-04-14	GH	B.1.39	Europe	Denmark	NA
EPI_ISL_831678	2020-05-31	GR	B.1.1.33	South.America	Brazil	NA
EPI_ISL_831685	2020-07-06	GR	B.1.1.33	South.America	Brazil	NA
EPI_ISL_444856	2020-04-04	GH	B.1.428	Europe	Denmark	NA
EPI_ISL_7743939	2020-07-22	GR	B.1.1	South.America	Brazil	NA
EPI_ISL_444904	2020-03-30	G	B.1.179	Europe	Denmark	NA
EPI_ISL_444846	2020-04-02	G	B.1	Europe	Denmark	NA
EPI_ISL_444945	2020-03-27	GH	B.1.118	Europe	Denmark	NA
EPI_ISL_9509908	2020-04-03	GH	B.1	North.America	USA	NA
EPI_ISL_437633	2020-04-01	GH	B.1.39	Europe	Denmark	NA
EPI_ISL_437655	2020-04-04	GH	B.1.118	Europe	Denmark	NA
EPI_ISL_436978	2020-03-23	G	B.1.93	Europe	Denmark	NA
EPI_ISL_436998	2020-03-25	GH	B.1.332	Europe	Denmark	NA
EPI_ISL_437027	2020-03-29	GH	B.1	Europe	Denmark	NA
EPI_ISL_429383	2020-03-09	GH	B.1	Europe	Denmark	NA
EPI_ISL_429478	2020-03-23	GH	B.1.39	Europe	Denmark	NA
EPI_ISL_429534	2020-03-25	GH	B.1	Europe	Denmark	NA
EPI_ISL_429558	2020-03-25	GH	B.1	Europe	Denmark	NA
EPI_ISL_429325	2020-03-16	G	B.1	Europe	Denmark	NA
EPI_ISL_429324	2020-03-16	GH	B.1	Europe	Denmark	NA
EPI_ISL_707964	2020-04-02	G	B.1	Europe	Germany	NA
EPI_ISL_9509905	2020-04-05	GH	B.1.595	North.America	USA	NA
EPI_ISL_707943	2020-03-12	GR	B.1.1	Europe	Germany	NA
EPI_ISL_707951	2020-03-16	GH	B.1	Europe	Germany	NA
EPI_ISL_9509914	2020-04-04	GH	B.1.595	North.America	USA	NA
EPI_ISL_707959	2020-03-29	G	B.1	Europe	Germany	NA
EPI_ISL_854592	2020-05-18	GH	B.1.279	North.America	Canada	NA
EPI_ISL_854478	2020-04-13	GH	B.1.279	North.America	Canada	NA
EPI_ISL_854588	2020-05-16	GH	B.1.279	North.America	Canada	NA
EPI_ISL_854585	2020-05-12	GH	B.1.279	North.America	Canada	NA
EPI_ISL_854494	2020-04-16	GH	B.1.279	North.America	Canada	NA
EPI_ISL_854489	2020-04-15	GH	B.1.279	North.America	Canada	NA
EPI_ISL_854482	2020-04-14	GH	B.1.279	North.America	Canada	NA
EPI_ISL_854512	2020-04-18	GH	B.1.279	North.America	Canada	NA
EPI_ISL_854504	2020-04-17	GH	B.1.279	North.America	Canada	NA
EPI_ISL_854527	2020-04-22	GH	B.1.279	North.America	Canada	NA
EPI_ISL_854531	2020-04-22	GH	B.1.279	North.America	Canada	NA
EPI_ISL_854522	2020-04-21	GH	B.1.279	North.America	Canada	NA
EPI_ISL_854519	2020-04-20	GH	B.1.279	North.America	Canada	NA
EPI_ISL_854551	2020-04-25	GH	B.1.279	North.America	Canada	NA
EPI_ISL_854543	2020-04-23	GH	B.1.279	North.America	Canada	NA
EPI_ISL_854579	2020-05-05	GH	B.1.279	North.America	Canada	NA
EPI_ISL_854573	2020-05-03	GH	B.1.279	North.America	Canada	NA
EPI_ISL_854546	2020-04-24	GH	B.1.279	North.America	Canada	NA
EPI_ISL_854565	2020-04-28	GH	B.1.279	North.America	Canada	NA
EPI_ISL_806478	2020-05-01	GH	B.1.279	North.America	Canada	NA
EPI_ISL_806463	2020-03-30	GR	B.1.1	North.America	Canada	NA
EPI_ISL_806469	2020-04-12	GH	B.1.279	North.America	Canada	NA
EPI_ISL_806506	2020-04-17	GH	B.1.279	North.America	Canada	NA
EPI_ISL_806151	2020-04-11	GH	B.1.279	North.America	Canada	NA
EPI_ISL_806154	2020-04-13	GH	B.1.279	North.America	Canada	NA
EPI_ISL_806269	2020-05-01	GH	B.1.279	North.America	Canada	NA
EPI_ISL_806254	2020-04-04	GH	B.1	North.America	Canada	NA
EPI_ISL_806274	2020-05-10	GH	B.1.279	North.America	Canada	NA
EPI_ISL_806144	2020-05-13	GH	B.1.279	North.America	Canada	NA
EPI_ISL_806259	2020-04-09	G	B.1	North.America	Canada	NA
EPI_ISL_806377	2020-04-13	GR	B.1.1	North.America	Canada	NA
EPI_ISL_806362	2020-04-27	GH	B.1.279	North.America	Canada	NA
EPI_ISL_806249	2020-04-28	GH	B.1.279	North.America	Canada	NA
EPI_ISL_806267	2020-04-14	GH	B.1.279	North.America	Canada	NA
EPI_ISL_806378	2020-04-17	GH	B.1.279	North.America	Canada	NA
EPI_ISL_806239	2020-04-13	GH	B.1.279	North.America	Canada	NA
EPI_ISL_806232	2020-05-07	G	B.1.382	North.America	Canada	NA
EPI_ISL_806228	2020-05-07	GH	B.1.279	North.America	Canada	NA
EPI_ISL_806356	2020-05-15	GH	B.1.279	North.America	Canada	NA
EPI_ISL_806210	2020-04-06	GR	B.1.1.10	North.America	Canada	NA
EPI_ISL_806337	2020-05-03	GH	B.1.279	North.America	Canada	NA
EPI_ISL_806334	2020-04-12	GH	B.1.279	North.America	Canada	NA
EPI_ISL_806220	2020-04-24	GH	B.1.279	North.America	Canada	NA
EPI_ISL_806423	2020-03-29	GR	B.1.1.372	North.America	Canada	NA
EPI_ISL_806402	2020-04-17	GH	B.1.279	North.America	Canada	NA
EPI_ISL_806192	2020-04-16	GH	B.1.279	North.America	Canada	NA
EPI_ISL_806300	2020-03-20	GH	B.1	North.America	Canada	NA
EPI_ISL_806323	2020-04-10	GH	B.1.279	North.America	Canada	NA
EPI_ISL_806311	2020-04-13	GH	B.1.279	North.America	Canada	NA
EPI_ISL_806414	2020-05-14	GH	B.1.279	North.America	Canada	NA
EPI_ISL_806190	2020-05-19	GH	B.1.279	North.America	Canada	NA
EPI_ISL_806313	2020-04-10	GH	B.1.279	North.America	Canada	NA
EPI_ISL_806425	2020-04-15	GR	B.1.1	North.America	Canada	NA
EPI_ISL_806408	2020-03-25	GR	B.1.1	North.America	Canada	NA
EPI_ISL_806319	2020-04-08	GR	B.1.1	North.America	Canada	NA
EPI_ISL_806422	2020-04-13	GH	B.1.279	North.America	Canada	NA
EPI_ISL_806197	2020-03-18	GH	B.1	North.America	Canada	NA
EPI_ISL_805974	2020-04-16	GH	B.1.279	North.America	Canada	NA
EPI_ISL_806177	2020-04-20	GH	B.1.279	North.America	Canada	NA
EPI_ISL_806293	2020-03-30	GR	B.1.1.10	North.America	Canada	NA
EPI_ISL_806166	2020-04-17	GH	B.1.279	North.America	Canada	NA
EPI_ISL_806161	2020-04-13	GH	B.1.279	North.America	Canada	NA
EPI_ISL_805982	2020-04-20	GH	B.1.279	North.America	Canada	NA
EPI_ISL_805862	2020-04-30	GH	B.1.279	North.America	Canada	NA
EPI_ISL_805973	2020-04-26	GH	B.1.279	North.America	Canada	NA
EPI_ISL_805979	2020-04-09	GH	B.1.279	North.America	Canada	NA
EPI_ISL_806033	2020-04-04	GH	B.1.279	North.America	Canada	NA
EPI_ISL_805978	2020-05-19	GH	B.1.279	North.America	Canada	NA
EPI_ISL_806138	2020-04-26	GH	B.1.279	North.America	Canada	NA
EPI_ISL_806016	2020-04-24	GH	B.1.279	North.America	Canada	NA
EPI_ISL_806128	2020-04-24	GH	B.1.279	North.America	Canada	NA
EPI_ISL_805976	2020-04-15	GH	B.1.279	North.America	Canada	NA
EPI_ISL_806020	2020-04-29	GH	B.1.279	North.America	Canada	NA
EPI_ISL_806131	2020-04-17	GH	B.1.279	North.America	Canada	NA
EPI_ISL_806111	2020-04-17	GH	B.1.279	North.America	Canada	NA
EPI_ISL_806012	2020-04-15	GH	B.1.279	North.America	Canada	NA
EPI_ISL_806104	2020-04-13	GH	B.1.279	North.America	Canada	NA
EPI_ISL_805944	2020-04-30	GH	B.1.279	North.America	Canada	NA
EPI_ISL_805929	2020-04-17	GH	B.1.279	North.America	Canada	NA
EPI_ISL_806077	2020-04-30	GH	B.1.279	North.America	Canada	NA
EPI_ISL_806072	2020-04-12	GH	B.1.279	North.America	Canada	NA
EPI_ISL_805924	2020-04-25	GH	B.1.279	North.America	Canada	NA
EPI_ISL_805898	2020-04-14	GH	B.1.279	North.America	Canada	NA
EPI_ISL_805921	2020-04-14	GH	B.1.279	North.America	Canada	NA
EPI_ISL_805900	2020-05-11	GH	B.1.279	North.America	Canada	NA
EPI_ISL_805916	2020-05-04	GH	B.1.279	North.America	Canada	NA
EPI_ISL_805910	2020-04-25	GH	B.1.279	North.America	Canada	NA
EPI_ISL_806075	2020-04-24	GH	B.1.279	North.America	Canada	NA
EPI_ISL_806093	2020-04-13	GH	B.1.279	North.America	Canada	NA
EPI_ISL_806051	2020-04-25	GH	B.1.279	North.America	Canada	NA
EPI_ISL_806050	2020-04-17	GH	B.1.279	North.America	Canada	NA
EPI_ISL_806055	2020-05-17	GH	B.1.279	North.America	Canada	NA
EPI_ISL_805875	2020-04-09	GH	B	North.America	Canada	NA
EPI_ISL_806053	2020-04-22	GH	B.1.279	North.America	Canada	NA
EPI_ISL_805885	2020-04-12	GH	B.1.279	North.America	Canada	NA
EPI_ISL_806052	2020-04-21	GH	B.1.279	North.America	Canada	NA
EPI_ISL_806049	2020-05-04	GH	B.1.279	North.America	Canada	NA
EPI_ISL_805734	2020-04-25	GH	B.1.279	North.America	Canada	NA
EPI_ISL_805745	2020-05-08	GH	B.1.279	North.America	Canada	NA
EPI_ISL_805619	2020-04-18	GH	B.1.279	North.America	Canada	NA
EPI_ISL_805735	2020-05-13	GH	B.1.279	North.America	Canada	NA
EPI_ISL_805841	2020-04-25	GH	B.1.279	North.America	Canada	NA
EPI_ISL_805606	2020-04-28	GH	B.1.279	North.America	Canada	NA
EPI_ISL_805730	2020-04-08	GH	B.1	North.America	Canada	NA
EPI_ISL_805625	2020-04-26	GH	B.1.279	North.America	Canada	NA
EPI_ISL_805850	2020-04-15	GH	B.1.279	North.America	Canada	NA
EPI_ISL_805736	2020-05-07	GH	B.1.279	North.America	Canada	NA
EPI_ISL_805842	2020-04-30	GH	B.1.279	North.America	Canada	NA
EPI_ISL_805721	2020-04-26	GH	B.1.279	North.America	Canada	NA
EPI_ISL_805840	2020-05-08	GH	B.1.279	North.America	Canada	NA
EPI_ISL_805834	2020-04-21	GH	B.1.279	North.America	Canada	NA
EPI_ISL_805724	2020-04-25	GH	B.1.279	North.America	Canada	NA
EPI_ISL_805715	2020-05-05	GH	B.1.279	North.America	Canada	NA
EPI_ISL_805830	2020-05-11	GH	B.1.279	North.America	Canada	NA
EPI_ISL_805818	2020-04-25	GH	B.1.279	North.America	Canada	NA
EPI_ISL_805713	2020-05-07	GH	B.1.279	North.America	Canada	NA
EPI_ISL_805826	2020-04-14	GH	B.1.279	North.America	Canada	NA
EPI_ISL_805580	2020-04-24	GH	B.1.279	North.America	Canada	NA
EPI_ISL_805699	2020-04-29	GH	B.1.279	North.America	Canada	NA
EPI_ISL_805828	2020-04-25	GH	B.1.279	North.America	Canada	NA
EPI_ISL_805582	2020-05-08	GH	B.1.279	North.America	Canada	NA
EPI_ISL_805585	2020-05-01	GH	B.1.279	North.America	Canada	NA
EPI_ISL_805593	2020-04-25	GH	B.1.279	North.America	Canada	NA
EPI_ISL_805685	2020-04-13	GR	B.1.1	North.America	Canada	NA
EPI_ISL_805796	2020-05-02	GH	B.1.279	North.America	Canada	NA
EPI_ISL_805697	2020-04-28	GH	B.1.279	North.America	Canada	NA
EPI_ISL_805690	2020-04-28	GH	B.1.279	North.America	Canada	NA
EPI_ISL_805676	2020-04-21	GH	B.1.279	North.America	Canada	NA
EPI_ISL_805790	2020-04-26	GH	B.1.279	North.America	Canada	NA
EPI_ISL_805663	2020-04-13	S	A	North.America	Canada	NA
EPI_ISL_805568	2020-04-21	GH	B.1.279	North.America	Canada	NA
EPI_ISL_805677	2020-05-01	GH	B.1.279	North.America	Canada	NA
EPI_ISL_805665	2020-05-02	GH	B.1.279	North.America	Canada	NA
EPI_ISL_805785	2020-05-02	GH	B.1.279	North.America	Canada	NA
EPI_ISL_805782	2020-03-30	GH	B.1	North.America	Canada	NA
EPI_ISL_805652	2020-04-21	GH	B.1.279	North.America	Canada	NA
EPI_ISL_805672	2020-04-26	GH	B.1.279	North.America	Canada	NA
EPI_ISL_805678	2020-05-09	GH	B.1.279	North.America	Canada	NA
EPI_ISL_805768	2020-04-28	GH	B.1.279	North.America	Canada	NA
EPI_ISL_805766	2020-04-13	GH	B.1.279	North.America	Canada	NA
EPI_ISL_805641	2020-04-20	GR	B.1.1	North.America	Canada	NA
EPI_ISL_805658	2020-04-18	GH	B.1.279	North.America	Canada	NA
EPI_ISL_805640	2020-04-27	GH	B.1.279	North.America	Canada	NA
EPI_ISL_805634	2020-04-25	GH	B.1.279	North.America	Canada	NA
EPI_ISL_805774	2020-04-29	GH	B.1.279	North.America	Canada	NA
EPI_ISL_805502	2020-04-16	GH	B.1.279	North.America	Canada	NA
EPI_ISL_805294	2020-04-16	GH	B.1.279	North.America	Canada	NA
EPI_ISL_805767	2020-04-27	GH	B.1.279	North.America	Canada	NA
EPI_ISL_805643	2020-04-23	GH	B.1.279	North.America	Canada	NA
EPI_ISL_805645	2020-05-11	GH	B.1.279	North.America	Canada	NA
EPI_ISL_805770	2020-04-13	GH	B.1.279	North.America	Canada	NA
EPI_ISL_805760	2020-04-25	GH	B.1.279	North.America	Canada	NA
EPI_ISL_805759	2020-05-07	GH	B.1.279	North.America	Canada	NA
EPI_ISL_805646	2020-05-09	GR	B.1.1	North.America	Canada	NA
EPI_ISL_8975161	2020-06-25	GR	B.1.1	South.America	Brazil	NA
EPI_ISL_805391	2020-04-19	GH	B.1.279	North.America	Canada	NA
EPI_ISL_805370	2020-04-16	GH	B.1.279	North.America	Canada	NA
EPI_ISL_805359	2020-04-20	GH	B.1.279	North.America	Canada	NA
EPI_ISL_805399	2020-04-18	GH	B.1.279	North.America	Canada	NA
EPI_ISL_805386	2020-04-25	GH	B.1.279	North.America	Canada	NA
EPI_ISL_805371	2020-04-18	GH	B.1.279	North.America	Canada	NA
EPI_ISL_805374	2020-04-16	S	A	North.America	Canada	NA
EPI_ISL_805489	2020-04-20	GH	B.1.279	North.America	Canada	NA
EPI_ISL_805372	2020-04-28	GH	B.1.279	North.America	Canada	NA
EPI_ISL_805476	2020-04-30	GH	B.1.279	North.America	Canada	NA
EPI_ISL_805343	2020-04-19	GH	B.1.279	North.America	Canada	NA
EPI_ISL_805361	2020-05-11	GH	B.1.279	North.America	Canada	NA
EPI_ISL_805454	2020-04-24	GH	B.1.279	North.America	Canada	NA
EPI_ISL_805471	2020-04-19	GH	B.1.279	North.America	Canada	NA
EPI_ISL_805334	2020-04-18	GH	B.1.279	North.America	Canada	NA
EPI_ISL_805353	2020-04-16	GH	B.1.279	North.America	Canada	NA
EPI_ISL_805468	2020-05-11	GH	B.1.279	North.America	Canada	NA
EPI_ISL_805347	2020-04-18	GH	B.1.279	North.America	Canada	NA
EPI_ISL_805461	2020-04-18	GH	B.1.279	North.America	Canada	NA
EPI_ISL_805331	2020-04-20	GH	B.1.279	North.America	Canada	NA
EPI_ISL_805335	2020-04-16	GH	B.1.279	North.America	Canada	NA
EPI_ISL_805310	2020-05-11	GH	B.1.279	North.America	Canada	NA
EPI_ISL_805551	2020-04-18	GH	B.1.279	North.America	Canada	NA
EPI_ISL_805555	2020-04-27	GH	B.1.279	North.America	Canada	NA
EPI_ISL_805459	2020-04-21	GH	B.1.279	North.America	Canada	NA
EPI_ISL_805337	2020-05-11	GH	B.1.279	North.America	Canada	NA
EPI_ISL_805554	2020-05-08	GH	B.1.279	North.America	Canada	NA
EPI_ISL_805329	2020-04-29	GH	B.1.279	North.America	Canada	NA
EPI_ISL_805445	2020-04-18	GH	B.1.279	North.America	Canada	NA
EPI_ISL_805550	2020-05-11	GH	B.1.279	North.America	Canada	NA
EPI_ISL_805435	2020-05-13	GH	B.1.279	North.America	Canada	NA
EPI_ISL_805424	2020-05-08	GH	B.1.279	North.America	Canada	NA
EPI_ISL_805420	2020-04-20	GH	B.1.279	North.America	Canada	NA
EPI_ISL_805436	2020-04-28	GH	B.1.279	North.America	Canada	NA
EPI_ISL_805545	2020-04-15	GH	B.1.279	North.America	Canada	NA
EPI_ISL_805316	2020-04-28	GH	B.1.279	North.America	Canada	NA
EPI_ISL_805532	2020-04-28	GH	B.1.279	North.America	Canada	NA
EPI_ISL_805304	2020-04-16	GH	B.1.279	North.America	Canada	NA
EPI_ISL_805548	2020-05-13	GH	B.1.279	North.America	Canada	NA
EPI_ISL_805547	2020-05-09	GH	B.1.279	North.America	Canada	NA
EPI_ISL_805413	2020-04-18	GH	B.1.279	North.America	Canada	NA
EPI_ISL_805416	2020-04-18	GH	B.1.279	North.America	Canada	NA
EPI_ISL_805536	2020-04-14	GH	B.1.279	North.America	Canada	NA
EPI_ISL_805510	2020-04-26	GH	B.1.279	North.America	Canada	NA
EPI_ISL_805418	2020-05-09	GR	B.1.1	North.America	Canada	NA
EPI_ISL_805415	2020-04-17	GH	B.1.279	North.America	Canada	NA
EPI_ISL_805183	2020-04-23	GR	B.1.1	North.America	Canada	NA
EPI_ISL_805404	2020-04-19	GH	B.1.279	North.America	Canada	NA
EPI_ISL_805172	2020-04-22	GH	B.1.279	North.America	Canada	NA
EPI_ISL_805039	2020-04-22	GH	B.1.279	North.America	Canada	NA
EPI_ISL_805055	2020-04-22	GH	B.1.279	North.America	Canada	NA
EPI_ISL_805048	2020-04-22	GH	B.1.279	North.America	Canada	NA
EPI_ISL_805173	2020-04-22	GH	B.1.279	North.America	Canada	NA
EPI_ISL_805168	2020-04-23	GH	B.1.279	North.America	Canada	NA
EPI_ISL_804999	2020-05-09	GH	B.1.279	North.America	Canada	NA
EPI_ISL_805052	2020-04-22	GH	B.1.279	North.America	Canada	NA
EPI_ISL_805167	2020-04-21	GH	B.1.279	North.America	Canada	NA
EPI_ISL_805166	2020-04-15	GH	B.1.279	North.America	Canada	NA
EPI_ISL_805041	2020-04-21	GH	B.1.279	North.America	Canada	NA
EPI_ISL_805153	2020-04-20	GH	B.1.279	North.America	Canada	NA
EPI_ISL_805146	2020-04-22	GH	B.1.279	North.America	Canada	NA
EPI_ISL_805262	2020-04-17	GH	B.1.279	North.America	Canada	NA
EPI_ISL_805169	2020-04-20	GH	B.1.279	North.America	Canada	NA
EPI_ISL_805163	2020-04-20	GH	B.1.279	North.America	Canada	NA
EPI_ISL_805040	2020-04-23	GH	B.1.279	North.America	Canada	NA
EPI_ISL_805150	2020-04-22	GH	B.1.279	North.America	Canada	NA
EPI_ISL_805036	2020-04-23	GH	B.1.279	North.America	Canada	NA
EPI_ISL_805156	2020-04-22	GH	B.1.279	North.America	Canada	NA
EPI_ISL_805033	2020-04-22	GH	B.1.279	North.America	Canada	NA
EPI_ISL_805270	2020-04-14	GH	B.1.279	North.America	Canada	NA
EPI_ISL_805266	2020-04-23	GH	B.1.279	North.America	Canada	NA
EPI_ISL_805023	2020-05-06	GH	B.1.279	North.America	Canada	NA
EPI_ISL_805264	2020-04-17	GH	B.1.279	North.America	Canada	NA
EPI_ISL_805135	2020-04-20	GH	B.1.279	North.America	Canada	NA
EPI_ISL_805014	2020-04-22	GH	B.1.279	North.America	Canada	NA
EPI_ISL_805256	2020-04-22	GH	B.1.279	North.America	Canada	NA
EPI_ISL_805133	2020-04-16	GH	B.1.279	North.America	Canada	NA
EPI_ISL_805015	2020-04-21	GH	B.1.279	North.America	Canada	NA
EPI_ISL_805255	2020-04-20	GH	B.1.279	North.America	Canada	NA
EPI_ISL_805018	2020-04-23	GH	B.1.279	North.America	Canada	NA
EPI_ISL_805122	2020-05-10	GH	B.1.279	North.America	Canada	NA
EPI_ISL_805237	2020-04-20	GH	B.1.279	North.America	Canada	NA
EPI_ISL_805000	2020-04-16	GH	B.1.279	North.America	Canada	NA
EPI_ISL_805238	2020-04-17	GH	B.1.279	North.America	Canada	NA
EPI_ISL_805224	2020-04-20	GH	B.1.279	North.America	Canada	NA
EPI_ISL_805222	2020-04-21	GH	B.1.279	North.America	Canada	NA
EPI_ISL_805221	2020-04-21	GH	B.1.279	North.America	Canada	NA
EPI_ISL_805215	2020-04-16	GH	B.1.279	North.America	Canada	NA
EPI_ISL_805206	2020-04-20	GH	B.1.279	North.America	Canada	NA
EPI_ISL_805205	2020-04-20	GH	B.1.279	North.America	Canada	NA
EPI_ISL_805223	2020-04-22	GH	B.1.279	North.America	Canada	NA
EPI_ISL_805081	2020-04-21	GH	B.1.279	North.America	Canada	NA
EPI_ISL_805209	2020-04-20	GH	B.1.279	North.America	Canada	NA
EPI_ISL_805084	2020-04-23	GH	B.1.279	North.America	Canada	NA
EPI_ISL_805099	2020-04-23	GH	B.1.279	North.America	Canada	NA
EPI_ISL_805094	2020-04-21	GH	B.1.279	North.America	Canada	NA
EPI_ISL_805077	2020-04-20	GH	B.1.279	North.America	Canada	NA
EPI_ISL_805080	2020-04-21	GH	B.1.279	North.America	Canada	NA
EPI_ISL_805199	2020-04-22	GH	B.1.279	North.America	Canada	NA
EPI_ISL_805009	2020-04-22	GH	B.1.279	North.America	Canada	NA
EPI_ISL_805124	2020-04-21	GH	B.1.279	North.America	Canada	NA
EPI_ISL_805191	2020-04-17	GH	B.1.279	North.America	Canada	NA
EPI_ISL_805272	2020-04-15	GH	B.1.279	North.America	Canada	NA
EPI_ISL_805300	2020-04-19	GH	B.1.279	North.America	Canada	NA
EPI_ISL_805630	2020-04-25	GH	B.1.279	North.America	Canada	NA
EPI_ISL_805870	2020-05-04	GH	B.1.279	North.America	Canada	NA
EPI_ISL_806044	2020-04-29	GH	B.1.279	North.America	Canada	NA
EPI_ISL_806083	2020-05-15	GH	B.1.279	North.America	Canada	NA
EPI_ISL_806142	2020-05-04	GH	B.1.279	North.America	Canada	NA
EPI_ISL_806307	2020-05-16	GH	B.1.279	North.America	Canada	NA
EPI_ISL_11065327	2020-04-01	V	B.40	Europe	Ireland	NA
EPI_ISL_12038468	2020-07-09	GH	B.1.2	North.America	USA	NA
EPI_ISL_12038477	2020-07-09	GH	B.1.2	North.America	USA	NA
EPI_ISL_12038489	2020-07-09	GH	B.1.2	North.America	USA	NA
EPI_ISL_12038589	2020-07-08	GH	B.1.2	North.America	USA	NA
EPI_ISL_12038602	2020-07-08	GH	B.1.2	North.America	USA	NA
EPI_ISL_12038608	2020-07-08	GH	B.1.2	North.America	USA	NA
EPI_ISL_12038623	2020-07-08	GH	B.1.2	North.America	USA	NA
EPI_ISL_12038648	2020-07-08	GH	B.1.2	North.America	USA	NA
EPI_ISL_12038294	2020-07-01	GH	B.1.2	North.America	USA	NA
EPI_ISL_12038292	2020-07-01	GH	B.1.2	North.America	USA	NA
EPI_ISL_12038303	2020-07-01	GH	B.1.2	North.America	USA	NA
EPI_ISL_12038305	2020-07-01	GH	B.1.2	North.America	USA	NA
EPI_ISL_12038312	2020-07-01	GH	B.1.2	North.America	USA	NA
EPI_ISL_12038742	2020-07-08	GH	B.1.2	North.America	USA	NA
EPI_ISL_12038739	2020-07-08	GH	B.1.2	North.America	USA	NA
EPI_ISL_12038725	2020-07-08	GH	B.1.2	North.America	USA	NA
EPI_ISL_12038737	2020-07-08	GH	B.1.2	North.America	USA	NA
EPI_ISL_12038740	2020-07-08	GH	B.1.2	North.America	USA	NA
EPI_ISL_12038728	2020-07-08	GH	B.1.2	North.America	USA	NA
EPI_ISL_12038931	2020-06-25	GH	B.1.2	North.America	USA	NA
EPI_ISL_12038918	2020-07-07	GH	B.1.2	North.America	USA	NA
EPI_ISL_12038927	2020-06-30	GH	B.1.2	North.America	USA	NA
EPI_ISL_681922	2020-03-26	V	B	Europe	Ireland	NA
EPI_ISL_681918	2020-04-07	G	B.1	Europe	Ireland	NA
EPI_ISL_871815	2020-04-22	G	B.1	Europe	Ireland	NA
EPI_ISL_869161	2020-04-15	GR	B.1.1	Europe	Ireland	NA
EPI_ISL_869147	2020-04-23	GR	B.1.1.399	Europe	Ireland	NA
EPI_ISL_671394	2020-04-16	GR	B.1.1	Europe	Ireland	NA
EPI_ISL_768747	2020-04-16	G	B.1	Europe	Ireland	NA
EPI_ISL_768746	2020-04-15	G	B.1	Europe	Ireland	NA
EPI_ISL_767834	2020-04-11	GR	B.1.1	Europe	Ireland	NA
EPI_ISL_767819	2020-04-08	G	B.1	Europe	Ireland	NA
EPI_ISL_767835	2020-04-11	GR	B.1.1	Europe	Ireland	NA
EPI_ISL_767728	2020-04-30	GR	B.1.1	Europe	Ireland	NA
EPI_ISL_767724	2020-06-12	GH	B.1	Europe	Ireland	NA
EPI_ISL_767734	2020-04-17	GR	B.1.1	Europe	Ireland	NA
EPI_ISL_767729	2020-04-15	GR	B.1.1	Europe	Ireland	NA
EPI_ISL_767812	2020-05-20	GR	B.1.1	Europe	Ireland	NA
EPI_ISL_767790	2020-04-09	GR	B.1.1	Europe	Ireland	NA
EPI_ISL_767803	2020-04-11	G	B.1.8	Europe	Ireland	NA
EPI_ISL_767793	2020-05-28	G	B.1	Europe	Ireland	NA
EPI_ISL_767788	2020-04-11	GR	B.1.1.10	Europe	Ireland	NA
EPI_ISL_767782	2020-04-11	GR	B.1.1	Europe	Ireland	NA
EPI_ISL_767787	2020-04-09	GR	B.1.1	Europe	Ireland	NA
EPI_ISL_767785	2020-04-12	G	B.1.93	Europe	Ireland	NA
EPI_ISL_767804	2020-04-10	G	B.1.8	Europe	Ireland	NA
EPI_ISL_767742	2020-04-09	GR	B.1.1	Europe	Ireland	NA
EPI_ISL_767745	2020-04-11	GR	B.1.1	Europe	Ireland	NA
EPI_ISL_767755	2020-04-11	GR	B.1.1	Europe	Ireland	NA
EPI_ISL_767739	2020-04-09	GR	B.1.1.10	Europe	Ireland	NA
EPI_ISL_767762	2020-03-19	V	B.39	Europe	Ireland	NA
EPI_ISL_767751	2020-04-09	GR	B.1.1	Europe	Ireland	NA
EPI_ISL_767737	2020-04-11	GV	B.1.93	Europe	Ireland	NA
EPI_ISL_767758	2020-04-11	GR	B.1.1	Europe	Ireland	NA
EPI_ISL_767768	2020-03-25	G	B.1	Europe	Ireland	NA
EPI_ISL_767749	2020-04-11	GR	B.1.1	Europe	Ireland	NA
EPI_ISL_767759	2020-04-09	GR	B.1.1	Europe	Ireland	NA
EPI_ISL_767767	2020-04-06	G	B.1	Europe	Ireland	NA
EPI_ISL_767761	2020-03-22	G	B.1	Europe	Ireland	NA
EPI_ISL_12037195	2020-07-09	GH	B.1.2	North.America	USA	NA
EPI_ISL_681927	2020-04-07	GR	B.1.1	Europe	Ireland	NA
EPI_ISL_681915	2020-04-03	GR	B.1.1	Europe	Ireland	NA
EPI_ISL_12038746	2020-07-08	GH	B.1.2	North.America	USA	NA
EPI_ISL_12038898	2020-07-21	GH	B.1.2	North.America	USA	NA
EPI_ISL_681908	2020-03-30	GR	B.1.1	Europe	Ireland	NA
EPI_ISL_681903	2020-04-19	G	B.1.151	Europe	Ireland	NA
EPI_ISL_681893	2020-04-06	L	B	Europe	Ireland	NA
EPI_ISL_12038893	2020-07-23	G	B.1.240	North.America	USA	NA
EPI_ISL_681764	2020-03-31	GR	B.1.1	Europe	Ireland	NA
EPI_ISL_681895	2020-04-18	GR	B.1.1	Europe	Ireland	NA
EPI_ISL_681759	2020-04-01	GR	B.1.1	Europe	Ireland	NA
EPI_ISL_681742	2020-04-27	GR	B.1.1	Europe	Ireland	NA
EPI_ISL_681756	2020-04-13	GR	B.1.1	Europe	Ireland	NA
EPI_ISL_12038705	2020-07-08	GH	B.1.2	North.America	USA	NA
EPI_ISL_681734	2020-04-08	GR	B.1.1	Europe	Ireland	NA
EPI_ISL_671358	2020-04-22	G	B.1	Europe	Ireland	NA
EPI_ISL_671344	2020-05-03	G	B.1	Europe	Ireland	NA
EPI_ISL_671360	2020-04-16	G	B.1.93	Europe	Ireland	NA
EPI_ISL_671341	2020-04-25	GR	B.1.1	Europe	Ireland	NA
EPI_ISL_671395	2020-04-15	GR	B.1.1	Europe	Ireland	NA
EPI_ISL_826644	2020-03-27	GH	B.1	North.America	USA	NA
EPI_ISL_12038385	2020-07-09	GH	B.1.2	North.America	USA	NA
EPI_ISL_12038357	2020-07-14	GH	B.1.2	North.America	USA	NA
EPI_ISL_12038369	2020-07-09	GH	B.1.2	North.America	USA	NA
EPI_ISL_12038381	2020-07-09	GH	B.1.2	North.America	USA	NA
EPI_ISL_12038386	2020-07-09	GH	B.1.2	North.America	USA	NA
EPI_ISL_12038377	2020-07-09	GH	B.1.2	North.America	USA	NA
EPI_ISL_12038433	2020-07-09	GH	B.1.2	North.America	USA	NA
EPI_ISL_12038362	2020-07-14	GH	B.1.2	North.America	USA	NA
EPI_ISL_12038382	2020-07-09	GH	B.1.2	North.America	USA	NA
EPI_ISL_12038434	2020-07-09	GH	B.1.2	North.America	USA	NA
EPI_ISL_12038438	2020-07-09	GH	B.1.2	North.America	USA	NA
EPI_ISL_12038485	2020-07-09	GH	B.1.2	North.America	USA	NA
EPI_ISL_12038443	2020-07-09	GH	B.1.2	North.America	USA	NA
EPI_ISL_12038908	2020-07-13	GH	B.1.2	North.America	USA	NA
EPI_ISL_12038900	2020-07-20	GH	B.1.2	North.America	USA	NA
EPI_ISL_12038902	2020-07-20	GH	B.1.2	North.America	USA	NA
EPI_ISL_12038932	2020-06-24	GH	B.1.2	North.America	USA	NA
EPI_ISL_12038906	2020-07-14	GH	B.1.2	North.America	USA	NA
EPI_ISL_12038922	2020-07-03	GR	B.1.1.8	North.America	USA	NA
EPI_ISL_12038509	2020-07-09	GH	B.1.2	North.America	USA	NA
EPI_ISL_12038921	2020-07-04	GH	B.1.2	North.America	USA	NA
EPI_ISL_12038396	2020-07-09	GH	B.1.2	North.America	USA	NA
EPI_ISL_12038621	2020-07-08	GH	B.1.2	North.America	USA	NA
EPI_ISL_12038679	2020-07-08	GH	B.1.2	North.America	USA	NA
EPI_ISL_12038691	2020-07-08	GH	B.1.2	North.America	USA	NA
EPI_ISL_491210	2020-05-28	GR	B.1.1	Europe	Portugal	NA
EPI_ISL_491209	2020-05-28	GR	B.1.1.421	Europe	Portugal	NA
EPI_ISL_12038669	2020-07-08	GH	B.1.2	North.America	USA	NA
EPI_ISL_12038793	2020-07-01	GH	B.1.2	North.America	USA	NA
EPI_ISL_12038675	2020-07-08	GH	B.1.2	North.America	USA	NA
EPI_ISL_12038676	2020-07-08	GH	B.1.2	North.America	USA	NA
EPI_ISL_12038513	2020-07-09	GH	B.1.2	North.America	USA	NA
EPI_ISL_12038607	2020-07-08	GH	B.1.2	North.America	USA	NA
EPI_ISL_12038597	2020-07-08	GH	B.1.2	North.America	USA	NA
EPI_ISL_12038421	2020-07-09	GH	B.1.2	North.America	USA	NA
EPI_ISL_12038661	2020-07-08	GH	B.1.2	North.America	USA	NA
EPI_ISL_12038506	2020-07-09	GH	B.1.2	North.America	USA	NA
EPI_ISL_12038529	2020-07-09	GH	B.1.2	North.America	USA	NA
EPI_ISL_12038402	2020-07-09	GH	B.1.2	North.America	USA	NA
EPI_ISL_12038407	2020-07-09	GH	B.1.2	North.America	USA	NA
EPI_ISL_12038555	2020-07-09	GH	B.1.2	North.America	USA	NA
EPI_ISL_12038410	2020-07-09	GH	B.1.2	North.America	USA	NA
EPI_ISL_12038389	2020-07-09	GH	B.1.2	North.America	USA	NA
EPI_ISL_12038595	2020-07-08	GH	B.1.2	North.America	USA	NA
EPI_ISL_12038476	2020-07-09	GH	B.1.2	North.America	USA	NA
EPI_ISL_12038548	2020-07-09	GH	B.1.2	North.America	USA	NA
EPI_ISL_12038497	2020-07-09	GH	B.1.2	North.America	USA	NA
EPI_ISL_12038564	2020-07-09	GH	B.1.2	North.America	USA	NA
EPI_ISL_12038547	2020-07-09	GH	B.1.2	North.America	USA	NA
EPI_ISL_12038388	2020-07-09	GH	B.1.2	North.America	USA	NA
EPI_ISL_12038494	2020-07-09	GH	B.1.2	North.America	USA	NA
EPI_ISL_12038456	2020-07-09	GH	B.1.2	North.America	USA	NA
EPI_ISL_12038578	2020-07-08	GH	B.1.2	North.America	USA	NA
EPI_ISL_12038455	2020-07-09	GH	B.1.2	North.America	USA	NA
EPI_ISL_12038571	2020-07-09	GH	B.1.2	North.America	USA	NA
EPI_ISL_5343072	2020-07-18	GR	B.1.1.440	North.America	USA	NA
EPI_ISL_5343073	2020-07-17	G	B.1	North.America	USA	NA
EPI_ISL_5343076	2020-07-17	GH	B.1.564	North.America	USA	NA
EPI_ISL_12038582	2020-07-08	GH	B.1.2	North.America	USA	NA
EPI_ISL_12038587	2020-07-08	GH	B.1.2	North.America	USA	NA
EPI_ISL_5343085	2020-07-17	GH	B.1.336	North.America	USA	NA
EPI_ISL_5343091	2020-07-17	GH	B.1.582	North.America	USA	NA
EPI_ISL_5343132	2020-07-17	GH	B.1.166	North.America	USA	NA
EPI_ISL_5343192	2020-07-17	GH	B.1.564	North.America	USA	NA
EPI_ISL_5343222	2020-07-17	GR	B.1.1.402	North.America	USA	NA
EPI_ISL_5343225	2020-07-17	GH	B.1.564	North.America	USA	NA
EPI_ISL_5343229	2020-07-17	GR	B.1.1	North.America	USA	NA
EPI_ISL_12038454	2020-07-09	GH	B.1.2	North.America	USA	NA
EPI_ISL_5343242	2020-07-17	GH	B.1.2	North.America	USA	NA
EPI_ISL_5343244	2020-07-17	G	B.1	North.America	USA	NA
EPI_ISL_5343248	2020-07-17	G	B.1	North.America	USA	NA
EPI_ISL_5343285	2020-07-17	GH	B.1.582	North.America	USA	NA
EPI_ISL_5343307	2020-07-17	GH	B.1.595	North.America	USA	NA
EPI_ISL_5343308	2020-07-17	GH	B.1.582	North.America	USA	NA
EPI_ISL_5343314	2020-07-17	GH	B.1.577	North.America	USA	NA
EPI_ISL_5343325	2020-07-14	GH	B.1.590	North.America	USA	NA
EPI_ISL_5343337	2020-07-14	GR	B.1.1.230	North.America	USA	NA
EPI_ISL_12038353	2020-07-01	GH	B.1.2	North.America	USA	NA
EPI_ISL_12038336	2020-07-01	GH	B.1.2	North.America	USA	NA
EPI_ISL_12038352	2020-07-01	GH	B.1.2	North.America	USA	NA
EPI_ISL_12038339	2020-07-01	GH	B.1.2	North.America	USA	NA
EPI_ISL_12038340	2020-07-01	GH	B.1.2	North.America	USA	NA
EPI_ISL_5343349	2020-07-14	GH	B.1.564	North.America	USA	NA
EPI_ISL_5343376	2020-07-14	GH	B.1	North.America	USA	NA
EPI_ISL_5343394	2020-07-14	GH	B.1.564	North.America	USA	NA
EPI_ISL_5343408	2020-07-14	GH	B.1.582	North.America	USA	NA
EPI_ISL_5343411	2020-07-14	GH	B.1.595	North.America	USA	NA
EPI_ISL_5343438	2020-07-14	G	B.1.243	North.America	USA	NA
EPI_ISL_5343440	2020-07-14	GH	B.1.324	North.America	USA	NA
EPI_ISL_5343443	2020-07-14	GR	B.1.1	North.America	USA	NA
EPI_ISL_5343453	2020-07-15	GH	B.1.324	North.America	USA	NA
EPI_ISL_5343459	2020-07-14	G	B.1	North.America	USA	NA
EPI_ISL_12038345	2020-07-01	GH	B.1.2	North.America	USA	NA
EPI_ISL_5343468	2020-07-14	GH	B.1.582	North.America	USA	NA
EPI_ISL_12038334	2020-07-01	GH	B.1.2	North.America	USA	NA
EPI_ISL_5343487	2020-07-08	GH	B.1.564	North.America	USA	NA
EPI_ISL_5343488	2020-07-15	GH	B.1.582	North.America	USA	NA
EPI_ISL_5343496	2020-07-14	GH	B.1	North.America	USA	NA
EPI_ISL_5343505	2020-07-14	GH	B.1.576	North.America	USA	NA
EPI_ISL_5343509	2020-07-14	GH	B.1.606	North.America	USA	NA
EPI_ISL_5343520	2020-07-14	GH	B.1.2	North.America	USA	NA
EPI_ISL_5343522	2020-07-14	GH	B.1.582	North.America	USA	NA
EPI_ISL_5343533	2020-07-14	GH	B.1.582	North.America	USA	NA
EPI_ISL_5343554	2020-07-14	GH	B.1	North.America	USA	NA
EPI_ISL_5343594	2020-07-14	GH	B.1	North.America	USA	NA
EPI_ISL_5343596	2020-07-14	GH	B.1.2	North.America	USA	NA
EPI_ISL_5343626	2020-07-14	GH	B.1.576	North.America	USA	NA
EPI_ISL_5343631	2020-07-14	GH	B.1.2	North.America	USA	NA
EPI_ISL_5343633	2020-07-14	GH	B.1.521	North.America	USA	NA
EPI_ISL_5343657	2020-07-01	GH	B.1.564	North.America	USA	NA
EPI_ISL_5343661	2020-07-03	GH	B.1	North.America	USA	NA
EPI_ISL_5343687	2020-07-15	GH	B.1.564	North.America	USA	NA
EPI_ISL_5343690	2020-07-14	GR	B.1.1.258	North.America	USA	NA
EPI_ISL_5343707	2020-07-14	GH	B.1.2	North.America	USA	NA
EPI_ISL_5343711	2020-07-15	GH	B.1.582	North.America	USA	NA
EPI_ISL_5343726	2020-07-14	GR	B.1.1.402	North.America	USA	NA
EPI_ISL_5343732	2020-07-14	GH	B.1.340	North.America	USA	NA
EPI_ISL_5343734	2020-07-14	GH	B.1.576	North.America	USA	NA
EPI_ISL_5343755	2020-07-14	GH	B.1.567	North.America	USA	NA
EPI_ISL_5343774	2020-07-15	GH	B.1.595	North.America	USA	NA
EPI_ISL_5343784	2020-07-15	GR	B.1.1	North.America	USA	NA
EPI_ISL_5343791	2020-07-15	GH	B.1.369	North.America	USA	NA
EPI_ISL_5343795	2020-07-15	GH	B.1	North.America	USA	NA
EPI_ISL_5343805	2020-07-15	GH	B.1.595	North.America	USA	NA
EPI_ISL_5343829	2020-07-15	GH	B.1	North.America	USA	NA
EPI_ISL_5343834	2020-07-15	GR	B.1.1.148	North.America	USA	NA
EPI_ISL_5343835	2020-07-15	GH	B.1.564	North.America	USA	NA
EPI_ISL_5343838	2020-07-15	GH	B.1.325	North.America	USA	NA
EPI_ISL_5343844	2020-07-15	GH	B.1	North.America	USA	NA
EPI_ISL_5343861	2020-07-15	G	B.1.546	North.America	USA	NA
EPI_ISL_983568	2020-03-25	L	B.3	Europe	Germany	NA
EPI_ISL_9571786	2020-07-15	GR	B.1.1.33	South.America	Brazil	NA
EPI_ISL_9571729	2020-07-03	GR	B.1.1.28	South.America	Brazil	NA
EPI_ISL_4518119	2020-06-29	GH	B.1.564	North.America	USA	NA
EPI_ISL_9571736	2020-07-22	GR	B.1.1.33	South.America	Brazil	NA
EPI_ISL_9571720	2020-05-06	GH	B.1	South.America	Brazil	NA
EPI_ISL_9571735	2020-07-20	GR	B.1.1.33	South.America	Brazil	NA
EPI_ISL_9571777	2020-07-20	GR	B.1.1.33	South.America	Brazil	NA
EPI_ISL_9571721	2020-05-23	GR	B.1.1.33	South.America	Brazil	NA
EPI_ISL_9571730	2020-07-03	GR	B.1.1.28	South.America	Brazil	NA
EPI_ISL_9571723	2020-06-02	GR	B.1.1.33	South.America	Brazil	NA
EPI_ISL_9571639	2020-06-26	GR	B.1.1.33	South.America	Brazil	NA
EPI_ISL_9571768	2020-07-22	GR	B.1.1.33	South.America	Brazil	NA
EPI_ISL_9571722	2020-05-28	GR	B.1.1.33	South.America	Brazil	NA
EPI_ISL_12037137	2020-06-25	GH	B.1.2	North.America	USA	NA
EPI_ISL_12037109	2020-07-09	GH	B.1.2	North.America	USA	NA
EPI_ISL_12037107	2020-07-01	GH	B.1.2	North.America	USA	NA
EPI_ISL_12037112	2020-07-09	GH	B.1.2	North.America	USA	NA
EPI_ISL_12037133	2020-07-09	GH	B.1.2	North.America	USA	NA
EPI_ISL_12037115	2020-07-01	GH	B.1.2	North.America	USA	NA
EPI_ISL_12037118	2020-07-01	GH	B.1.2	North.America	USA	NA
EPI_ISL_12037119	2020-07-01	GH	B.1.2	North.America	USA	NA
EPI_ISL_12470088	2020-07-05	G	B.1.398	Asia	Lebanon	NA
EPI_ISL_12470085	2020-07-11	GH	B.1	Asia	Lebanon	NA
EPI_ISL_5383845	2020-07-15	GH	B.1.369	North.America	USA	NA
EPI_ISL_5383852	2020-07-15	G	B.1.206	North.America	USA	NA
EPI_ISL_5383885	2020-07-15	GH	B.1.582	North.America	USA	NA
EPI_ISL_5383896	2020-07-14	GH	B.1.612	North.America	USA	NA
EPI_ISL_5383900	2020-07-14	GR	B.1.1.440	North.America	USA	NA
EPI_ISL_5383930	2020-07-15	GH	B.1	North.America	USA	NA
EPI_ISL_5383943	2020-07-14	G	B.1	North.America	USA	NA
EPI_ISL_5383953	2020-07-14	GH	B.1.2	North.America	USA	NA
EPI_ISL_5383954	2020-07-15	GH	B.1.2	North.America	USA	NA
EPI_ISL_5383964	2020-07-14	GH	B.1.582	North.America	USA	NA
EPI_ISL_486121	2020-04-15	GR	B.1.1.172	North.America	USA	NA
EPI_ISL_5383974	2020-07-14	GR	B.1.1.117	North.America	USA	NA
EPI_ISL_486187	2020-04-17	GH	B.1.320	North.America	USA	NA
EPI_ISL_486194	2020-04-20	GR	B.1.1.172	North.America	USA	NA
EPI_ISL_486198	2020-04-22	GR	B.1.1.172	North.America	USA	NA
EPI_ISL_486215	2020-04-23	GR	B.1.1.61	North.America	USA	NA
EPI_ISL_486216	2020-04-23	GR	B.1.1.61	North.America	USA	NA
EPI_ISL_486217	2020-04-24	G	B.1	North.America	USA	NA
EPI_ISL_486226	2020-05-05	G	B.1	North.America	USA	NA
EPI_ISL_486232	2020-05-06	GH	B.1	North.America	USA	NA
EPI_ISL_486251	2020-05-07	GR	B.1.1.132	North.America	USA	NA
EPI_ISL_486253	2020-04-29	GR	B.1.1.132	North.America	USA	NA
EPI_ISL_486289	2020-04-11	S	A.1	North.America	USA	NA
EPI_ISL_486295	2020-04-22	G	B.1.8	North.America	USA	NA
EPI_ISL_486210	2020-04-22	G	B.1	North.America	USA	NA
EPI_ISL_486181	2020-04-28	GR	B.1.1.132	North.America	USA	NA
EPI_ISL_486193	2020-04-21	GR	B.1.1	North.America	USA	NA
EPI_ISL_486358	2020-05-22	G	B.1	North.America	USA	NA
EPI_ISL_486176	2020-04-28	GR	B.1.1.61	North.America	USA	NA
EPI_ISL_486294	2020-04-21	GH	B.1.110	North.America	USA	NA
EPI_ISL_486171	2020-04-28	GR	B.1.1.61	North.America	USA	NA
EPI_ISL_486298	2020-04-22	G	B.1.8	North.America	USA	NA
EPI_ISL_486159	2020-04-26	GR	B.1.1.61	North.America	USA	NA
EPI_ISL_486365	2020-05-21	GH	B.1.508	North.America	USA	NA
EPI_ISL_486318	2020-05-04	G	B.1.8	North.America	USA	NA
EPI_ISL_486165	2020-04-27	G	B.1	North.America	USA	NA
EPI_ISL_486168	2020-04-28	GR	B.1.1.61	North.America	USA	NA
EPI_ISL_486291	2020-04-12	S	A.1	North.America	USA	NA
EPI_ISL_486163	2020-04-27	GH	B.1	North.America	USA	NA
EPI_ISL_486172	2020-04-28	GR	B.1.1.61	North.America	USA	NA
EPI_ISL_486174	2020-04-28	GR	B.1.1.61	North.America	USA	NA
EPI_ISL_486177	2020-04-28	GR	B.1.1.61	North.America	USA	NA
EPI_ISL_486363	2020-05-21	GH	B.1.508	North.America	USA	NA
EPI_ISL_486281	2020-05-12	GH	B.1.320	North.America	USA	NA
EPI_ISL_486299	2020-04-22	G	B.1.8	North.America	USA	NA
EPI_ISL_1009374	2020-04-17	GH	B.1	North.America	USA	NA
EPI_ISL_1009386	2020-04-22	GR	B.1.1.513	North.America	USA	NA
EPI_ISL_1009383	2020-04-22	GR	B.1.1.513	North.America	USA	NA
EPI_ISL_1009382	2020-04-22	GR	B.1.1.513	North.America	USA	NA
EPI_ISL_1009388	2020-04-22	GR	B.1.1.513	North.America	USA	NA
EPI_ISL_1009381	2020-04-20	G	B.1	North.America	USA	NA
EPI_ISL_1009372	2020-04-17	GR	B.1.1.513	North.America	USA	NA
EPI_ISL_1009384	2020-04-22	GR	B.1.1.513	North.America	USA	NA
EPI_ISL_1009398	2020-04-29	GR	B.1.1.513	North.America	USA	NA
EPI_ISL_1009410	2020-05-06	GR	B.1.1.513	North.America	USA	NA
EPI_ISL_1009426	2020-05-12	GR	B.1.1.513	North.America	USA	NA
EPI_ISL_1009417	2020-05-08	GR	B.1.1.513	North.America	USA	NA
EPI_ISL_1009418	2020-05-08	GR	B.1.1.513	North.America	USA	NA
EPI_ISL_1009427	2020-05-13	G	B.1	North.America	USA	NA
EPI_ISL_1009422	2020-05-12	GR	B.1.1.513	North.America	USA	NA
EPI_ISL_1009403	2020-04-29	GH	B.1	North.America	USA	NA
EPI_ISL_1009407	2020-05-06	GR	B.1.1.513	North.America	USA	NA
EPI_ISL_1009404	2020-04-29	GH	B.1	North.America	USA	NA
EPI_ISL_5384191	2020-07-14	GH	B.1.2	North.America	USA	NA
EPI_ISL_1009406	2020-05-04	G	B.1	North.America	USA	NA
EPI_ISL_1009402	2020-04-29	GH	B.1	North.America	USA	NA
EPI_ISL_1009401	2020-04-29	GR	B.1.1.513	North.America	USA	NA
EPI_ISL_1009432	2020-05-21	GH	B.1.586	North.America	USA	NA
EPI_ISL_1009433	2020-05-29	G	B.1	North.America	USA	NA
EPI_ISL_1009430	2020-05-14	GR	B.1.1.513	North.America	USA	NA
EPI_ISL_1009297	2020-04-01	S	A.1	North.America	USA	NA
EPI_ISL_1009294	2020-04-01	GH	B.1	North.America	USA	NA
EPI_ISL_1009337	2020-04-14	GH	B.1	North.America	USA	NA
EPI_ISL_1009334	2020-04-14	GH	B.1	North.America	USA	NA
EPI_ISL_1009325	2020-04-10	GH	B.1	North.America	USA	NA
EPI_ISL_1009346	2020-04-15	GH	B.1	North.America	USA	NA
EPI_ISL_1009317	2020-04-08	O	B.1	North.America	USA	NA
EPI_ISL_1009321	2020-04-08	GR	B.1.1.513	North.America	USA	NA
EPI_ISL_1009313	2020-04-06	GH	B.1	North.America	USA	NA
EPI_ISL_1009328	2020-04-10	S	A.1	North.America	USA	NA
EPI_ISL_1009320	2020-04-08	GR	B.1.1.513	North.America	USA	NA
EPI_ISL_486236	2020-05-06	GH	B.1	North.America	USA	NA
EPI_ISL_486264	2020-04-29	GR	B.1.1.172	North.America	USA	NA
EPI_ISL_486322	2020-05-04	G	B.1.8	North.America	USA	NA
EPI_ISL_486330	2020-05-04	G	B.1.8	North.America	USA	NA
EPI_ISL_486145	2020-04-24	G	B.1	North.America	USA	NA
EPI_ISL_486261	2020-04-30	GR	B.1.1	North.America	USA	NA
EPI_ISL_486263	2020-04-30	GR	B.1.1	North.America	USA	NA
EPI_ISL_486156	2020-04-24	GH	B.1.320	North.America	USA	NA
EPI_ISL_486265	2020-04-30	GH	B.1.320	North.America	USA	NA
EPI_ISL_486249	2020-05-06	GH	B.1.320	North.America	USA	NA
EPI_ISL_486126	2020-04-16	GR	B.1.1.61	North.America	USA	NA
EPI_ISL_486149	2020-04-24	G	B.1	North.America	USA	NA
EPI_ISL_486327	2020-05-04	G	B.1.8	North.America	USA	NA
EPI_ISL_486220	2020-04-15	GR	B.1.1.172	North.America	USA	NA
EPI_ISL_486278	2020-05-08	GH	B.1	North.America	USA	NA
EPI_ISL_486153	2020-04-27	GR	B.1.1.61	North.America	USA	NA
EPI_ISL_486209	2020-04-22	GH	B.1	North.America	USA	NA
EPI_ISL_486221	2020-04-15	GR	B.1.1.172	North.America	USA	NA
EPI_ISL_486329	2020-05-04	G	B.1.8	North.America	USA	NA
EPI_ISL_5384252	2020-07-12	GH	B.1	North.America	USA	NA
EPI_ISL_5384253	2020-07-12	GR	B.1.1.482	North.America	USA	NA
EPI_ISL_486212	2020-04-23	GR	B.1.1.61	North.America	USA	NA
EPI_ISL_486208	2020-04-22	GR	B.1.1.172	North.America	USA	NA
EPI_ISL_486315	2020-05-04	G	B.1.8	North.America	USA	NA
EPI_ISL_486326	2020-05-04	G	B.1.8	North.America	USA	NA
EPI_ISL_486343	2020-05-20	GH	B.1.508	North.America	USA	NA
EPI_ISL_486204	2020-04-22	GR	B.1.1.172	North.America	USA	NA
EPI_ISL_486354	2020-05-22	GH	B.1.508	North.America	USA	NA
EPI_ISL_486324	2020-05-04	G	B.1.8	North.America	USA	NA
EPI_ISL_486344	2020-05-20	GH	B.1.508	North.America	USA	NA
EPI_ISL_486218	2020-04-15	GR	B.1.1.172	North.America	USA	NA
EPI_ISL_486355	2020-05-22	GH	B.1.508	North.America	USA	NA
EPI_ISL_486348	2020-05-13	GH	B.1.508	North.America	USA	NA
EPI_ISL_486230	2020-05-06	GH	B.1	North.America	USA	NA
EPI_ISL_486122	2020-04-16	GH	B.1.320	North.America	USA	NA
EPI_ISL_468602	2020-04-22	GH	B.1.320	North.America	USA	NA
EPI_ISL_468603	2020-04-22	GH	B.1.320	North.America	USA	NA
EPI_ISL_468642	2020-04-02	GH	B.1.320	North.America	USA	NA
EPI_ISL_468647	2020-04-03	GH	B.1.320	North.America	USA	NA
EPI_ISL_468624	2020-04-02	L	B	North.America	USA	NA
EPI_ISL_468627	2020-04-02	GH	B.1.320	North.America	USA	NA
EPI_ISL_468649	2020-04-03	GH	B.1.320	North.America	USA	NA
EPI_ISL_468637	2020-04-02	GH	B.1.320	North.America	USA	NA
EPI_ISL_468625	2020-04-02	GH	B.1.320	North.America	USA	NA
EPI_ISL_468634	2020-04-02	GH	B.1.320	North.America	USA	NA
EPI_ISL_468633	2020-04-02	GH	B.1.320	North.America	USA	NA
EPI_ISL_468593	2020-04-17	GH	B.1.320	North.America	USA	NA
EPI_ISL_468597	2020-04-18	GH	B.1.320	North.America	USA	NA
EPI_ISL_468592	2020-04-18	GH	B.1.320	North.America	USA	NA
EPI_ISL_1093066	2020-06-18	G	B.1.243	North.America	USA	NA
EPI_ISL_5384281	2020-07-13	G	B.1.206	North.America	USA	NA
EPI_ISL_5384337	2020-07-12	GH	B.1.335	North.America	USA	NA
EPI_ISL_5384348	2020-07-12	GH	B.1	North.America	USA	NA
EPI_ISL_5384363	2020-07-13	G	B.1	North.America	USA	NA
EPI_ISL_5384364	2020-07-13	G	B.1.546	North.America	USA	NA
EPI_ISL_5384377	2020-07-13	GR	B.1.1	North.America	USA	NA
EPI_ISL_5384381	2020-07-13	GH	B.1.589	North.America	USA	NA
EPI_ISL_5384454	2020-07-13	GH	B.1	North.America	USA	NA
EPI_ISL_5384534	2020-07-16	G	B.1.396	North.America	USA	NA
EPI_ISL_5384559	2020-07-16	GH	B.1.612	North.America	USA	NA
EPI_ISL_5387687	2020-07-14	GH	B.1.582	North.America	USA	NA
EPI_ISL_5387695	2020-07-15	GH	B.1.564	North.America	USA	NA
EPI_ISL_5387734	2020-07-15	G	B.1.206	North.America	USA	NA
EPI_ISL_5387737	2020-07-15	GR	B.1.1.148	North.America	USA	NA
EPI_ISL_5387777	2020-07-16	G	AY.44	North.America	USA	NA
EPI_ISL_5387805	2020-07-16	G	B.1.206	North.America	USA	NA
EPI_ISL_5387836	2020-07-15	GR	B.1.1.356	North.America	USA	NA
EPI_ISL_5387841	2020-07-15	GH	B.1.595	North.America	USA	NA
EPI_ISL_5387844	2020-07-16	GH	B.1.595	North.America	USA	NA
EPI_ISL_5387922	2020-07-15	GH	B.1	North.America	USA	NA
EPI_ISL_5387994	2020-07-15	G	B.1.206	North.America	USA	NA
EPI_ISL_5388015	2020-07-15	GH	B.1	North.America	USA	NA
EPI_ISL_5388072	2020-07-15	GR	B.1.1.148	North.America	USA	NA
EPI_ISL_5388077	2020-07-15	GH	B.1.2	North.America	USA	NA
EPI_ISL_5388079	2020-07-15	GH	B.1.582	North.America	USA	NA
EPI_ISL_5388118	2020-07-16	GH	B.1	North.America	USA	NA
EPI_ISL_5388120	2020-07-16	GH	B.1	North.America	USA	NA
EPI_ISL_5388144	2020-07-15	G	B.1	North.America	USA	NA
EPI_ISL_5388148	2020-07-15	GH	B.1.595	North.America	USA	NA
EPI_ISL_5388153	2020-07-15	GH	B.1.355	North.America	USA	NA
EPI_ISL_805942	2020-05-17	GH	B.1.279	North.America	Canada	NA
EPI_ISL_806309	2020-04-11	S	A	North.America	Canada	NA
EPI_ISL_854483	2020-04-14	GH	B.1.279	North.America	Canada	NA
EPI_ISL_1009332	2020-04-14	GR	B.1.1.513	North.America	USA	NA
EPI_ISL_1009361	2020-04-17	GR	B.1.1.513	North.America	USA	NA
EPI_ISL_1009369	2020-04-17	GH	B.1	North.America	USA	NA
EPI_ISL_1009425	2020-05-12	GR	B.1.1.513	North.America	USA	NA
EPI_ISL_2737763	2020-03-31	L	B.1.1.1	Europe	United.Kingdom	NA
EPI_ISL_2737765	2020-04-02	L	B.1	Europe	United.Kingdom	NA
EPI_ISL_2737766	2020-04-02	G	B.1	Europe	United.Kingdom	NA
EPI_ISL_2737767	2020-04-01	GR	B.1.1	Europe	United.Kingdom	NA
EPI_ISL_487435	2020-05-13	S	A	Europe	Belgium	NA
EPI_ISL_450726	2020-03-26	GH	B.1	Europe	Belgium	NA
EPI_ISL_450731	2020-03-31	L	B.3	Europe	Belgium	NA
EPI_ISL_450730	2020-03-30	GR	B.1.1.75	Europe	Belgium	NA
EPI_ISL_450728	2020-03-29	G	B.1	Europe	Belgium	NA
EPI_ISL_450724	2020-03-25	V	B	Europe	Belgium	NA
EPI_ISL_450725	2020-03-26	G	B.1	Europe	Belgium	NA
EPI_ISL_434382	2020-04-07	GH	B.1	Europe	Belgium	NA
EPI_ISL_434383	2020-04-10	G	B.1	Europe	Belgium	NA
EPI_ISL_434379	2020-04-03	V	B.40	Europe	Belgium	NA
EPI_ISL_434370	2020-04-05	G	B.1	Europe	Belgium	NA
EPI_ISL_434372	2020-03-26	G	B.1	Europe	Belgium	NA
EPI_ISL_434371	2020-04-01	G	B.1	Europe	Belgium	NA
EPI_ISL_2223903	2020-07-22	G	B.1.241	North.America	USA	NA
EPI_ISL_2223978	2020-07-22	GH	B.1.2	North.America	USA	NA
EPI_ISL_2224018	2020-07-22	G	B.1	North.America	USA	NA
EPI_ISL_2224062	2020-07-22	GH	B.1	North.America	USA	NA
EPI_ISL_2224830	2020-07-21	G	B.1.206	North.America	USA	NA
EPI_ISL_2224986	2020-07-20	G	B.1.206	North.America	USA	NA
EPI_ISL_2224991	2020-07-20	GH	B.1	North.America	USA	NA
EPI_ISL_2225030	2020-07-21	GH	B.1.2	North.America	USA	NA
EPI_ISL_2223814	2020-07-22	GH	B.1.324	North.America	USA	NA
EPI_ISL_2223820	2020-07-22	GH	B.1	North.America	USA	NA
EPI_ISL_2225076	2020-07-21	G	B.1	North.America	USA	NA
EPI_ISL_5085626	2020-07-24	GH	B.1.2	North.America	USA	NA
EPI_ISL_5075161	2020-07-12	GH	B.1.564	North.America	USA	NA
EPI_ISL_5074415	2020-07-18	GH	B.1	North.America	USA	NA
EPI_ISL_5074250	2020-07-19	GH	B.1.590	North.America	USA	NA
EPI_ISL_5074042	2020-07-19	G	B.1	North.America	USA	NA
EPI_ISL_5073626	2020-07-20	G	B.1	North.America	USA	NA
EPI_ISL_5074534	2020-07-18	GH	B.1.501	North.America	USA	NA
EPI_ISL_5074567	2020-07-13	G	B.1.206	North.America	USA	NA
EPI_ISL_5085500	2020-07-25	G	B.1.206	North.America	USA	NA
EPI_ISL_5085679	2020-07-24	GH	B.1	North.America	USA	NA
EPI_ISL_5085683	2020-07-24	G	B.1	North.America	USA	NA
EPI_ISL_5085490	2020-07-25	GR	B.1.1.148	North.America	USA	NA
EPI_ISL_5086102	2020-07-25	GH	B.1.582	North.America	USA	NA
EPI_ISL_5086323	2020-07-24	GH	B.1.336	North.America	USA	NA
EPI_ISL_5085916	2020-07-24	GH	B.1.582	North.America	USA	NA
EPI_ISL_5086989	2020-07-23	GH	B.1	North.America	USA	NA
EPI_ISL_5086960	2020-07-23	G	B.1.396	North.America	USA	NA
EPI_ISL_2779433	2020-05-29	GH	B.1	Africa	Kenya	NA
EPI_ISL_2779439	2020-07-15	GH	B.1	Africa	Kenya	NA
EPI_ISL_2779444	2020-07-13	GH	B.1	Africa	Kenya	NA
EPI_ISL_2779446	2020-07-15	GR	B.1.1	Africa	Kenya	NA
EPI_ISL_2779472	2020-07-15	GH	B.1	Africa	Kenya	NA
EPI_ISL_2779484	2020-06-30	GR	B.1.1	Africa	Kenya	NA
EPI_ISL_2779489	2020-05-29	GH	B.1	Africa	Kenya	NA
EPI_ISL_2779508	2020-05-31	G	B.1	Africa	Kenya	NA
EPI_ISL_5088280	2020-07-17	GH	B.1.595	North.America	USA	NA
EPI_ISL_2779522	2020-07-13	GH	B.1	Africa	Kenya	NA
EPI_ISL_2779525	2020-07-07	G	B.1	Africa	Kenya	NA
EPI_ISL_2779538	2020-07-01	GR	B.1.1	Africa	Kenya	NA
EPI_ISL_5087088	2020-07-23	G	B.1	North.America	USA	NA
EPI_ISL_2779549	2020-07-15	GH	B.1	Africa	Kenya	NA
EPI_ISL_12171065	2020-04-05	GH	B.1	North.America	USA	NA
EPI_ISL_2148602	2020-05-25	G	B.1.420	South.America	Colombia	NA
EPI_ISL_779272	2020-07-02	O	B.1.260	Asia	Pakistan	NA
EPI_ISL_779267	2020-06-02	GH	B.1.471	Asia	Pakistan	NA
EPI_ISL_779269	2020-06-04	GH	B.1.36	Asia	Pakistan	NA
EPI_ISL_779265	2020-06-02	GH	B.1.36	Asia	Pakistan	NA
EPI_ISL_779256	2020-05-20	GH	B.1.471	Asia	Pakistan	NA
EPI_ISL_779279	2020-06-14	GH	B.1.471	Asia	Pakistan	NA
EPI_ISL_779268	2020-06-03	GH	B.1	Asia	Pakistan	NA
EPI_ISL_779289	2020-07-02	GH	B.1.471	Asia	Pakistan	NA
EPI_ISL_779266	2020-06-02	GH	B.1.471	Asia	Pakistan	NA
EPI_ISL_779262	2020-06-02	GH	B.1.36	Asia	Pakistan	NA
EPI_ISL_779288	2020-06-14	GH	B.1.471	Asia	Pakistan	NA
EPI_ISL_779255	2020-05-20	GH	B.1	Asia	Pakistan	NA
EPI_ISL_779280	2020-06-14	GH	B.1	Asia	Pakistan	NA
EPI_ISL_779290	2020-07-02	GH	B.1.36	Asia	Pakistan	NA
EPI_ISL_487432	2020-06-02	G	B.1.214	Europe	Belgium	NA
EPI_ISL_3501737	2020-02-02	S	A	Asia	China	NA
EPI_ISL_3501738	2020-02-02	S	A	Asia	China	NA
EPI_ISL_6491797	2020-04-05	GH	B.1	North.America	USA	NA
EPI_ISL_6491801	2020-04-05	GH	B.1	North.America	USA	NA
EPI_ISL_6491802	2020-04-05	GH	B.1	North.America	USA	NA
EPI_ISL_6491806	2020-04-13	GH	B.1	North.America	USA	NA
EPI_ISL_6491812	2020-05-04	GH	B.1	North.America	USA	NA
EPI_ISL_9160063	2020-06-02	GH	B.1.291	North.America	Nicaragua	NA
EPI_ISL_1300952	2020-05-11	GH	B.1	North.America	USA	NA
EPI_ISL_1300950	2020-05-04	GR	B.1.1	North.America	USA	NA
EPI_ISL_1300951	2020-05-01	GH	B.1	North.America	USA	NA
EPI_ISL_1300942	2020-07-24	GR	B.1.1.329	North.America	USA	NA
EPI_ISL_1300944	2020-07-23	GH	B.1.2	North.America	USA	NA
EPI_ISL_1300936	2020-06-09	GR	B.1.1	North.America	USA	NA
EPI_ISL_516770	2020-07-07	G	B.1	North.America	USA	NA
EPI_ISL_516764	2020-07-01	GR	B.1.1	North.America	USA	NA
EPI_ISL_516750	2020-06-20	GH	B.1.369	North.America	USA	NA
EPI_ISL_516755	2020-07-03	GH	B.1	North.America	USA	NA
EPI_ISL_6491800	2020-04-05	GH	B.1	North.America	USA	NA
EPI_ISL_6491804	2020-04-08	GH	B.1	North.America	USA	NA
EPI_ISL_5441356	2020-06-24	GH	B.1.110.3	North.America	USA	NA
EPI_ISL_5441358	2020-07-14	GH	B.1.110.3	North.America	USA	NA
EPI_ISL_5441364	2020-07-14	GH	B.1.110.3	North.America	USA	NA
EPI_ISL_5441377	2020-07-01	GH	B.1.110.3	North.America	USA	NA
EPI_ISL_5441381	2020-07-15	GH	B.1.110.3	North.America	USA	NA
EPI_ISL_5441387	2020-07-15	GH	B.1.110.3	North.America	USA	NA
EPI_ISL_5441393	2020-07-01	GH	B.1.110.3	North.America	USA	NA
EPI_ISL_5441395	2020-07-07	GH	B.1.110.3	North.America	USA	NA
EPI_ISL_5441400	2020-07-07	GH	B.1.110.3	North.America	USA	NA
EPI_ISL_5441402	2020-07-21	GH	B.1.110.3	North.America	USA	NA
EPI_ISL_5441409	2020-07-21	GH	B.1.110.3	North.America	USA	NA
EPI_ISL_5441412	2020-07-21	GH	B.1.110.3	North.America	USA	NA
EPI_ISL_5441418	2020-07-19	GH	B.1.110.3	North.America	USA	NA
EPI_ISL_5441422	2020-07-12	GH	B.1.110.3	North.America	USA	NA
EPI_ISL_5441426	2020-07-12	GH	B.1.110.3	North.America	USA	NA
EPI_ISL_5441427	2020-07-08	GH	B.1.110.3	North.America	USA	NA
EPI_ISL_5441433	2020-07-12	GH	B.1.110.3	North.America	USA	NA
EPI_ISL_5441440	2020-07-22	GH	B.1.110.3	North.America	USA	NA
EPI_ISL_6491810	2020-04-21	S	A.1	North.America	USA	NA
EPI_ISL_6491811	2020-04-30	GH	B.1	North.America	USA	NA
EPI_ISL_6491814	2020-05-24	GH	B.1	North.America	USA	NA
EPI_ISL_2894643	2020-06-17	GR	B.1.1	North.America	USA	NA
EPI_ISL_2894645	2020-06-08	GR	B.1.1	North.America	USA	NA
EPI_ISL_2894650	2020-06-12	GR	B.1.1	North.America	USA	NA
EPI_ISL_2894655	2020-06-13	GR	B.1.1	North.America	USA	NA
EPI_ISL_2894660	2020-06-13	GR	B.1.1	North.America	USA	NA
EPI_ISL_2894664	2020-06-13	GR	B.1.1	North.America	USA	NA
EPI_ISL_2894678	2020-07-22	GR	B.1.1	North.America	USA	NA
EPI_ISL_2894681	2020-07-22	GR	B.1.1	North.America	USA	NA
EPI_ISL_2894682	2020-07-22	GR	B.1.1	North.America	USA	NA
EPI_ISL_2894690	2020-07-22	GR	B.1.1	North.America	USA	NA
EPI_ISL_2894697	2020-07-09	GR	B.1.1	North.America	USA	NA
EPI_ISL_2894699	2020-07-09	GR	B.1.1	North.America	USA	NA
EPI_ISL_2894704	2020-07-09	GR	B.1.1	North.America	USA	NA
EPI_ISL_2894714	2020-06-25	GR	B.1.1	North.America	USA	NA
EPI_ISL_2894719	2020-07-13	GR	B.1.1	North.America	USA	NA
EPI_ISL_2894720	2020-07-13	GR	B.1.1	North.America	USA	NA
EPI_ISL_826639	2020-04-06	GH	B.1	North.America	USA	NA
EPI_ISL_826654	2020-07-10	GR	B.1.1.225	North.America	USA	NA
EPI_ISL_826638	2020-04-07	V	B.28	North.America	USA	NA
EPI_ISL_826634	2020-04-15	GH	B.1	North.America	USA	NA
EPI_ISL_826642	2020-03-28	GH	B.1.507	North.America	USA	NA
EPI_ISL_826651	2020-06-12	G	B.1	North.America	USA	NA
EPI_ISL_2894764	2020-07-21	GR	B.1.1	North.America	USA	NA
EPI_ISL_2894781	2020-07-21	GR	B.1.1	North.America	USA	NA
EPI_ISL_2894782	2020-07-21	GR	B.1.1	North.America	USA	NA
EPI_ISL_2894783	2020-07-21	GR	B.1.1	North.America	USA	NA
EPI_ISL_4173928	2020-07-20	GH	B.1.576	North.America	USA	NA
EPI_ISL_4173930	2020-07-22	GH	B.1.509	North.America	USA	NA
EPI_ISL_5073539	2020-07-21	GH	B.1	North.America	USA	NA
EPI_ISL_802033	2020-04-22	GH	B.1	North.America	USA	NA
EPI_ISL_801741	2020-04-28	G	B.1	South.America	Chile	NA
EPI_ISL_801985	2020-04-01	GH	B.1	North.America	USA	NA
EPI_ISL_801984	2020-04-01	GH	B.1	North.America	USA	NA
EPI_ISL_428931	2020-03-28	G	B.1	Europe	Poland	NA
EPI_ISL_428932	2020-03-28	G	B.1	Europe	Poland	NA
EPI_ISL_428929	2020-03-29	G	B.1.187	Europe	Poland	NA
EPI_ISL_428925	2020-03-28	G	B.1	Europe	Poland	NA
EPI_ISL_428927	2020-03-28	G	B.1.187	Europe	Poland	NA
EPI_ISL_428930	2020-03-29	GH	B.1.13	Europe	Poland	NA
EPI_ISL_416488	2020-03-03	L	B.3	Europe	Poland	NA
EPI_ISL_801732	2020-04-27	GR	B.1.1.33	South.America	Chile	NA
EPI_ISL_801845	2020-05-27	G	B.1	South.America	Chile	NA
EPI_ISL_884327	2020-07-21	GR	B.1.1.225	North.America	USA	NA
EPI_ISL_801840	2020-05-27	G	B.1	South.America	Chile	NA
EPI_ISL_801836	2020-05-26	G	B.1	South.America	Chile	NA
EPI_ISL_884304	2020-07-23	GH	B.1.2	North.America	USA	NA
EPI_ISL_801846	2020-05-27	GR	B.1.1.33	South.America	Chile	NA
EPI_ISL_802030	2020-04-19	GH	B.1	North.America	USA	NA
EPI_ISL_5073556	2020-07-20	GR	B.1.1	North.America	USA	NA
EPI_ISL_5073571	2020-07-20	GH	B.1.2	North.America	USA	NA
EPI_ISL_5073597	2020-07-20	GH	B.1.606	North.America	USA	NA
EPI_ISL_5073600	2020-07-20	GH	B.1	North.America	USA	NA
EPI_ISL_5073630	2020-07-20	GH	B.1.355	North.America	USA	NA
EPI_ISL_801838	2020-05-27	GR	B.1.1	South.America	Chile	NA
EPI_ISL_5073636	2020-07-20	GR	B.1.1	North.America	USA	NA
EPI_ISL_5073641	2020-07-20	GH	B.1.567	North.America	USA	NA
EPI_ISL_801837	2020-05-26	O	N.6	South.America	Chile	NA
EPI_ISL_5073647	2020-07-20	GH	B.1.595	North.America	USA	NA
EPI_ISL_5073678	2020-07-20	G	B.1	North.America	USA	NA
EPI_ISL_5073683	2020-07-20	GH	B.1.576	North.America	USA	NA
EPI_ISL_5073692	2020-07-20	GH	B.1.340	North.America	USA	NA
EPI_ISL_5073703	2020-07-20	GH	B.1	North.America	USA	NA
EPI_ISL_5073706	2020-07-20	GH	B.1.582	North.America	USA	NA
EPI_ISL_5073707	2020-07-20	GH	B.1.564	North.America	USA	NA
EPI_ISL_5073713	2020-07-20	GH	B.1.582	North.America	USA	NA
EPI_ISL_5073719	2020-07-20	G	B.1.206	North.America	USA	NA
EPI_ISL_5073721	2020-07-20	GH	B.1.2	North.America	USA	NA
EPI_ISL_5073724	2020-07-20	GR	B.1.1	North.America	USA	NA
EPI_ISL_5073727	2020-07-20	GH	B.1.582	North.America	USA	NA
EPI_ISL_5073728	2020-07-20	GH	B.1.366	North.America	USA	NA
EPI_ISL_5073734	2020-07-20	GR	B.1.1.437	North.America	USA	NA
EPI_ISL_5073738	2020-07-20	GH	B.1	North.America	USA	NA
EPI_ISL_5073770	2020-07-20	GH	B.1.595	North.America	USA	NA
EPI_ISL_5073778	2020-07-20	GH	B.1	North.America	USA	NA
EPI_ISL_5073817	2020-07-20	G	B.1.546	North.America	USA	NA
EPI_ISL_5073828	2020-07-20	GR	B.1.1	North.America	USA	NA
EPI_ISL_5073829	2020-07-20	GR	B.1.1	North.America	USA	NA
EPI_ISL_5073833	2020-07-20	G	B.1.564	North.America	USA	NA
EPI_ISL_5073835	2020-07-20	GH	B.1.595	North.America	USA	NA
EPI_ISL_5073854	2020-07-20	GH	B.1.305	North.America	USA	NA
EPI_ISL_5073855	2020-07-20	GH	B.1.576	North.America	USA	NA
EPI_ISL_5073859	2020-07-20	GH	B.1	North.America	USA	NA
EPI_ISL_5073965	2020-07-20	GH	B.1.595	North.America	USA	NA
EPI_ISL_5073998	2020-07-20	G	B.1.206	North.America	USA	NA
EPI_ISL_5074050	2020-07-19	G	B.1	North.America	USA	NA
EPI_ISL_5074060	2020-07-19	GH	B.1.2	North.America	USA	NA
EPI_ISL_5074067	2020-07-19	GH	B.1.582	North.America	USA	NA
EPI_ISL_5074080	2020-07-19	GR	B.1.1	North.America	USA	NA
EPI_ISL_5074089	2020-07-19	GR	B.1.1	North.America	USA	NA
EPI_ISL_5074099	2020-07-19	G	B.1.206	North.America	USA	NA
EPI_ISL_5074108	2020-07-19	GH	B.1.369	North.America	USA	NA
EPI_ISL_5074114	2020-07-18	G	B.1.206	North.America	USA	NA
EPI_ISL_5074115	2020-07-18	G	B.1.206	North.America	USA	NA
EPI_ISL_5074123	2020-07-18	G	B.1.206	North.America	USA	NA
EPI_ISL_5074127	2020-07-18	GR	B.1.1	North.America	USA	NA
EPI_ISL_5074129	2020-07-18	GH	B.1.2	North.America	USA	NA
EPI_ISL_5074183	2020-07-19	GH	B.1.2	North.America	USA	NA
EPI_ISL_5074188	2020-07-19	GH	B.1	North.America	USA	NA
EPI_ISL_5074201	2020-07-19	GH	B.1.595	North.America	USA	NA
EPI_ISL_5074203	2020-07-19	GH	B.1.582	North.America	USA	NA
EPI_ISL_5074235	2020-07-19	GH	B.1	North.America	USA	NA
EPI_ISL_5074282	2020-07-19	GH	B.1.305	North.America	USA	NA
EPI_ISL_5074294	2020-07-19	G	B.1.206	North.America	USA	NA
EPI_ISL_5074313	2020-07-19	GH	B.1.501	North.America	USA	NA
EPI_ISL_5074315	2020-07-19	GH	B.1	North.America	USA	NA
EPI_ISL_5074326	2020-07-19	GH	B.1.576	North.America	USA	NA
EPI_ISL_5074343	2020-07-17	GH	B.1.2	North.America	USA	NA
EPI_ISL_5074346	2020-07-18	GR	B.1.1	North.America	USA	NA
EPI_ISL_5074388	2020-07-18	GH	B.1.582	North.America	USA	NA
EPI_ISL_5074389	2020-07-18	GH	B.1	North.America	USA	NA
EPI_ISL_5074404	2020-07-18	GH	B.1.335	North.America	USA	NA
EPI_ISL_5074405	2020-07-19	GH	B.1.369	North.America	USA	NA
EPI_ISL_5074407	2020-07-18	G	B.1	North.America	USA	NA
EPI_ISL_5074419	2020-07-18	GR	B.1.1.230	North.America	USA	NA
EPI_ISL_5074421	2020-07-18	G	B.1.206	North.America	USA	NA
EPI_ISL_5074426	2020-07-18	GH	B.1.564	North.America	USA	NA
EPI_ISL_5074430	2020-07-18	G	B.1	North.America	USA	NA
EPI_ISL_801841	2020-05-27	GR	C.26	South.America	Chile	NA
EPI_ISL_5074442	2020-07-17	GR	B.1.1.258	North.America	USA	NA
EPI_ISL_5074450	2020-07-17	GH	B.1.576	North.America	USA	NA
EPI_ISL_5074457	2020-07-18	GR	B.1.1	North.America	USA	NA
EPI_ISL_5074470	2020-07-18	GH	B.1.2	North.America	USA	NA
EPI_ISL_5074497	2020-07-18	GH	B.1.595	North.America	USA	NA
EPI_ISL_5074504	2020-07-19	GH	B.1.305	North.America	USA	NA
EPI_ISL_5074506	2020-07-18	GR	B.1.1.402	North.America	USA	NA
EPI_ISL_5074514	2020-07-17	GR	B.1.1	North.America	USA	NA
EPI_ISL_801718	2020-04-25	G	B.1	South.America	Chile	NA
EPI_ISL_5074518	2020-07-18	GH	B.1	North.America	USA	NA
EPI_ISL_5074523	2020-07-18	GR	B.1.1	North.America	USA	NA
EPI_ISL_5074526	2020-07-18	G	B.1.396	North.America	USA	NA
EPI_ISL_5074547	2020-07-12	GH	B.1	North.America	USA	NA
EPI_ISL_801652	2020-03-25	GH	B.1.110	South.America	Chile	NA
EPI_ISL_5074589	2020-07-12	G	B.1	North.America	USA	NA
EPI_ISL_5074598	2020-07-12	GH	B.1.581	North.America	USA	NA
EPI_ISL_5074603	2020-07-13	GH	B.1.2	North.America	USA	NA
EPI_ISL_5074615	2020-07-13	GH	B.1.595	North.America	USA	NA
EPI_ISL_5074659	2020-07-13	GH	B.1.582	North.America	USA	NA
EPI_ISL_5074691	2020-07-13	G	B.1.206	North.America	USA	NA
EPI_ISL_5074710	2020-07-12	GH	B.1.571	North.America	USA	NA
EPI_ISL_5074722	2020-07-13	GH	B.1.582	North.America	USA	NA
EPI_ISL_5074725	2020-07-12	GH	B.1.501	North.America	USA	NA
EPI_ISL_5074759	2020-07-12	GR	B.1.1.226	North.America	USA	NA
EPI_ISL_5074806	2020-07-13	G	B.1.206	North.America	USA	NA
EPI_ISL_5074830	2020-07-13	GH	B.1.590	North.America	USA	NA
EPI_ISL_5074846	2020-07-13	G	B.1	North.America	USA	NA
EPI_ISL_5074857	2020-07-13	GH	B.1.595	North.America	USA	NA
EPI_ISL_5074863	2020-06-14	G	B.1.206	North.America	USA	NA
EPI_ISL_5074908	2020-07-13	GH	B.1.595	North.America	USA	NA
EPI_ISL_5074917	2020-07-13	GH	B.1.2	North.America	USA	NA
EPI_ISL_5074930	2020-07-12	GH	B.1.507	North.America	USA	NA
EPI_ISL_802118	2020-07-04	GH	B.1	North.America	USA	NA
EPI_ISL_802113	2020-07-02	G	B.1.139	North.America	USA	NA
EPI_ISL_5074966	2020-07-13	GR	B.1.1.148	North.America	USA	NA
EPI_ISL_5074981	2020-07-13	G	B.1	North.America	USA	NA
EPI_ISL_5075002	2020-07-13	GH	B.1.311	North.America	USA	NA
EPI_ISL_5075009	2020-07-12	GR	B.1.1	North.America	USA	NA
EPI_ISL_802117	2020-07-03	G	B.1.240	North.America	USA	NA
EPI_ISL_5075020	2020-07-13	G	B.1	North.America	USA	NA
EPI_ISL_5075038	2020-07-12	GH	B.1.2	North.America	USA	NA
EPI_ISL_802100	2020-06-03	GH	B.1	North.America	USA	NA
EPI_ISL_802114	2020-07-02	G	B.1	North.America	USA	NA
EPI_ISL_5075151	2020-07-12	GH	B.1.2	North.America	USA	NA
EPI_ISL_802101	2020-06-04	G	B.1	North.America	USA	NA
EPI_ISL_5075175	2020-07-08	G	B.1.546	North.America	USA	NA
EPI_ISL_5075184	2020-07-07	G	B.1.206	North.America	USA	NA
EPI_ISL_802107	2020-06-10	GH	B.1	North.America	USA	NA
EPI_ISL_5075212	2020-07-04	GR	B.1.1.230	North.America	USA	NA
EPI_ISL_5075216	2020-07-03	GH	B.1.582	North.America	USA	NA
EPI_ISL_5075223	2020-07-04	GH	B.1	North.America	USA	NA
EPI_ISL_802103	2020-06-04	GH	B.1.319	North.America	USA	NA
EPI_ISL_802099	2020-06-02	GH	B.1	North.America	USA	NA
EPI_ISL_802000	2020-04-05	GH	B.1	North.America	USA	NA
EPI_ISL_802098	2020-05-27	GH	B.1	North.America	USA	NA
EPI_ISL_5075265	2020-07-07	GH	B.1.582	North.America	USA	NA
EPI_ISL_802089	2020-05-05	GH	B.1.507	North.America	USA	NA
EPI_ISL_5075278	2020-07-07	GH	B.1.576	North.America	USA	NA
EPI_ISL_802080	2020-05-04	GH	B.1	North.America	USA	NA
EPI_ISL_5075294	2020-07-02	G	B.1.206	North.America	USA	NA
EPI_ISL_5075309	2020-07-06	GH	B.1	North.America	USA	NA
EPI_ISL_802091	2020-05-09	GH	B.1.369	North.America	USA	NA
EPI_ISL_802084	2020-05-04	GH	B.1	North.America	USA	NA
EPI_ISL_5075457	2020-07-05	GH	B.1.577	North.America	USA	NA
EPI_ISL_802093	2020-05-11	GH	B.1	North.America	USA	NA
EPI_ISL_5075518	2020-07-07	GH	B.1.590	North.America	USA	NA
EPI_ISL_801835	2020-05-26	GR	N.6	South.America	Chile	NA
EPI_ISL_5075637	2020-07-05	GH	B.1	North.America	USA	NA
EPI_ISL_802095	2020-05-19	GH	B.1	North.America	USA	NA
EPI_ISL_802073	2020-05-04	GH	B.1.359	North.America	USA	NA
EPI_ISL_801714	2020-04-25	G	B.1	South.America	Chile	NA
EPI_ISL_802082	2020-05-04	GH	B.1	North.America	USA	NA
EPI_ISL_802067	2020-05-04	GH	B.1	North.America	USA	NA
EPI_ISL_802081	2020-05-04	GH	B.1	North.America	USA	NA
EPI_ISL_802077	2020-05-04	GH	B.1	North.America	USA	NA
EPI_ISL_802074	2020-05-04	GH	B.1	North.America	USA	NA
EPI_ISL_802079	2020-05-04	GH	B.1	North.America	USA	NA
EPI_ISL_5075952	2020-07-06	GH	B.1.336	North.America	USA	NA
EPI_ISL_801701	2020-04-11	GH	B.1.110	South.America	Chile	NA
EPI_ISL_802070	2020-05-04	GH	B.1.507	North.America	USA	NA
EPI_ISL_5076084	2020-07-07	GR	B.1.1	North.America	USA	NA
EPI_ISL_802072	2020-05-04	GH	B.1	North.America	USA	NA
EPI_ISL_802062	2020-05-03	GH	B.1	North.America	USA	NA
EPI_ISL_5076153	2020-07-07	GH	B.1.582	North.America	USA	NA
EPI_ISL_802071	2020-05-04	GH	B.1	North.America	USA	NA
EPI_ISL_802066	2020-05-04	GH	B.1	North.America	USA	NA
EPI_ISL_802060	2020-05-03	GH	B.1	North.America	USA	NA
EPI_ISL_5076236	2020-07-07	GH	B.1	North.America	USA	NA
EPI_ISL_5076277	2020-07-07	GH	B.1.581	North.America	USA	NA
EPI_ISL_802063	2020-05-04	GH	B.1	North.America	USA	NA
EPI_ISL_5076469	2020-07-06	GH	B.1.564	North.America	USA	NA
EPI_ISL_5076512	2020-07-07	GH	B.1.582	North.America	USA	NA
EPI_ISL_5076559	2020-07-07	GH	B.1.582	North.America	USA	NA
EPI_ISL_5076607	2020-07-06	G	B.1	North.America	USA	NA
EPI_ISL_5076702	2020-07-06	GH	B.1.501	North.America	USA	NA
EPI_ISL_5076815	2020-07-07	G	B.1.396	North.America	USA	NA
EPI_ISL_5076989	2020-07-07	GH	B.1.2	North.America	USA	NA
EPI_ISL_5077027	2020-07-07	GH	B.1	North.America	USA	NA
EPI_ISL_5077076	2020-07-05	GR	B.1.1.118	North.America	USA	NA
EPI_ISL_801700	2020-04-10	GH	B.1.110	South.America	Chile	NA
EPI_ISL_801696	2020-04-06	GR	B.1.1.33	South.America	Chile	NA
EPI_ISL_801695	2020-04-05	G	B.1	South.America	Chile	NA
EPI_ISL_801573	2020-04-30	G	B.1	South.America	Chile	NA
EPI_ISL_801578	2020-05-06	G	B.1	South.America	Chile	NA
EPI_ISL_801694	2020-04-05	GH	B.1.110	South.America	Chile	NA
EPI_ISL_801699	2020-04-10	GH	B.1.110	South.America	Chile	NA
EPI_ISL_801574	2020-05-04	G	B.1	South.America	Chile	NA
EPI_ISL_802061	2020-05-03	GH	B.1	North.America	USA	NA
EPI_ISL_802064	2020-05-04	GH	B.1	North.America	USA	NA
EPI_ISL_802056	2020-05-03	GH	B.1	North.America	USA	NA
EPI_ISL_802041	2020-04-30	GH	B.1	North.America	USA	NA
EPI_ISL_801559	2020-04-28	GR	N.4	South.America	Chile	NA
EPI_ISL_5082039	2020-07-07	G	B.1.546	North.America	USA	NA
EPI_ISL_5082051	2020-07-05	GH	B.1.336	North.America	USA	NA
EPI_ISL_5082075	2020-07-01	GH	B.1.590	North.America	USA	NA
EPI_ISL_5083019	2020-07-01	GH	B.1.582	North.America	USA	NA
EPI_ISL_5083028	2020-07-09	G	B.1.206	North.America	USA	NA
EPI_ISL_5083127	2020-07-09	GH	B.1.564	North.America	USA	NA
EPI_ISL_802058	2020-05-03	GH	B.1	North.America	USA	NA
EPI_ISL_801813	2020-05-13	GR	C.26	South.America	Chile	NA
EPI_ISL_802053	2020-05-03	G	B.1	North.America	USA	NA
EPI_ISL_802052	2020-05-03	GH	B.1	North.America	USA	NA
EPI_ISL_801815	2020-05-12	GR	C.26	South.America	Chile	NA
EPI_ISL_802059	2020-05-03	GH	B.1	North.America	USA	NA
EPI_ISL_801817	2020-05-12	GR	N.6	South.America	Chile	NA
EPI_ISL_802040	2020-04-30	GH	B.1	North.America	USA	NA
EPI_ISL_801806	2020-05-12	GR	N.4	South.America	Chile	NA
EPI_ISL_421385	2020-03-19	GH	B.1	North.America	USA	NA
EPI_ISL_802046	2020-05-02	GH	B.1	North.America	USA	NA
EPI_ISL_451965	2020-03-20	GH	B.1	Europe	Russia	NA
EPI_ISL_802050	2020-05-02	GH	B.1	North.America	USA	NA
EPI_ISL_802047	2020-05-02	GH	B.1	North.America	USA	NA
EPI_ISL_801787	2020-05-11	GH	B.1.110	South.America	Chile	NA
EPI_ISL_801776	2020-05-11	G	B.1	South.America	Chile	NA
EPI_ISL_801763	2020-05-05	GR	B.1.1	South.America	Chile	NA
EPI_ISL_801998	2020-04-05	GH	B.1	North.America	USA	NA
EPI_ISL_801562	2020-05-04	GR	N.4	South.America	Chile	NA
EPI_ISL_801688	2020-04-03	GH	B.1.110	South.America	Chile	NA
EPI_ISL_801576	2020-05-12	GR	N.4	South.America	Chile	NA
EPI_ISL_802043	2020-05-01	GH	B.1	North.America	USA	NA
EPI_ISL_802034	2020-04-23	GH	B.1	North.America	USA	NA
EPI_ISL_802032	2020-04-21	GH	B.1.507	North.America	USA	NA
EPI_ISL_801568	2020-05-12	GH	B.1	South.America	Chile	NA
EPI_ISL_801560	2020-05-02	GR	N.6	South.America	Chile	NA
EPI_ISL_801565	2020-05-04	GR	N.4	South.America	Chile	NA
EPI_ISL_802049	2020-05-02	GH	B.1	North.America	USA	NA
EPI_ISL_801687	2020-04-03	GH	B.1.110	South.America	Chile	NA
EPI_ISL_802035	2020-04-23	GH	B.1	North.America	USA	NA
EPI_ISL_801566	2020-04-28	GR	N.4	South.America	Chile	NA
EPI_ISL_801996	2020-04-05	GH	B.1.108	North.America	USA	NA
EPI_ISL_801749	2020-05-04	GR	B.1.1	South.America	Chile	NA
EPI_ISL_801748	2020-05-04	GR	B.1.1	South.America	Chile	NA
EPI_ISL_801860	2020-04-30	GR	N.4	South.America	Chile	NA
EPI_ISL_801746	2020-04-30	G	B.1	South.America	Chile	NA
EPI_ISL_801612	2020-03-18	GR	B.1.1.33	South.America	Chile	NA
EPI_ISL_801740	2020-04-25	G	B.1	South.America	Chile	NA
EPI_ISL_801625	2020-03-26	GH	B.1.110	South.America	Chile	NA
EPI_ISL_801607	2020-03-19	S	A.2	South.America	Chile	NA
EPI_ISL_801605	2020-03-18	GR	B.1.1	South.America	Chile	NA
EPI_ISL_801708	2020-04-16	GR	B.1.1	South.America	Chile	NA
EPI_ISL_801709	2020-04-16	G	B.1	South.America	Chile	NA
EPI_ISL_801706	2020-04-15	GH	B.1.110	South.America	Chile	NA
EPI_ISL_801707	2020-04-16	G	B.1	South.America	Chile	NA
EPI_ISL_801669	2020-03-30	GR	B.1.1	South.America	Chile	NA
EPI_ISL_801711	2020-04-17	G	B.1	South.America	Chile	NA
EPI_ISL_801826	2020-05-13	GH	B.1.110	South.America	Chile	NA
EPI_ISL_802018	2020-04-13	GH	B.1.413	North.America	USA	NA
EPI_ISL_583456	2020-04-20	GH	B.1	North.America	USA	NA
EPI_ISL_583465	2020-05-02	GH	B.1	North.America	USA	NA
EPI_ISL_583467	2020-03-24	GH	B.1	North.America	USA	NA
EPI_ISL_583468	2020-04-16	GH	B.1	North.America	USA	NA
EPI_ISL_583463	2020-03-15	S	A	North.America	USA	NA
EPI_ISL_583472	2020-03-31	GH	B.1.108	North.America	USA	NA
EPI_ISL_583436	2020-04-13	GH	B.1.314	North.America	USA	NA
EPI_ISL_583450	2020-05-25	GH	B.1	North.America	USA	NA
EPI_ISL_583447	2020-05-06	GH	B.1	North.America	USA	NA
EPI_ISL_583448	2020-05-12	GH	B.1	North.America	USA	NA
EPI_ISL_583440	2020-05-06	GR	B.1.1	North.America	USA	NA
EPI_ISL_548244	2020-04-15	GH	B.1	North.America	USA	NA
EPI_ISL_450090	2020-03-12	GH	B.1	North.America	USA	NA
EPI_ISL_450080	2020-03-19	GH	B.1	North.America	USA	NA
EPI_ISL_450085	2020-03-20	GH	B.1	North.America	USA	NA
EPI_ISL_450092	2020-03-11	GH	B.1	North.America	USA	NA
EPI_ISL_5384286	2020-07-12	GH	B.1	North.America	USA	NA
EPI_ISL_450078	2020-03-19	GH	B.1	North.America	USA	NA
EPI_ISL_450114	2020-03-10	GH	B.1	North.America	USA	NA
EPI_ISL_450105	2020-03-13	GH	B.1	North.America	USA	NA
EPI_ISL_450104	2020-03-12	GH	B.1.319	North.America	USA	NA
EPI_ISL_450109	2020-03-12	G	B.1	North.America	USA	NA
EPI_ISL_450168	2020-03-20	GH	B.1.413	North.America	USA	NA
EPI_ISL_450166	2020-03-21	GH	B.1	North.America	USA	NA
EPI_ISL_450070	2020-03-19	GH	B.1	North.America	USA	NA
EPI_ISL_450061	2020-03-19	GH	B.1.332	North.America	USA	NA
EPI_ISL_450006	2020-03-21	GH	B.1.332	North.America	USA	NA
EPI_ISL_450004	2020-03-21	GH	B.1	North.America	USA	NA
EPI_ISL_450050	2020-03-15	GH	B.1.507	North.America	USA	NA
EPI_ISL_450052	2020-03-17	GH	B.1	North.America	USA	NA
EPI_ISL_450047	2020-03-16	GH	B.1.319	North.America	USA	NA
EPI_ISL_450039	2020-03-24	GH	B.1	North.America	USA	NA
EPI_ISL_450038	2020-03-24	GH	B.1	North.America	USA	NA
EPI_ISL_450044	2020-03-16	GH	B.1.319	North.America	USA	NA
EPI_ISL_450040	2020-03-24	GH	B.1.319	North.America	USA	NA
EPI_ISL_450035	2020-03-24	GH	B.1	North.America	USA	NA
EPI_ISL_450043	2020-03-16	GH	B.1	North.America	USA	NA
EPI_ISL_450033	2020-03-24	GH	B.1	North.America	USA	NA
EPI_ISL_450030	2020-03-24	GH	B.1.507	North.America	USA	NA
EPI_ISL_450034	2020-03-24	GH	B.1	North.America	USA	NA
EPI_ISL_450042	2020-03-24	GH	B.1	North.America	USA	NA
EPI_ISL_450029	2020-03-24	GH	B.1	North.America	USA	NA
EPI_ISL_450028	2020-03-24	GH	B.1	North.America	USA	NA
EPI_ISL_450023	2020-03-18	V	B	North.America	USA	NA
EPI_ISL_450031	2020-03-24	GH	B.1	North.America	USA	NA
EPI_ISL_450015	2020-03-18	GH	B.1.332	North.America	USA	NA
EPI_ISL_450016	2020-03-18	S	A.1	North.America	USA	NA
EPI_ISL_450012	2020-03-18	GH	B.1	North.America	USA	NA
EPI_ISL_450020	2020-03-18	GH	B.1	North.America	USA	NA
EPI_ISL_422511	2020-03-20	GH	B.1	North.America	USA	NA
EPI_ISL_5384229	2020-07-12	GR	B.1.1.148	North.America	USA	NA
EPI_ISL_422519	2020-03-22	GH	B.1.332	North.America	USA	NA
EPI_ISL_422517	2020-03-20	S	A.2	North.America	USA	NA
EPI_ISL_422553	2020-03-20	GH	B.1	North.America	USA	NA
EPI_ISL_422555	2020-03-22	G	B.1.240	North.America	USA	NA
EPI_ISL_422551	2020-03-20	GH	B.1.108	North.America	USA	NA
EPI_ISL_5384243	2020-07-12	G	B.1	North.America	USA	NA
EPI_ISL_422536	2020-03-19	GH	B.1	North.America	USA	NA
EPI_ISL_422557	2020-03-21	GH	B.1	North.America	USA	NA
EPI_ISL_422537	2020-03-19	G	B.1.104	North.America	USA	NA
EPI_ISL_422560	2020-03-22	GH	B.1	North.America	USA	NA
EPI_ISL_422491	2020-03-19	G	B.1	North.America	USA	NA
EPI_ISL_422496	2020-03-19	GH	B.1	North.America	USA	NA
EPI_ISL_421633	2020-03-18	V	B	North.America	USA	NA
EPI_ISL_421632	2020-03-19	GH	B.1	North.America	USA	NA
EPI_ISL_421367	2020-03-17	GH	B.1	North.America	USA	NA
EPI_ISL_421364	2020-03-17	S	A.1	North.America	USA	NA
EPI_ISL_421596	2020-03-21	GH	B.1	North.America	USA	NA
EPI_ISL_421383	2020-03-18	GH	B.1	North.America	USA	NA
EPI_ISL_421366	2020-03-15	GH	B.1	North.America	USA	NA
EPI_ISL_421599	2020-03-21	GH	B.1.319	North.America	USA	NA
EPI_ISL_421384	2020-03-18	G	B.1	North.America	USA	NA
EPI_ISL_421371	2020-03-17	GH	B.1	North.America	USA	NA
EPI_ISL_421375	2020-03-16	GH	B.1	North.America	USA	NA
EPI_ISL_421607	2020-03-21	GH	B.1	North.America	USA	NA
EPI_ISL_421613	2020-03-20	V	B	North.America	USA	NA
EPI_ISL_421608	2020-03-21	GH	B.1	North.America	USA	NA
EPI_ISL_421354	2020-03-13	GH	B.1.314	North.America	USA	NA
EPI_ISL_421357	2020-03-17	V	B.28	North.America	USA	NA
EPI_ISL_421348	2020-03-17	GH	B.1.319	North.America	USA	NA
EPI_ISL_415151	2020-03-04	S	A.2	North.America	USA	NA
EPI_ISL_1300837	2020-05-11	GH	B.1	North.America	USA	NA
EPI_ISL_516768	2020-07-07	G	B.1	North.America	USA	NA
EPI_ISL_12171083	2020-04-25	GH	B.1.369	North.America	USA	NA
EPI_ISL_12171088	2020-04-23	GH	B.1	North.America	USA	NA
EPI_ISL_9159838	2020-07-15	GR	B.1.1	North.America	Nicaragua	NA
EPI_ISL_9159856	2020-05-04	G	B.1	North.America	Nicaragua	NA
EPI_ISL_9159858	2020-05-04	GH	B.1.291	North.America	Nicaragua	NA
EPI_ISL_5384203	2020-07-14	GH	B.1.564	North.America	USA	NA
EPI_ISL_10952569	2020-04-04	GH	B.1	North.America	USA	NA
EPI_ISL_5384218	2020-07-14	G	B.1.206	North.America	USA	NA
EPI_ISL_5384223	2020-07-12	GK	AY.121	North.America	USA	NA
EPI_ISL_5384304	2020-07-13	GH	B.1.582	North.America	USA	NA
EPI_ISL_5384300	2020-07-13	GR	B.1.1.177	North.America	USA	NA
EPI_ISL_5383860	2020-07-15	GH	B.1	North.America	USA	NA
EPI_ISL_12171105	2020-04-09	S	A.3	North.America	USA	NA
EPI_ISL_12171117	2020-04-18	GH	B.1	North.America	USA	NA
EPI_ISL_12171124	2020-04-03	GH	B.1	North.America	USA	NA
EPI_ISL_10952575	2020-04-20	S	A.1	North.America	USA	NA
EPI_ISL_10952577	2020-04-16	GH	B.1	North.America	USA	NA
EPI_ISL_9160086	2020-04-14	GR	B.1.1.516	North.America	Nicaragua	NA
EPI_ISL_10952558	2020-04-17	S	A.3	North.America	USA	NA
EPI_ISL_9160066	2020-06-02	GR	B.1.1.328	North.America	Nicaragua	NA
EPI_ISL_10952578	2020-04-13	S	A.3	North.America	USA	NA
EPI_ISL_9159637	2020-06-09	GH	B.1.291	North.America	Nicaragua	NA
EPI_ISL_9159636	2020-06-19	GH	B.1.291	North.America	Nicaragua	NA
EPI_ISL_5085494	2020-07-25	GH	B.1.2	North.America	USA	NA
EPI_ISL_5085506	2020-07-25	GH	B.1	North.America	USA	NA
EPI_ISL_5085508	2020-07-25	G	B.1.206	North.America	USA	NA
EPI_ISL_5085509	2020-07-25	GR	B.1.1.210	North.America	USA	NA
EPI_ISL_5085510	2020-07-25	GH	B.1.582	North.America	USA	NA
EPI_ISL_5085571	2020-07-25	GH	B.1.564	North.America	USA	NA
EPI_ISL_5085584	2020-07-25	GR	B.1.1.230	North.America	USA	NA
EPI_ISL_5085590	2020-07-24	GH	B.1.369	North.America	USA	NA
EPI_ISL_5085595	2020-07-24	GH	B.1.576	North.America	USA	NA
EPI_ISL_5085597	2020-07-24	GH	B.1.582	North.America	USA	NA
EPI_ISL_5085608	2020-07-24	GH	B.1.2	North.America	USA	NA
EPI_ISL_5085610	2020-07-24	GH	B.1.451	North.America	USA	NA
EPI_ISL_5085686	2020-07-24	G	B.1	North.America	USA	NA
EPI_ISL_5085709	2020-07-24	GH	B.1.595	North.America	USA	NA
EPI_ISL_5085736	2020-07-24	GH	B.1	North.America	USA	NA
EPI_ISL_5085769	2020-07-24	GH	B.1.582	North.America	USA	NA
EPI_ISL_5085887	2020-07-24	GH	B.1.571	North.America	USA	NA
EPI_ISL_5085889	2020-07-24	GH	B.1	North.America	USA	NA
EPI_ISL_5085898	2020-07-25	GR	B.1.1.8	North.America	USA	NA
EPI_ISL_5085905	2020-07-24	GR	B.1.1	North.America	USA	NA
EPI_ISL_5085928	2020-07-24	GH	B.1	North.America	USA	NA
EPI_ISL_5085930	2020-07-24	GH	B.1.2	North.America	USA	NA
EPI_ISL_5085935	2020-07-24	GH	B.1.595	North.America	USA	NA
EPI_ISL_5085971	2020-07-24	GR	B.1.1	North.America	USA	NA
EPI_ISL_5086049	2020-07-25	GR	B.1.1	North.America	USA	NA
EPI_ISL_5086055	2020-07-24	GH	B.1.576	North.America	USA	NA
EPI_ISL_5086122	2020-07-24	GH	B.1	North.America	USA	NA
EPI_ISL_5086124	2020-07-24	GR	B.1.1	North.America	USA	NA
EPI_ISL_5086160	2020-07-25	G	B.1.206	North.America	USA	NA
EPI_ISL_5086176	2020-07-23	GR	B.1.1.222	North.America	USA	NA
EPI_ISL_5086188	2020-07-22	GH	B.1	North.America	USA	NA
EPI_ISL_5086207	2020-07-24	GH	B.1	North.America	USA	NA
EPI_ISL_5086244	2020-07-24	GH	B.1.567	North.America	USA	NA
EPI_ISL_5086247	2020-07-24	GH	B.1	North.America	USA	NA
EPI_ISL_5086249	2020-07-25	GH	B.1.369	North.America	USA	NA
EPI_ISL_5086253	2020-07-25	GH	B.1	North.America	USA	NA
EPI_ISL_5086255	2020-07-23	GR	B.1.1	North.America	USA	NA
EPI_ISL_5086257	2020-07-23	GH	B.1.564	North.America	USA	NA
EPI_ISL_5086290	2020-07-23	G	B.1	North.America	USA	NA
EPI_ISL_5086292	2020-07-24	G	B.1	North.America	USA	NA
EPI_ISL_5086298	2020-07-25	GR	B.1.1.230	North.America	USA	NA
EPI_ISL_5086305	2020-07-25	GH	B.1.2	North.America	USA	NA
EPI_ISL_5086318	2020-07-23	GR	B.1.1.148	North.America	USA	NA
EPI_ISL_5086375	2020-07-23	GH	B.1.2	North.America	USA	NA
EPI_ISL_5086388	2020-07-23	GH	B.1.582	North.America	USA	NA
EPI_ISL_5086398	2020-07-23	G	B.1	North.America	USA	NA
EPI_ISL_5086432	2020-07-23	GH	B.1.2	North.America	USA	NA
EPI_ISL_5086459	2020-07-23	G	B.1	North.America	USA	NA
EPI_ISL_5086468	2020-07-23	GH	B.1.2	North.America	USA	NA
EPI_ISL_5086475	2020-07-23	GH	B.1.582	North.America	USA	NA
EPI_ISL_5086535	2020-07-23	GR	B.1.1	North.America	USA	NA
EPI_ISL_5086646	2020-07-23	GH	B.1.582	North.America	USA	NA
EPI_ISL_5086649	2020-07-23	GH	B.1	North.America	USA	NA
EPI_ISL_5086675	2020-07-23	GH	B.1	North.America	USA	NA
EPI_ISL_5086696	2020-07-23	GH	B.1.576	North.America	USA	NA
EPI_ISL_5086813	2020-07-23	GH	B.1	North.America	USA	NA
EPI_ISL_5086827	2020-07-23	GH	B.1.595	North.America	USA	NA
EPI_ISL_5086834	2020-07-23	GH	B.1	North.America	USA	NA
EPI_ISL_5086841	2020-07-23	GH	B.1	North.America	USA	NA
EPI_ISL_5086877	2020-07-23	GH	B.1	North.America	USA	NA
EPI_ISL_5086878	2020-07-23	G	B.1.405	North.America	USA	NA
EPI_ISL_5086881	2020-07-23	GH	B.1.369	North.America	USA	NA
EPI_ISL_5086915	2020-07-23	GH	B.1	North.America	USA	NA
EPI_ISL_5086917	2020-07-23	GH	B.1.596	North.America	USA	NA
EPI_ISL_5086923	2020-07-23	GH	B.1.3	North.America	USA	NA
EPI_ISL_5086956	2020-07-23	GH	B.1	North.America	USA	NA
EPI_ISL_5087023	2020-07-23	GR	B.1.1.440	North.America	USA	NA
EPI_ISL_5087029	2020-07-23	G	B.1	North.America	USA	NA
EPI_ISL_5087047	2020-07-23	GH	B.1.2	North.America	USA	NA
EPI_ISL_5087075	2020-07-23	GH	B.1.582	North.America	USA	NA
EPI_ISL_5087131	2020-07-23	GH	B.1.606	North.America	USA	NA
EPI_ISL_5088283	2020-07-17	GH	B.1	North.America	USA	NA
EPI_ISL_5384431	2020-07-13	GH	B.1.595	North.America	USA	NA
EPI_ISL_5384446	2020-07-13	GH	B.1.595	North.America	USA	NA
EPI_ISL_5384531	2020-07-16	GH	B.1.564	North.America	USA	NA
EPI_ISL_5384418	2020-07-13	GR	B.1.1.148	North.America	USA	NA
EPI_ISL_5384420	2020-07-13	GR	B.1.1	North.America	USA	NA
EPI_ISL_5383981	2020-07-14	GH	B.1.564	North.America	USA	NA
EPI_ISL_5383931	2020-07-14	GH	B.1.582	North.America	USA	NA
EPI_ISL_5383971	2020-07-14	GH	B.1.582	North.America	USA	NA
EPI_ISL_977325	2020-06-29	GR	C.1	Africa	Zambia	NA
EPI_ISL_5384270	2020-07-13	G	B.1.396	North.America	USA	NA
EPI_ISL_1592043	2020-07-14	GH	B.1.369	North.America	USA	NA
EPI_ISL_1113417	2020-05-06	GH	B.1	North.America	USA	NA
EPI_ISL_914472	2020-06-26	GH	B.1.516	North.America	USA	NA
EPI_ISL_914495	2020-07-06	GH	B.1.516	North.America	USA	NA
EPI_ISL_914575	2020-07-01	GH	B.1.110.3	North.America	USA	NA
EPI_ISL_914540	2020-07-13	GH	B.1.516	North.America	USA	NA
EPI_ISL_914543	2020-07-14	GH	B.1.516	North.America	USA	NA
EPI_ISL_914403	2020-06-19	GH	B.1.516	North.America	USA	NA
EPI_ISL_914562	2020-07-16	GH	B.1.516	North.America	USA	NA
EPI_ISL_914294	2020-06-08	GH	B.1.289	North.America	USA	NA
EPI_ISL_914553	2020-07-15	GH	B.1.516	North.America	USA	NA
EPI_ISL_914389	2020-06-17	GH	B.1.289	North.America	USA	NA
EPI_ISL_914404	2020-06-19	GH	B.1.516	North.America	USA	NA
EPI_ISL_914408	2020-06-19	GH	B.1.516	North.America	USA	NA
EPI_ISL_914193	2020-05-27	GH	B.1.516	North.America	USA	NA
EPI_ISL_914299	2020-06-09	GH	B.1	North.America	USA	NA
EPI_ISL_914406	2020-06-20	GH	B.1.516	North.America	USA	NA
EPI_ISL_914268	2020-06-05	GH	B.1.516	North.America	USA	NA
EPI_ISL_914284	2020-06-05	GH	B.1.516	North.America	USA	NA
EPI_ISL_914266	2020-06-05	GH	B.1.516	North.America	USA	NA
EPI_ISL_914190	2020-05-27	GH	B.1.516	North.America	USA	NA
EPI_ISL_914254	2020-06-04	GH	B.1.516	North.America	USA	NA
EPI_ISL_914380	2020-06-16	G	B.1.240	North.America	USA	NA
EPI_ISL_914463	2020-06-26	GH	B.1.516	North.America	USA	NA
EPI_ISL_914285	2020-06-06	GH	B.1.516	North.America	USA	NA
EPI_ISL_914347	2020-06-12	GH	B.1.516	North.America	USA	NA
EPI_ISL_914273	2020-06-05	GH	B.1.516	North.America	USA	NA
EPI_ISL_914270	2020-06-05	GH	B.1.516	North.America	USA	NA
EPI_ISL_914229	2020-06-01	GH	B.1.579	North.America	USA	NA
EPI_ISL_914397	2020-06-18	GH	B.1.516	North.America	USA	NA
EPI_ISL_914279	2020-06-08	GH	B.1.289	North.America	USA	NA
EPI_ISL_914278	2020-06-06	GH	B.1.289	North.America	USA	NA
EPI_ISL_914344	2020-06-12	GH	B.1.516	North.America	USA	NA
EPI_ISL_914464	2020-06-26	GH	B.1	North.America	USA	NA
EPI_ISL_914211	2020-05-30	GH	B.1	North.America	USA	NA
EPI_ISL_914224	2020-05-30	GH	B.1.516	North.America	USA	NA
EPI_ISL_914240	2020-05-29	S	A.2	North.America	USA	NA
EPI_ISL_914339	2020-06-14	GH	B.1.516	North.America	USA	NA
EPI_ISL_914219	2020-05-29	GH	B.1.289	North.America	USA	NA
EPI_ISL_914231	2020-06-01	S	A.2	North.America	USA	NA
EPI_ISL_914365	2020-06-15	GH	B.1.313	North.America	USA	NA
EPI_ISL_914236	2020-05-29	GR	B.1.1.228	North.America	USA	NA
EPI_ISL_914208	2020-05-28	GH	B.1.289	North.America	USA	NA
EPI_ISL_914475	2020-06-29	GH	B.1.516	North.America	USA	NA
EPI_ISL_914301	2020-06-09	GH	B.1.516	North.America	USA	NA
EPI_ISL_914300	2020-06-08	GH	B.1.516	North.America	USA	NA
EPI_ISL_914448	2020-06-25	GH	B.1.516	North.America	USA	NA
EPI_ISL_914206	2020-05-28	GH	B.1.516	North.America	USA	NA
EPI_ISL_914430	2020-06-23	GH	B.1.516	North.America	USA	NA
EPI_ISL_914310	2020-06-09	GH	B.1.516	North.America	USA	NA
EPI_ISL_914055	2020-04-21	GH	B.1.289	North.America	USA	NA
EPI_ISL_914316	2020-06-09	GH	B.1.516	North.America	USA	NA
EPI_ISL_914311	2020-06-09	GH	B.1.516	North.America	USA	NA
EPI_ISL_914057	2020-04-22	GH	B.1.289	North.America	USA	NA
EPI_ISL_914059	2020-04-26	GH	B.1.289	North.America	USA	NA
EPI_ISL_914065	2020-04-24	GH	B.1.289	North.America	USA	NA
EPI_ISL_914067	2020-04-28	GH	B.1.289	North.America	USA	NA
EPI_ISL_914178	2020-05-26	GH	B.1.516	North.America	USA	NA
EPI_ISL_914089	2020-05-03	GH	B.1.289	North.America	USA	NA
EPI_ISL_914184	2020-05-22	GH	B.1.516	North.America	USA	NA
EPI_ISL_914173	2020-05-22	GH	B.1.516	North.America	USA	NA
EPI_ISL_914081	2020-04-30	GH	B.1.289	North.America	USA	NA
EPI_ISL_914052	2020-04-21	GH	B.1.289	North.America	USA	NA
EPI_ISL_914170	2020-05-21	GH	B.1.516	North.America	USA	NA
EPI_ISL_914143	2020-05-19	GH	B.1.516	North.America	USA	NA
EPI_ISL_914087	2020-05-01	GH	B.1.289	North.America	USA	NA
EPI_ISL_914145	2020-05-19	GH	B.1.289	North.America	USA	NA
EPI_ISL_914078	2020-04-29	GH	B.1.289	North.America	USA	NA
EPI_ISL_914132	2020-05-15	GH	B.1.516	North.America	USA	NA
EPI_ISL_914164	2020-05-20	GH	B.1.516	North.America	USA	NA
EPI_ISL_914167	2020-05-20	GH	B.1.289	North.America	USA	NA
EPI_ISL_914152	2020-05-20	GH	B.1.289	North.America	USA	NA
EPI_ISL_914042	2020-04-13	GH	B.1.289	North.America	USA	NA
EPI_ISL_914047	2020-04-20	GH	B.1.289	North.America	USA	NA
EPI_ISL_914101	2020-05-07	GH	B.1.289	North.America	USA	NA
EPI_ISL_914107	2020-05-08	GH	B.1.516	North.America	USA	NA
EPI_ISL_914100	2020-05-07	GH	B.1.289	North.America	USA	NA
EPI_ISL_914150	2020-05-19	GH	B.1	North.America	USA	NA
EPI_ISL_914115	2020-05-08	GH	B.1.516	North.America	USA	NA
EPI_ISL_914090	2020-05-01	GH	B.1.289	North.America	USA	NA
EPI_ISL_914123	2020-05-13	GH	B.1.516	North.America	USA	NA
EPI_ISL_914113	2020-05-08	GH	B.1.289	North.America	USA	NA
EPI_ISL_914092	2020-05-01	GH	B.1.289	North.America	USA	NA
EPI_ISL_1113268	2020-04-05	GH	B.1	North.America	USA	NA
EPI_ISL_1113277	2020-04-04	GH	B.1	North.America	USA	NA
EPI_ISL_436462	2020-04-16	G	B.1	Asia	India	NA
EPI_ISL_436454	2020-04-13	G	B.1	Asia	India	NA
EPI_ISL_436430	2020-04-05	O	B.6.6	Asia	India	NA
EPI_ISL_5383837	2020-07-15	GH	B.1.355	North.America	USA	NA
EPI_ISL_696304	2020-04-20	GR	B.1.1.480	North.America	USA	NA
EPI_ISL_696310	2020-04-20	GR	B.1.1	North.America	USA	NA
EPI_ISL_696318	2020-05-02	GR	B.1.1	North.America	USA	NA
EPI_ISL_696316	2020-05-02	GH	B.1.371	North.America	USA	NA
EPI_ISL_696214	2020-05-01	GH	B.1	North.America	USA	NA
EPI_ISL_696103	2020-04-20	S	A	North.America	USA	NA
EPI_ISL_696123	2020-04-19	GH	B.1.319	North.America	USA	NA
EPI_ISL_696242	2020-05-01	GH	B.1	North.America	USA	NA
EPI_ISL_696254	2020-05-01	GR	B.1.1.113	North.America	USA	NA
EPI_ISL_696251	2020-05-02	GH	B.1.579	North.America	USA	NA
EPI_ISL_696252	2020-05-01	GH	B.1	North.America	USA	NA
EPI_ISL_696144	2020-04-17	GH	B.1	North.America	USA	NA
EPI_ISL_696277	2020-05-13	G	B.1	North.America	USA	NA
EPI_ISL_695873	2020-04-27	GH	B.1.443	North.America	USA	NA
EPI_ISL_696176	2020-04-20	GH	B.1	North.America	USA	NA
EPI_ISL_696443	2020-05-01	GH	B.1	North.America	USA	NA
EPI_ISL_696327	2020-05-02	GH	B.1.579	North.America	USA	NA
EPI_ISL_694978	2020-06-25	GH	B.1.445	North.America	USA	NA
EPI_ISL_696082	2020-04-29	GH	B.1.579	North.America	USA	NA
EPI_ISL_694989	2020-06-25	G	B.1.240	North.America	USA	NA
EPI_ISL_695921	2020-04-10	GH	B.1	North.America	USA	NA
EPI_ISL_694888	2020-06-12	G	B.1	North.America	USA	NA
EPI_ISL_695920	2020-04-13	GH	B.1	North.America	USA	NA
EPI_ISL_695819	2020-04-13	GH	B.1	North.America	USA	NA
EPI_ISL_695948	2020-04-11	GH	B.1	North.America	USA	NA
EPI_ISL_695824	2020-04-27	GH	B.1.371	North.America	USA	NA
EPI_ISL_694849	2020-06-22	G	B.1	North.America	USA	NA
EPI_ISL_696005	2020-04-13	GH	B.1	North.America	USA	NA
EPI_ISL_694652	2020-06-15	GH	B.1.579	North.America	USA	NA
EPI_ISL_694657	2020-06-15	GH	B.1.579	North.America	USA	NA
EPI_ISL_695778	2020-04-27	G	B.1	North.America	USA	NA
EPI_ISL_696432	2020-03-25	GH	B.1.314	North.America	USA	NA
EPI_ISL_695685	2020-07-20	G	B.1.609	North.America	USA	NA
EPI_ISL_696412	2020-05-01	GH	B.1.371	North.America	USA	NA
EPI_ISL_696414	2020-04-30	GH	B.1	North.America	USA	NA
EPI_ISL_696416	2020-03-24	GH	B.1	North.America	USA	NA
EPI_ISL_696328	2020-05-02	GH	B.1	North.America	USA	NA
EPI_ISL_696338	2020-05-02	GH	B.1	North.America	USA	NA
EPI_ISL_696342	2020-05-02	G	B.1	North.America	USA	NA
EPI_ISL_696348	2020-04-29	GH	B.1	North.America	USA	NA
EPI_ISL_696354	2020-04-30	GH	B.1	North.America	USA	NA
EPI_ISL_696374	2020-04-30	GH	B.1.579	North.America	USA	NA
EPI_ISL_695852	2020-04-27	GH	B.1.579	North.America	USA	NA
EPI_ISL_696366	2020-04-30	GH	B.1.445	North.America	USA	NA
EPI_ISL_696375	2020-04-29	GH	B.1.371	North.America	USA	NA
EPI_ISL_696394	2020-04-30	GH	B.1.579	North.America	USA	NA
EPI_ISL_696377	2020-04-29	GH	B.1	North.America	USA	NA
EPI_ISL_696397	2020-04-30	GH	B.1.371	North.America	USA	NA
EPI_ISL_696376	2020-04-29	GH	B.1.579	North.America	USA	NA
EPI_ISL_696384	2020-04-29	GH	B.1	North.America	USA	NA
EPI_ISL_696392	2020-04-30	GH	B.1.371	North.America	USA	NA
EPI_ISL_696407	2020-04-30	GH	B.1.371	North.America	USA	NA
EPI_ISL_696219	2020-05-01	GR	B.1.1	North.America	USA	NA
EPI_ISL_696028	2020-04-28	GH	B.1	North.America	USA	NA
EPI_ISL_696117	2020-04-20	GR	B.1.1	North.America	USA	NA
EPI_ISL_696230	2020-05-02	GH	B.1.289	North.America	USA	NA
EPI_ISL_696119	2020-04-20	GH	B.1	North.America	USA	NA
EPI_ISL_696107	2020-05-01	GH	B.1.579	North.America	USA	NA
EPI_ISL_696226	2020-03-25	GH	B.1	North.America	USA	NA
EPI_ISL_696116	2020-04-20	G	B.1.1.98	North.America	USA	NA
EPI_ISL_696237	2020-05-02	GH	B.1.579	North.America	USA	NA
EPI_ISL_696128	2020-04-19	GH	B.1	North.America	USA	NA
EPI_ISL_696245	2020-05-01	GH	B.1	North.America	USA	NA
EPI_ISL_696120	2020-05-01	GH	B.1	North.America	USA	NA
EPI_ISL_696134	2020-04-20	GH	B.1.371	North.America	USA	NA
EPI_ISL_696141	2020-04-20	GH	B.1	North.America	USA	NA
EPI_ISL_696145	2020-04-20	G	B.1.199	North.America	USA	NA
EPI_ISL_696272	2020-05-14	GR	B.1.1	North.America	USA	NA
EPI_ISL_696159	2020-04-20	GH	B.1.422	North.America	USA	NA
EPI_ISL_696151	2020-04-20	GR	B.1.1.113	North.America	USA	NA
EPI_ISL_696167	2020-04-19	GR	B.1.1.98	North.America	USA	NA
EPI_ISL_696158	2020-04-18	GH	B.1	North.America	USA	NA
EPI_ISL_696283	2020-05-13	GH	B.1	North.America	USA	NA
EPI_ISL_696168	2020-04-18	GH	B.1	North.America	USA	NA
EPI_ISL_696166	2020-04-20	GH	B.1	North.America	USA	NA
EPI_ISL_696287	2020-05-13	GH	B.1	North.America	USA	NA
EPI_ISL_696173	2020-04-18	GH	B.1	North.America	USA	NA
EPI_ISL_696189	2020-05-01	GH	B.1	North.America	USA	NA
EPI_ISL_696051	2020-04-28	GH	B.1	North.America	USA	NA
EPI_ISL_696193	2020-04-30	GR	B.1.1	North.America	USA	NA
EPI_ISL_696076	2020-04-28	GR	B.1.1.480	North.America	USA	NA
EPI_ISL_695908	2020-04-13	GH	B.1	North.America	USA	NA
EPI_ISL_695909	2020-04-13	GH	B.1	North.America	USA	NA
EPI_ISL_696093	2020-04-28	GH	B.1	North.America	USA	NA
EPI_ISL_696077	2020-04-29	GH	B.1	North.America	USA	NA
EPI_ISL_695926	2020-04-10	GH	B.1	North.America	USA	NA
EPI_ISL_7505907	2020-06-11	GH	B.1.595	North.America	USA	NA
EPI_ISL_695917	2020-04-12	GH	B.1	North.America	USA	NA
EPI_ISL_7505771	2020-05-19	GH	B.1.595	North.America	USA	NA
EPI_ISL_695817	2020-04-27	GH	B.1	North.America	USA	NA
EPI_ISL_695803	2020-04-27	GH	B.1	North.America	USA	NA
EPI_ISL_695912	2020-04-27	GH	B.1	North.America	USA	NA
EPI_ISL_695823	2020-04-10	GH	B.1	North.America	USA	NA
EPI_ISL_7505920	2020-05-19	GH	B.1.595	North.America	USA	NA
EPI_ISL_695825	2020-04-27	GR	B.1.1	North.America	USA	NA
EPI_ISL_695969	2020-04-12	GH	B.1	North.America	USA	NA
EPI_ISL_695957	2020-04-13	GH	B.1	North.America	USA	NA
EPI_ISL_695945	2020-04-13	GH	B.1.595	North.America	USA	NA
EPI_ISL_695959	2020-04-13	GH	B.1	North.America	USA	NA
EPI_ISL_696008	2020-04-11	GH	B.1	North.America	USA	NA
EPI_ISL_696015	2020-04-01	GH	B.1.413	North.America	USA	NA
EPI_ISL_696019	2020-04-01	GH	B.1.313	North.America	USA	NA
EPI_ISL_695845	2020-04-29	GH	B.1	North.America	USA	NA
EPI_ISL_695970	2020-04-13	GH	B.1	North.America	USA	NA
EPI_ISL_696021	2020-04-02	GH	B.1	North.America	USA	NA
EPI_ISL_695842	2020-04-27	GH	B.1	North.America	USA	NA
EPI_ISL_7505826	2020-05-19	GH	B.1.595	North.America	USA	NA
EPI_ISL_696029	2020-04-28	GH	B.1	North.America	USA	NA
EPI_ISL_7505694	2020-05-19	GH	B.1.595	North.America	USA	NA
EPI_ISL_695981	2020-04-13	GH	B.1	North.America	USA	NA
EPI_ISL_7505731	2020-05-19	GH	B.1.595	North.America	USA	NA
EPI_ISL_695854	2020-04-27	GH	B.1	North.America	USA	NA
EPI_ISL_695757	2020-04-27	GH	B.1.371	North.America	USA	NA
EPI_ISL_695975	2020-04-29	GR	B.1.1	North.America	USA	NA
EPI_ISL_695872	2020-04-29	S	A.1	North.America	USA	NA
EPI_ISL_695875	2020-04-27	GH	B.1.579	North.America	USA	NA
EPI_ISL_695762	2020-04-27	GR	B.1.1.98	North.America	USA	NA
EPI_ISL_695755	2020-04-27	GH	B.1.371	North.America	USA	NA
EPI_ISL_7505807	2020-07-02	G	B.1.2	North.America	USA	NA
EPI_ISL_695880	2020-04-28	GR	B.1.1	North.America	USA	NA
EPI_ISL_695764	2020-04-27	GH	B.1.320	North.America	USA	NA
EPI_ISL_695772	2020-04-27	G	B.1	North.America	USA	NA
EPI_ISL_695787	2020-04-27	GH	B.1	North.America	USA	NA
EPI_ISL_7505632	2020-05-19	GH	B.1.595	North.America	USA	NA
EPI_ISL_695889	2020-04-29	GH	B.1	North.America	USA	NA
EPI_ISL_695763	2020-04-27	GR	B.1.1.480	North.America	USA	NA
EPI_ISL_695773	2020-04-27	GH	B.1.371	North.America	USA	NA
EPI_ISL_695774	2020-04-27	GR	B.1.1.113	North.America	USA	NA
EPI_ISL_695768	2020-04-27	GH	B.1	North.America	USA	NA
EPI_ISL_695788	2020-04-27	GH	B.1	North.America	USA	NA
EPI_ISL_7505919	2020-05-26	GH	B.1.595	North.America	USA	NA
EPI_ISL_7505869	2020-05-26	GH	B.1.595	North.America	USA	NA
EPI_ISL_695781	2020-04-27	GH	B.1.579	North.America	USA	NA
EPI_ISL_695798	2020-04-27	GR	B.1.1	North.America	USA	NA
EPI_ISL_695765	2020-04-27	GH	B.1.319	North.America	USA	NA
EPI_ISL_695775	2020-04-27	GH	B.1	North.America	USA	NA
EPI_ISL_695796	2020-04-27	GH	B.1	North.America	USA	NA
EPI_ISL_695777	2020-04-27	GR	B.1.1.113	North.America	USA	NA
EPI_ISL_7505740	2020-06-30	GH	B.1.2	North.America	USA	NA
EPI_ISL_7505842	2020-05-19	G	B.1.595	North.America	USA	NA
EPI_ISL_695451	2020-07-03	GH	B.1.516	North.America	USA	NA
EPI_ISL_695797	2020-04-27	GH	B.1.371	North.America	USA	NA
EPI_ISL_695463	2020-07-05	GH	B.1.289	North.America	USA	NA
EPI_ISL_695693	2020-07-20	GH	B.1	North.America	USA	NA
EPI_ISL_7505788	2020-07-06	GH	B.1	North.America	USA	NA
EPI_ISL_695480	2020-07-06	G	B.1.240	North.America	USA	NA
EPI_ISL_695470	2020-07-06	G	B.1.240	North.America	USA	NA
EPI_ISL_695472	2020-07-01	G	B.1	North.America	USA	NA
EPI_ISL_695598	2020-07-13	GH	B.1.3	North.America	USA	NA
EPI_ISL_695491	2020-07-06	G	B.1	North.America	USA	NA
EPI_ISL_695489	2020-07-07	G	B.1.399	North.America	USA	NA
EPI_ISL_695492	2020-07-06	G	B.1	North.America	USA	NA
EPI_ISL_695612	2020-07-13	G	B.1.126	North.America	USA	NA
EPI_ISL_695514	2020-07-07	G	B.1.401	North.America	USA	NA
EPI_ISL_695665	2020-07-17	GH	B.1.516	North.America	USA	NA
EPI_ISL_695667	2020-07-17	GH	B.1.516	North.America	USA	NA
EPI_ISL_695328	2020-06-29	G	B.1.401	North.America	USA	NA
EPI_ISL_695209	2020-06-24	GH	B.1.320	North.America	USA	NA
EPI_ISL_695221	2020-06-25	G	B.1	North.America	USA	NA
EPI_ISL_1202555	2020-07-10	GH	B.1	North.America	USA	NA
EPI_ISL_695265	2020-07-14	G	B.1.240	North.America	USA	NA
EPI_ISL_695362	2020-06-29	GR	B.1.1.33	North.America	USA	NA
EPI_ISL_695249	2020-07-13	GH	B.1.313	North.America	USA	NA
EPI_ISL_695165	2020-06-21	G	B.1.243	North.America	USA	NA
EPI_ISL_695285	2020-07-15	G	B.1	North.America	USA	NA
EPI_ISL_695276	2020-07-15	G	B.1.240	North.America	USA	NA
EPI_ISL_695161	2020-06-22	GH	B.1.443	North.America	USA	NA
EPI_ISL_695283	2020-07-15	GH	B.1	North.America	USA	NA
EPI_ISL_695177	2020-06-21	G	B.1.126	North.America	USA	NA
EPI_ISL_695172	2020-06-22	GH	B.1	North.America	USA	NA
EPI_ISL_695186	2020-06-24	GH	B.1.110.3	North.America	USA	NA
EPI_ISL_695303	2020-07-16	GH	B.1.443	North.America	USA	NA
EPI_ISL_695415	2020-07-01	GH	B.1.595.2	North.America	USA	NA
EPI_ISL_695411	2020-07-01	GR	B.1.1	North.America	USA	NA
EPI_ISL_695306	2020-07-17	G	B.1.399	North.America	USA	NA
EPI_ISL_695429	2020-07-02	GH	B.1.516	North.America	USA	NA
EPI_ISL_695435	2020-07-02	G	B.1.240	North.America	USA	NA
EPI_ISL_694916	2020-06-15	GH	B.1.516	North.America	USA	NA
EPI_ISL_695434	2020-07-02	GH	B.1.320	North.America	USA	NA
EPI_ISL_694934	2020-06-16	GH	B.1.443	North.America	USA	NA
EPI_ISL_695438	2020-07-02	GH	B.1	North.America	USA	NA
EPI_ISL_695440	2020-07-02	GH	B.1.516	North.America	USA	NA
EPI_ISL_694947	2020-06-17	GH	B.1.443	North.America	USA	NA
EPI_ISL_695103	2020-06-18	GH	B.1.313	North.America	USA	NA
EPI_ISL_694914	2020-06-15	GH	B.1.516	North.America	USA	NA
EPI_ISL_694912	2020-06-15	G	B.1	North.America	USA	NA
EPI_ISL_695114	2020-06-18	GH	B.1.313	North.America	USA	NA
EPI_ISL_695002	2020-06-25	G	B.1.206	North.America	USA	NA
EPI_ISL_695105	2020-06-17	GH	B.1.516	North.America	USA	NA
EPI_ISL_695129	2020-06-18	G	B.1	North.America	USA	NA
EPI_ISL_695124	2020-06-17	G	B.1	North.America	USA	NA
EPI_ISL_695005	2020-06-27	GH	B.1.445	North.America	USA	NA
EPI_ISL_695015	2020-06-26	GH	B.1	North.America	USA	NA
EPI_ISL_694966	2020-06-24	GR	B.1.1.228	North.America	USA	NA
EPI_ISL_694974	2020-06-25	GH	B.1	North.America	USA	NA
EPI_ISL_695151	2020-06-20	GH	B.1.516	North.America	USA	NA
EPI_ISL_695034	2020-06-29	G	B.1.240	North.America	USA	NA
EPI_ISL_695047	2020-06-30	G	B.1.240	North.America	USA	NA
EPI_ISL_695147	2020-06-21	GH	B.1.443	North.America	USA	NA
EPI_ISL_694994	2020-06-25	G	B.1.240	North.America	USA	NA
EPI_ISL_694999	2020-06-26	GH	B.1.443	North.America	USA	NA
EPI_ISL_695053	2020-07-08	GH	B.1.2	North.America	USA	NA
EPI_ISL_694887	2020-06-12	G	B.1	North.America	USA	NA
EPI_ISL_695049	2020-07-07	GH	B.1.313	North.America	USA	NA
EPI_ISL_695093	2020-07-09	GR	B.1.1.228	North.America	USA	NA
EPI_ISL_694702	2020-06-19	GH	B.1	North.America	USA	NA
EPI_ISL_694732	2020-06-06	GH	B.1.289	North.America	USA	NA
EPI_ISL_694846	2020-06-22	GH	B.1	North.America	USA	NA
EPI_ISL_694617	2020-06-15	G	B.1.609	North.America	USA	NA
EPI_ISL_694858	2020-06-23	GH	B.1.313	North.America	USA	NA
EPI_ISL_694743	2020-06-05	GH	B.1.320	North.America	USA	NA
EPI_ISL_694746	2020-06-08	GH	B.1.443	North.America	USA	NA
EPI_ISL_694856	2020-06-23	GH	B.1.301	North.America	USA	NA
EPI_ISL_694626	2020-06-16	GH	B.1	North.America	USA	NA
EPI_ISL_694764	2020-06-09	GH	B.1.313	North.America	USA	NA
EPI_ISL_694615	2020-06-15	G	B.1.240	North.America	USA	NA
EPI_ISL_694640	2020-06-16	GR	B.1.1.432	North.America	USA	NA
EPI_ISL_694630	2020-06-16	GH	B.1	North.America	USA	NA
EPI_ISL_694655	2020-06-15	GH	B.1.579	North.America	USA	NA
EPI_ISL_694651	2020-06-17	GH	B.1	North.America	USA	NA
EPI_ISL_694664	2020-06-15	S	A.2	North.America	USA	NA
EPI_ISL_694659	2020-06-15	GH	B.1.579	North.America	USA	NA
EPI_ISL_694669	2020-06-15	G	B.1.240	North.America	USA	NA
EPI_ISL_694781	2020-06-08	GH	B.1.289	North.America	USA	NA
EPI_ISL_694646	2020-06-16	G	B.1.126	North.America	USA	NA
EPI_ISL_694771	2020-06-08	GH	B.1.320	North.America	USA	NA
EPI_ISL_694689	2020-06-17	GH	B.1	North.America	USA	NA
EPI_ISL_694673	2020-06-15	G	B.1	North.America	USA	NA
EPI_ISL_694666	2020-06-15	GH	B.1.579	North.America	USA	NA
EPI_ISL_694684	2020-06-15	GH	B.1.313	North.America	USA	NA
EPI_ISL_694695	2020-06-17	GH	B.1	North.America	USA	NA
EPI_ISL_694585	2020-05-22	GR	B.1.1	North.America	USA	NA
EPI_ISL_694676	2020-06-15	GH	B.1.579	North.America	USA	NA
EPI_ISL_694693	2020-06-17	GH	B.1	North.America	USA	NA
EPI_ISL_694589	2020-05-22	GH	B.1.289	North.America	USA	NA
EPI_ISL_694688	2020-06-17	G	B.1	North.America	USA	NA
EPI_ISL_694487	2020-06-02	GH	B.1.516	North.America	USA	NA
EPI_ISL_694581	2020-05-22	GR	B.1.1	North.America	USA	NA
EPI_ISL_694591	2020-05-22	GH	B.1.289	North.America	USA	NA
EPI_ISL_694399	2020-06-01	GH	B.1.516	North.America	USA	NA
EPI_ISL_694321	2020-05-15	GR	B.1.1	North.America	USA	NA
EPI_ISL_694491	2020-06-02	GR	B.1.1	North.America	USA	NA
EPI_ISL_694490	2020-06-02	GR	B.1.1	North.America	USA	NA
EPI_ISL_694595	2020-05-23	GH	B.1.289	North.America	USA	NA
EPI_ISL_694361	2020-05-28	G	B.1.240	North.America	USA	NA
EPI_ISL_694476	2020-06-02	GH	B.1.320	North.America	USA	NA
EPI_ISL_694360	2020-05-27	GH	B.1.289	North.America	USA	NA
EPI_ISL_694492	2020-06-02	G	B.1	North.America	USA	NA
EPI_ISL_694488	2020-06-02	GH	B.1.289	North.America	USA	NA
EPI_ISL_694394	2020-06-02	GH	B.1.516	North.America	USA	NA
EPI_ISL_694366	2020-05-26	GH	B.1.579	North.America	USA	NA
EPI_ISL_694509	2020-06-04	GH	B.1.516	North.America	USA	NA
EPI_ISL_694294	2020-04-29	GH	B.1.371	North.America	USA	NA
EPI_ISL_694291	2020-04-29	GH	B.1.371	North.America	USA	NA
EPI_ISL_694539	2020-05-16	GH	B.1.289	North.America	USA	NA
EPI_ISL_694406	2020-05-22	GR	B.1.1.480	North.America	USA	NA
EPI_ISL_694403	2020-06-03	S	A.2	North.America	USA	NA
EPI_ISL_694400	2020-06-03	GH	B.1	North.America	USA	NA
EPI_ISL_694304	2020-04-30	GR	B.1.1.480	North.America	USA	NA
EPI_ISL_694303	2020-04-28	GR	B.1.1	North.America	USA	NA
EPI_ISL_694428	2020-06-04	GH	B.1.579	North.America	USA	NA
EPI_ISL_694305	2020-04-30	GR	B.1.1.480	North.America	USA	NA
EPI_ISL_694550	2020-05-18	GR	B.1.1.480	North.America	USA	NA
EPI_ISL_694309	2020-04-30	S	A.1	North.America	USA	NA
EPI_ISL_694542	2020-05-16	GH	B.1.289	North.America	USA	NA
EPI_ISL_694547	2020-05-19	S	A.1	North.America	USA	NA
EPI_ISL_694316	2020-05-14	GH	B.1	North.America	USA	NA
EPI_ISL_694558	2020-05-19	GH	B.1	North.America	USA	NA
EPI_ISL_694325	2020-05-16	GH	B.1	North.America	USA	NA
EPI_ISL_694315	2020-04-30	S	A.1	North.America	USA	NA
EPI_ISL_694449	2020-06-05	GH	B.1.579	North.America	USA	NA
EPI_ISL_694440	2020-06-08	GH	B.1.443	North.America	USA	NA
EPI_ISL_694562	2020-05-20	GH	B.1.289	North.America	USA	NA
EPI_ISL_694579	2020-05-22	GR	B.1.1	North.America	USA	NA
EPI_ISL_694340	2020-05-22	GH	B.1	North.America	USA	NA
EPI_ISL_694322	2020-05-16	GH	B.1	North.America	USA	NA
EPI_ISL_694577	2020-05-22	GR	B.1.1	North.America	USA	NA
EPI_ISL_694459	2020-05-31	GH	B.1.301	North.America	USA	NA
EPI_ISL_694475	2020-06-01	G	B.1	North.America	USA	NA
EPI_ISL_694344	2020-05-26	G	B.1.240	North.America	USA	NA
EPI_ISL_694350	2020-05-28	GH	B.1	North.America	USA	NA
EPI_ISL_694354	2020-05-26	GH	B.1.579	North.America	USA	NA
EPI_ISL_694351	2020-05-28	GH	B.1	North.America	USA	NA
EPI_ISL_694120	2020-04-16	GH	B.1.289	North.America	USA	NA
EPI_ISL_694009	2020-05-14	GH	B.1	North.America	USA	NA
EPI_ISL_694124	2020-04-16	GH	B.1.289	North.America	USA	NA
EPI_ISL_694254	2020-04-25	GH	B.1.289	North.America	USA	NA
EPI_ISL_694472	2020-06-01	G	B.1	North.America	USA	NA
EPI_ISL_694113	2020-04-16	GH	B.1	North.America	USA	NA
EPI_ISL_694117	2020-04-15	S	A.1	North.America	USA	NA
EPI_ISL_694126	2020-04-16	GH	B.1.289	North.America	USA	NA
EPI_ISL_694252	2020-04-24	GH	B.1	North.America	USA	NA
EPI_ISL_694144	2020-04-28	GH	B.1	North.America	USA	NA
EPI_ISL_694155	2020-04-18	GH	B.1.289	North.America	USA	NA
EPI_ISL_694250	2020-04-24	GH	B.1	North.America	USA	NA
EPI_ISL_694021	2020-05-22	GH	B.1.566	North.America	USA	NA
EPI_ISL_694014	2020-05-16	GH	B.1	North.America	USA	NA
EPI_ISL_694031	2020-05-27	GH	B.1	North.America	USA	NA
EPI_ISL_694272	2020-04-26	GH	B.1.319	North.America	USA	NA
EPI_ISL_694269	2020-04-24	GR	B.1.1	North.America	USA	NA
EPI_ISL_694151	2020-04-18	GH	B.1.371	North.America	USA	NA
EPI_ISL_694146	2020-04-29	GH	B.1	North.America	USA	NA
EPI_ISL_694276	2020-04-28	GR	B.1.1.113	North.America	USA	NA
EPI_ISL_694284	2020-04-27	GH	B.1	North.America	USA	NA
EPI_ISL_694177	2020-04-21	GH	B.1	North.America	USA	NA
EPI_ISL_694159	2020-04-20	GH	B.1	North.America	USA	NA
EPI_ISL_694289	2020-04-29	GH	B.1	North.America	USA	NA
EPI_ISL_694167	2020-04-21	S	A.1	North.America	USA	NA
EPI_ISL_694280	2020-04-28	S	A.1	North.America	USA	NA
EPI_ISL_694057	2020-04-03	S	A.1	North.America	USA	NA
EPI_ISL_694061	2020-04-06	GH	B.1.319	North.America	USA	NA
EPI_ISL_694173	2020-04-20	GR	B.1.1	North.America	USA	NA
EPI_ISL_694055	2020-04-01	GH	B.1.289	North.America	USA	NA
EPI_ISL_694059	2020-04-03	G	B.1.104	North.America	USA	NA
EPI_ISL_694062	2020-04-05	GH	B.1.319	North.America	USA	NA
EPI_ISL_694099	2020-04-10	GH	B.1	North.America	USA	NA
EPI_ISL_694174	2020-04-20	GR	B.1.1	North.America	USA	NA
EPI_ISL_694071	2020-04-06	GH	B.1.289	North.America	USA	NA
EPI_ISL_694064	2020-04-06	GH	B.1	North.America	USA	NA
EPI_ISL_694066	2020-04-07	GH	B.1	North.America	USA	NA
EPI_ISL_694078	2020-04-08	GH	B.1	North.America	USA	NA
EPI_ISL_694058	2020-04-03	GH	B.1	North.America	USA	NA
EPI_ISL_694096	2020-04-10	GH	B.1	North.America	USA	NA
EPI_ISL_694072	2020-04-06	GH	B.1.289	North.America	USA	NA
EPI_ISL_694070	2020-04-07	GH	B.1	North.America	USA	NA
EPI_ISL_694186	2020-04-21	GH	B.1.289	North.America	USA	NA
EPI_ISL_694074	2020-04-07	GH	B.1	North.America	USA	NA
EPI_ISL_694198	2020-04-22	GH	B.1.371	North.America	USA	NA
EPI_ISL_694060	2020-04-06	GH	B.1	North.America	USA	NA
EPI_ISL_694082	2020-04-08	GH	B.1.371	North.America	USA	NA
EPI_ISL_694079	2020-04-08	GH	B.1	North.America	USA	NA
EPI_ISL_694084	2020-04-09	GH	B.1	North.America	USA	NA
EPI_ISL_694210	2020-04-24	GH	B.1	North.America	USA	NA
EPI_ISL_694088	2020-04-09	GH	B.1	North.America	USA	NA
EPI_ISL_694095	2020-04-10	GH	B.1	North.America	USA	NA
EPI_ISL_694223	2020-04-27	GH	B.1	North.America	USA	NA
EPI_ISL_694107	2020-04-13	GH	B.1.371	North.America	USA	NA
EPI_ISL_694101	2020-04-10	GH	B.1	North.America	USA	NA
EPI_ISL_694090	2020-04-09	GH	B.1	North.America	USA	NA
EPI_ISL_694205	2020-04-23	S	A.1	North.America	USA	NA
EPI_ISL_694207	2020-04-24	GH	B.1.371	North.America	USA	NA
EPI_ISL_694212	2020-04-24	GR	B.1.1	North.America	USA	NA
EPI_ISL_694233	2020-05-04	GH	B.1	North.America	USA	NA
EPI_ISL_5343663	2020-07-14	GH	B.1	North.America	USA	NA
EPI_ISL_5343544	2020-07-14	GH	B.1.595	North.America	USA	NA
EPI_ISL_5343668	2020-07-14	GH	B.1.2	North.America	USA	NA
EPI_ISL_5343546	2020-07-01	GH	B.1.521	North.America	USA	NA
EPI_ISL_5343541	2020-07-14	GH	B.1	North.America	USA	NA
EPI_ISL_5343559	2020-07-08	G	B.1	North.America	USA	NA
EPI_ISL_5343581	2020-07-14	GH	B.1.2	North.America	USA	NA
EPI_ISL_5343735	2020-07-15	GH	B.1.2	North.America	USA	NA
EPI_ISL_5343708	2020-07-14	GR	B.1.1.356	North.America	USA	NA
EPI_ISL_5343833	2020-07-15	GH	B.1.581	North.America	USA	NA
EPI_ISL_5343763	2020-07-15	GH	B.1.577	North.America	USA	NA
EPI_ISL_5343653	2020-07-14	GH	B.1	North.America	USA	NA
EPI_ISL_784185	2020-06-30	GH	B.1.487	North.America	USA	NA
EPI_ISL_5343624	2020-07-14	GH	B.1.521	North.America	USA	NA
EPI_ISL_5343744	2020-07-14	GH	B.1.369	North.America	USA	NA
EPI_ISL_5343623	2020-07-14	G	B.1.206	North.America	USA	NA
EPI_ISL_1081198	2020-02-07	L	B	Asia	China	NA
EPI_ISL_1113438	2020-05-05	GR	B.1.1	North.America	USA	NA
EPI_ISL_1113445	2020-05-05	GH	B.1	North.America	USA	NA
EPI_ISL_1113436	2020-05-04	GH	B.1.371	North.America	USA	NA
EPI_ISL_780357	2020-07-06	GH	B.1.2	North.America	USA	NA
EPI_ISL_1113479	2020-05-15	GH	B.1	North.America	USA	NA
EPI_ISL_1113474	2020-04-24	GH	B.1	North.America	USA	NA
EPI_ISL_1113476	2020-05-14	GH	B.1.301	North.America	USA	NA
EPI_ISL_780131	2020-07-06	GR	B.1.1	North.America	USA	NA
EPI_ISL_1113362	2020-04-25	GR	B.1.1	North.America	USA	NA
EPI_ISL_1113392	2020-04-16	GR	B.1.1	North.America	USA	NA
EPI_ISL_1113405	2020-05-06	GH	B.1	North.America	USA	NA
EPI_ISL_1113421	2020-05-09	GR	B.1.1	North.America	USA	NA
EPI_ISL_1113411	2020-05-06	S	A.2	North.America	USA	NA
EPI_ISL_780153	2020-07-05	GR	B.1.1.210	North.America	USA	NA
EPI_ISL_780271	2020-07-04	GH	B.1.2	North.America	USA	NA
EPI_ISL_10575110	2020-07-07	GH	B.1.2	North.America	USA	NA
EPI_ISL_780145	2020-07-03	GH	B.1	North.America	USA	NA
EPI_ISL_780293	2020-07-06	G	B.1	North.America	USA	NA
EPI_ISL_780146	2020-07-06	GR	B.1.1	North.America	USA	NA
EPI_ISL_784339	2020-07-08	GH	B.1.564	North.America	USA	NA
EPI_ISL_781109	2020-07-03	GH	B.1	North.America	USA	NA
EPI_ISL_780593	2020-07-01	O	B.1.2	North.America	USA	NA
EPI_ISL_780674	2020-07-01	GR	B.1.1	North.America	USA	NA
EPI_ISL_977446	2020-07-21	GR	B.1.1.111	Africa	Zambia	NA
EPI_ISL_977395	2020-06-29	GR	B.1.1	Africa	Zambia	NA
EPI_ISL_977424	2020-07-17	GR	AE.5	Africa	Zambia	NA
EPI_ISL_977312	2020-06-12	G	B.1	Africa	Zambia	NA
EPI_ISL_977428	2020-07-19	GR	B.1.1.306	Africa	Zambia	NA
EPI_ISL_977447	2020-07-21	GR	B.1.1.111	Africa	Zambia	NA
EPI_ISL_977391	2020-06-27	GR	B.1.1	Africa	Zambia	NA
EPI_ISL_977403	2020-07-03	GR	AE.1	Africa	Zambia	NA
EPI_ISL_977407	2020-07-06	GR	AE.3	Africa	Zambia	NA
EPI_ISL_977410	2020-07-10	GR	B.1.1	Africa	Zambia	NA
EPI_ISL_977418	2020-07-12	GR	AE.5	Africa	Zambia	NA
EPI_ISL_977368	2020-06-10	GR	B.1.1.111	Africa	Zambia	NA
EPI_ISL_977389	2020-06-27	GR	B.1.1.62	Africa	Zambia	NA
EPI_ISL_977393	2020-07-03	GR	AE.5	Africa	Zambia	NA
EPI_ISL_977329	2020-07-10	GR	C.1	Africa	Zambia	NA
EPI_ISL_977326	2020-06-29	GR	C.1	Africa	Zambia	NA
EPI_ISL_977323	2020-06-15	GR	C.1	Africa	Zambia	NA
EPI_ISL_695282	2020-07-15	G	B.1	North.America	USA	NA
EPI_ISL_695782	2020-04-27	GH	B.1	North.America	USA	NA
EPI_ISL_843191	2020-05-27	GH	B.1	North.America	Mexico	NA
EPI_ISL_837690	2020-05-09	GR	B.1.1	North.America	Mexico	NA
EPI_ISL_837693	2020-05-11	GR	B.1.1	North.America	Mexico	NA
EPI_ISL_837692	2020-05-11	GR	B.1.1	North.America	Mexico	NA
EPI_ISL_837699	2020-05-18	GR	B.1.1.222	North.America	Mexico	NA
EPI_ISL_837691	2020-05-10	G	B.1.609	North.America	Mexico	NA
EPI_ISL_837696	2020-05-14	G	B.1.609	North.America	Mexico	NA
EPI_ISL_837700	2020-05-18	GR	B.1.1.222	North.America	Mexico	NA
EPI_ISL_837694	2020-05-13	G	B.1.609	North.America	Mexico	NA
EPI_ISL_837698	2020-05-15	G	B.1.609	North.America	Mexico	NA
EPI_ISL_837718	2020-05-29	G	B.1.609	North.America	Mexico	NA
EPI_ISL_837720	2020-05-29	GR	B.1.1	North.America	Mexico	NA
EPI_ISL_837697	2020-05-14	GR	B.1.1	North.America	Mexico	NA
EPI_ISL_837702	2020-05-19	G	B.1.609	North.America	Mexico	NA
EPI_ISL_837606	2020-04-10	GH	B.1	North.America	Mexico	NA
EPI_ISL_837704	2020-05-20	GR	B.1.1	North.America	Mexico	NA
EPI_ISL_837719	2020-05-29	GR	B.1.1.222	North.America	Mexico	NA
EPI_ISL_837705	2020-05-20	G	B.1.609	North.America	Mexico	NA
EPI_ISL_837727	2020-06-03	G	B.1.189	North.America	Mexico	NA
EPI_ISL_837607	2020-06-14	G	B.1.609	North.America	Mexico	NA
EPI_ISL_837706	2020-05-20	G	B.1	North.America	Mexico	NA
EPI_ISL_837605	2020-04-23	G	B.1.189	North.America	Mexico	NA
EPI_ISL_837725	2020-05-31	G	B.1.609	North.America	Mexico	NA
EPI_ISL_837723	2020-05-30	GR	B.1.1.222	North.America	Mexico	NA
EPI_ISL_837722	2020-05-29	G	B.1	North.America	Mexico	NA
EPI_ISL_837708	2020-05-21	GH	B.1	North.America	Mexico	NA
EPI_ISL_837728	2020-06-04	GR	B.1.1.222	North.America	Mexico	NA
EPI_ISL_837709	2020-05-23	G	B.1.609	North.America	Mexico	NA
EPI_ISL_837619	2020-03-29	G	B.1.609	North.America	Mexico	NA
EPI_ISL_837711	2020-05-24	G	B.1.189	North.America	Mexico	NA
EPI_ISL_837620	2020-03-30	G	B.1.609	North.America	Mexico	NA
EPI_ISL_837624	2020-04-02	GH	B.1	North.America	Mexico	NA
EPI_ISL_837726	2020-06-02	GR	B.1.1.222	North.America	Mexico	NA
EPI_ISL_837621	2020-04-01	S	A.5	North.America	Mexico	NA
EPI_ISL_837712	2020-05-25	GR	B.1.1	North.America	Mexico	NA
EPI_ISL_837713	2020-05-25	G	B.1.609	North.America	Mexico	NA
EPI_ISL_837715	2020-05-27	GR	B.1.1.222	North.America	Mexico	NA
EPI_ISL_837741	2020-06-22	GR	B.1.1.222	North.America	Mexico	NA
EPI_ISL_837710	2020-05-23	G	B.1.609	North.America	Mexico	NA
EPI_ISL_837717	2020-05-28	GR	B.1.1.222	North.America	Mexico	NA
EPI_ISL_837742	2020-06-22	GR	B.1.1.222	North.America	Mexico	NA
EPI_ISL_837743	2020-06-23	GR	B.1.1.222	North.America	Mexico	NA
EPI_ISL_837746	2020-06-25	GR	B.1.1.222	North.America	Mexico	NA
EPI_ISL_837729	2020-06-06	GR	B.1.1.222	North.America	Mexico	NA
EPI_ISL_837733	2020-06-09	GR	B.1.1	North.America	Mexico	NA
EPI_ISL_837623	2020-04-01	GR	B.1.1	North.America	Mexico	NA
EPI_ISL_837749	2020-06-30	GR	B.1.1.222	North.America	Mexico	NA
EPI_ISL_837612	2020-03-22	G	B.1	North.America	Mexico	NA
EPI_ISL_837747	2020-06-27	G	B.1.609	North.America	Mexico	NA
EPI_ISL_837610	2020-03-20	GR	B.1.1	North.America	Mexico	NA
EPI_ISL_837744	2020-06-24	GR	B.1.1.222	North.America	Mexico	NA
EPI_ISL_837628	2020-04-04	GR	B.1.1.222	North.America	Mexico	NA
EPI_ISL_837734	2020-06-10	GR	B.1.1.222	North.America	Mexico	NA
EPI_ISL_837608	2020-03-15	G	B.1.609	North.America	Mexico	NA
EPI_ISL_837763	2020-07-12	GR	B.1.1.322	North.America	Mexico	NA
EPI_ISL_837627	2020-04-04	G	B.1.609	North.America	Mexico	NA
EPI_ISL_837731	2020-06-08	G	B.1.189	North.America	Mexico	NA
EPI_ISL_837611	2020-03-22	G	B.1.609	North.America	Mexico	NA
EPI_ISL_837736	2020-06-16	G	B.1.609	North.America	Mexico	NA
EPI_ISL_837642	2020-04-10	G	B.1	North.America	Mexico	NA
EPI_ISL_837735	2020-06-15	GR	B.1.1.222	North.America	Mexico	NA
EPI_ISL_837732	2020-06-09	GR	B.1.1	North.America	Mexico	NA
EPI_ISL_837738	2020-06-18	GR	B.1.1.222	North.America	Mexico	NA
EPI_ISL_837739	2020-06-19	G	B.1.609	North.America	Mexico	NA
EPI_ISL_837761	2020-07-10	G	B.1.609	North.America	Mexico	NA
EPI_ISL_837769	2020-07-15	G	B.1	North.America	Mexico	NA
EPI_ISL_837737	2020-06-18	G	B.1.609	North.America	Mexico	NA
EPI_ISL_837615	2020-03-24	G	B.1	North.America	Mexico	NA
EPI_ISL_837616	2020-03-24	S	A.5	North.America	Mexico	NA
EPI_ISL_837766	2020-07-14	GR	B.1.1.222	North.America	Mexico	NA
EPI_ISL_837631	2020-04-06	G	B.1	North.America	Mexico	NA
EPI_ISL_837764	2020-07-13	GR	B.1.1.222	North.America	Mexico	NA
EPI_ISL_837767	2020-07-14	GR	B.1.1.322	North.America	Mexico	NA
EPI_ISL_837648	2020-04-13	GR	B.1.1	North.America	Mexico	NA
EPI_ISL_837753	2020-07-03	GR	B.1.1.222	North.America	Mexico	NA
EPI_ISL_837762	2020-07-10	G	B.1	North.America	Mexico	NA
EPI_ISL_837765	2020-07-13	GR	B.1.1.222	North.America	Mexico	NA
EPI_ISL_837638	2020-04-08	G	B.1	North.America	Mexico	NA
EPI_ISL_837647	2020-04-13	G	B.1.609	North.America	Mexico	NA
EPI_ISL_837645	2020-04-10	G	B.1.609	North.America	Mexico	NA
EPI_ISL_837750	2020-07-01	GR	B.1.1.222	North.America	Mexico	NA
EPI_ISL_837661	2020-04-17	GH	B.1	North.America	Mexico	NA
EPI_ISL_837644	2020-04-10	GH	B.1	North.America	Mexico	NA
EPI_ISL_837751	2020-07-02	GR	B.1.1.518	North.America	Mexico	NA
EPI_ISL_837667	2020-04-19	G	B.1.609	North.America	Mexico	NA
EPI_ISL_837656	2020-04-16	G	B.1	North.America	Mexico	NA
EPI_ISL_837681	2020-04-29	GR	B.1.1.222	North.America	Mexico	NA
EPI_ISL_837752	2020-07-02	GR	B.1.1	North.America	Mexico	NA
EPI_ISL_837759	2020-07-07	GR	B.1.1	North.America	Mexico	NA
EPI_ISL_837756	2020-07-06	GH	B.1	North.America	Mexico	NA
EPI_ISL_837639	2020-04-08	G	B.1.609	North.America	Mexico	NA
EPI_ISL_837781	2020-07-23	GR	B.1.1.222	North.America	Mexico	NA
EPI_ISL_837662	2020-04-18	GH	B.1	North.America	Mexico	NA
EPI_ISL_837754	2020-07-03	GR	B.1.1.222	North.America	Mexico	NA
EPI_ISL_837758	2020-07-07	GR	B.1.1	North.America	Mexico	NA
EPI_ISL_837782	2020-07-24	GR	B.1.1.222	North.America	Mexico	NA
EPI_ISL_837663	2020-04-18	G	B.1	North.America	Mexico	NA
EPI_ISL_837633	2020-04-06	G	B.1.609	North.America	Mexico	NA
EPI_ISL_837783	2020-07-24	GR	B.1.1.222	North.America	Mexico	NA
EPI_ISL_837666	2020-04-19	GH	B.1	North.America	Mexico	NA
EPI_ISL_837774	2020-07-18	GR	B.1.1.222	North.America	Mexico	NA
EPI_ISL_837778	2020-07-20	GR	B.1.1.222	North.America	Mexico	NA
EPI_ISL_837755	2020-07-05	GR	B.1.1	North.America	Mexico	NA
EPI_ISL_837660	2020-04-17	GH	B.1	North.America	Mexico	NA
EPI_ISL_837773	2020-07-17	G	B.1	North.America	Mexico	NA
EPI_ISL_837682	2020-04-29	G	B.1.609	North.America	Mexico	NA
EPI_ISL_837668	2020-04-20	G	B.1	North.America	Mexico	NA
EPI_ISL_837654	2020-04-16	G	B.1	North.America	Mexico	NA
EPI_ISL_837657	2020-04-16	G	B.1.609	North.America	Mexico	NA
EPI_ISL_837779	2020-07-21	GR	B.1.1	North.America	Mexico	NA
EPI_ISL_837776	2020-07-19	G	B.1.243	North.America	Mexico	NA
EPI_ISL_837683	2020-04-30	GR	B.1.1	North.America	Mexico	NA
EPI_ISL_837671	2020-04-21	G	B.1.609	North.America	Mexico	NA
EPI_ISL_837669	2020-04-20	GR	B.1.1.222	North.America	Mexico	NA
EPI_ISL_837652	2020-04-15	GR	B.1.1	North.America	Mexico	NA
EPI_ISL_837687	2020-05-07	G	B.1.609	North.America	Mexico	NA
EPI_ISL_837684	2020-05-04	G	B.1.609	North.America	Mexico	NA
EPI_ISL_837770	2020-07-16	GR	B.1.1.222	North.America	Mexico	NA
EPI_ISL_837659	2020-04-17	G	B.1.609	North.America	Mexico	NA
EPI_ISL_837686	2020-05-07	GR	B.1.1.222	North.America	Mexico	NA
EPI_ISL_837672	2020-04-21	G	B.1.609	North.America	Mexico	NA
EPI_ISL_837675	2020-04-24	G	B.1.609	North.America	Mexico	NA
EPI_ISL_837655	2020-04-16	G	B.1	North.America	Mexico	NA
EPI_ISL_837676	2020-04-25	G	B.1	North.America	Mexico	NA
EPI_ISL_837674	2020-04-23	GH	B.1	North.America	Mexico	NA
EPI_ISL_837777	2020-07-20	GR	B.1.1.222	North.America	Mexico	NA
EPI_ISL_837680	2020-04-29	G	B.1.609	North.America	Mexico	NA
EPI_ISL_837673	2020-04-22	G	B.1.609	North.America	Mexico	NA
EPI_ISL_837677	2020-04-25	GH	B.1	North.America	Mexico	NA
EPI_ISL_837678	2020-04-26	G	B.1.609	North.America	Mexico	NA
EPI_ISL_763091	2020-03-27	GR	B.1.1	Europe	Germany	NA
EPI_ISL_728303	2020-05-24	GR	B.1.1	Europe	Germany	NA
EPI_ISL_728288	2020-04-03	GR	B.1.1	Europe	Germany	NA
EPI_ISL_784252	2020-07-08	GH	B.1	North.America	USA	NA
EPI_ISL_784216	2020-06-30	GH	B.1.369	North.America	USA	NA
EPI_ISL_780749	2020-07-01	GR	B.1.1.226	North.America	USA	NA
EPI_ISL_780774	2020-07-02	G	B.1.206	North.America	USA	NA
EPI_ISL_780714	2020-07-02	G	B.1.206	North.America	USA	NA
EPI_ISL_781110	2020-07-03	GR	B.1.1	North.America	USA	NA
EPI_ISL_780549	2020-07-01	G	B.1.206	North.America	USA	NA
EPI_ISL_780554	2020-06-27	GH	B.1.576	North.America	USA	NA
EPI_ISL_783573	2020-07-07	GH	B.1.564	North.America	USA	NA
EPI_ISL_781176	2020-07-03	GH	B.1	North.America	USA	NA
EPI_ISL_780993	2020-07-02	GH	B.1.564	North.America	USA	NA
EPI_ISL_781168	2020-07-03	G	B.1.206	North.America	USA	NA
EPI_ISL_781044	2020-07-03	GR	B.1.1.258	North.America	USA	NA
EPI_ISL_781035	2020-07-03	GH	B.1.325	North.America	USA	NA
EPI_ISL_781036	2020-07-03	GH	B.1.564	North.America	USA	NA
EPI_ISL_781037	2020-07-03	GH	B.1.576	North.America	USA	NA
EPI_ISL_781131	2020-07-03	G	B.1.194	North.America	USA	NA
EPI_ISL_781128	2020-07-03	GR	B.1.1.268	North.America	USA	NA
EPI_ISL_781010	2020-07-02	GR	B.1.1.226	North.America	USA	NA
EPI_ISL_781009	2020-07-02	GH	B.1.369	North.America	USA	NA
EPI_ISL_781154	2020-07-03	GH	B.1	North.America	USA	NA
EPI_ISL_781136	2020-07-03	GH	B.1.2	North.America	USA	NA
EPI_ISL_781139	2020-07-03	GR	B.1.1.177	North.America	USA	NA
EPI_ISL_780576	2020-07-01	O	B.1	North.America	USA	NA
EPI_ISL_780907	2020-07-02	GH	B.1.606	North.America	USA	NA
EPI_ISL_780909	2020-07-02	G	B.1	North.America	USA	NA
EPI_ISL_780581	2020-07-01	GH	B.1.2	North.America	USA	NA
EPI_ISL_455669	2020-05-03	G	B.1	Asia	India	NA
EPI_ISL_508176	2020-05-26	GH	B.1.36	Asia	India	NA
EPI_ISL_508214	2020-06-17	GR	B.1.1.306	Asia	India	NA
EPI_ISL_508259	2020-06-18	GR	B.1.1.306	Asia	India	NA
EPI_ISL_508316	2020-06-15	GR	B.1.1	Asia	India	NA
EPI_ISL_508315	2020-06-10	GR	B.1.1.46	Asia	India	NA
EPI_ISL_508318	2020-06-17	GR	B.1.1.46	Asia	India	NA
EPI_ISL_508327	2020-06-03	GR	B.1.1.46	Asia	India	NA
EPI_ISL_508328	2020-05-09	GR	B.1.1	Asia	India	NA
EPI_ISL_508417	2020-06-18	GR	B.1.1	Asia	India	NA
EPI_ISL_508436	2020-05-29	GR	B.1.1.306	Asia	India	NA
EPI_ISL_508431	2020-05-23	GR	B.1.1.306	Asia	India	NA
EPI_ISL_508440	2020-04-27	O	B.6	Asia	India	NA
EPI_ISL_511900	2020-03-31	O	B.6.6	Asia	India	NA
EPI_ISL_508291	2020-06-15	GR	B.1.1.46	Asia	India	NA
EPI_ISL_653843	2020-06-19	GH	B.1.36	Asia	India	NA
EPI_ISL_653911	2020-06-19	GH	B.1.36	Asia	India	NA
EPI_ISL_10657519	2020-03-30	GH	B.1	North.America	USA	NA
EPI_ISL_784598	2020-07-05	GH	B.1.2	North.America	USA	NA
EPI_ISL_784358	2020-06-22	GR	B.1.1	North.America	USA	NA
EPI_ISL_784301	2020-07-07	G	B.1	North.America	USA	NA
EPI_ISL_785698	2020-07-10	GH	B.1.582	North.America	USA	NA
EPI_ISL_785631	2020-07-10	G	B.1	North.America	USA	NA
EPI_ISL_785557	2020-07-10	GH	B.1.2	North.America	USA	NA
EPI_ISL_785505	2020-07-09	G	B.1.206	North.America	USA	NA
EPI_ISL_430467	2020-04-03	G	B.1	Asia	India	NA
EPI_ISL_789390	2020-07-11	G	B.1.206	North.America	USA	NA
EPI_ISL_787298	2020-07-05	GH	B.1.595	North.America	USA	NA
EPI_ISL_789419	2020-07-09	G	B.1.206	North.America	USA	NA
EPI_ISL_1419762	2020-07-24	G	B.1	Asia	India	NA
EPI_ISL_511912	2020-05-28	GR	B.1.1.306	Asia	India	NA
EPI_ISL_511904	2020-05-14	G	B.1	Asia	India	NA
EPI_ISL_511908	2020-05-27	GR	B.1.1.306	Asia	India	NA
EPI_ISL_511922	2020-06-09	GH	B.1.36	Asia	India	NA
EPI_ISL_789483	2020-07-08	G	B.1.546	North.America	USA	NA
EPI_ISL_511928	2020-06-10	GR	B.1.1	Asia	India	NA
EPI_ISL_5196738	2020-07-17	GR	B.1.1.222	North.America	Mexico	NA
EPI_ISL_789212	2020-07-06	GH	B.1.564	North.America	USA	NA
EPI_ISL_5196730	2020-04-25	G	B.1.609	North.America	Mexico	NA
EPI_ISL_5196732	2020-04-30	G	B.1.189	North.America	Mexico	NA
EPI_ISL_789215	2020-07-05	GH	B.1.564	North.America	USA	NA
EPI_ISL_789211	2020-07-09	O	B.1.1.118	North.America	USA	NA
EPI_ISL_5196728	2020-04-21	G	B.1	North.America	Mexico	NA
EPI_ISL_5196734	2020-07-16	GH	B.1	North.America	Mexico	NA
EPI_ISL_5196735	2020-07-18	GR	B.1.1.222	North.America	Mexico	NA
EPI_ISL_5196736	2020-07-17	G	B.1	North.America	Mexico	NA
EPI_ISL_5196733	2020-04-30	G	B.1.189	North.America	Mexico	NA
EPI_ISL_5196773	2020-07-17	GR	B.1.1	North.America	Mexico	NA
EPI_ISL_511907	2020-05-24	G	B.1	Asia	India	NA
EPI_ISL_511921	2020-06-02	GR	B.1.1	Asia	India	NA
EPI_ISL_511929	2020-06-17	GR	B.1.1	Asia	India	NA
EPI_ISL_511930	2020-06-17	GR	B.1.1.306	Asia	India	NA
EPI_ISL_789525	2020-07-08	G	B.1.546	North.America	USA	NA
EPI_ISL_511905	2020-05-17	G	B.1.540	Asia	India	NA
EPI_ISL_511906	2020-05-19	G	B.1	Asia	India	NA
EPI_ISL_508396	2020-05-14	G	B.1	Asia	India	NA
EPI_ISL_508392	2020-05-14	G	B.1	Asia	India	NA
EPI_ISL_508393	2020-05-14	G	B.1	Asia	India	NA
EPI_ISL_789512	2020-07-08	G	B.1	North.America	USA	NA
EPI_ISL_789499	2020-07-08	GR	B.1.1.258	North.America	USA	NA
EPI_ISL_789488	2020-07-09	GH	B.1.571	North.America	USA	NA
EPI_ISL_789683	2020-07-09	GH	B.1	North.America	USA	NA
EPI_ISL_508374	2020-05-04	G	B.1	Asia	India	NA
EPI_ISL_789409	2020-07-07	G	B.1	North.America	USA	NA
EPI_ISL_508397	2020-05-14	G	B.1	Asia	India	NA
EPI_ISL_789641	2020-07-05	GH	B.1.606	North.America	USA	NA
EPI_ISL_508370	2020-05-04	G	B.1	Asia	India	NA
EPI_ISL_508387	2020-05-09	G	B.1	Asia	India	NA
EPI_ISL_508475	2020-05-26	G	B.1.210	Asia	India	NA
EPI_ISL_508395	2020-05-14	G	B.1	Asia	India	NA
EPI_ISL_508398	2020-05-19	G	B.1	Asia	India	NA
EPI_ISL_508376	2020-03-31	G	B.1	Asia	India	NA
EPI_ISL_508493	2020-06-17	GH	B.1.36	Asia	India	NA
EPI_ISL_508497	2020-06-17	GH	B.1.36	Asia	India	NA
EPI_ISL_508492	2020-06-17	GH	B.1.36	Asia	India	NA
EPI_ISL_508351	2020-04-25	G	B.1	Asia	India	NA
EPI_ISL_508375	2020-05-04	G	B.1	Asia	India	NA
EPI_ISL_508491	2020-06-17	GH	B.1.36	Asia	India	NA
EPI_ISL_508496	2020-06-14	GH	B.1.36	Asia	India	NA
EPI_ISL_508499	2020-06-19	GH	B.1.36	Asia	India	NA
EPI_ISL_508362	2020-05-01	G	B.1	Asia	India	NA
EPI_ISL_508379	2020-05-06	G	B.1.540	Asia	India	NA
EPI_ISL_508386	2020-05-07	S	A.9	Asia	India	NA
EPI_ISL_508382	2020-05-07	S	A.9	Asia	India	NA
EPI_ISL_789280	2020-07-08	GH	B.1.369	North.America	USA	NA
EPI_ISL_789371	2020-07-07	O	B.1.546	North.America	USA	NA
EPI_ISL_789378	2020-07-11	GH	B.1	North.America	USA	NA
EPI_ISL_789395	2020-07-07	GR	B.1.1.177	North.America	USA	NA
EPI_ISL_789277	2020-07-06	G	B.1	North.America	USA	NA
EPI_ISL_789330	2020-07-06	GR	B.1.1	North.America	USA	NA
EPI_ISL_789384	2020-07-07	G	B.1.206	North.America	USA	NA
EPI_ISL_508364	2020-05-01	G	B.1	Asia	India	NA
EPI_ISL_508367	2020-05-03	G	B.1	Asia	India	NA
EPI_ISL_508381	2020-05-06	G	B.1	Asia	India	NA
EPI_ISL_508453	2020-05-24	G	B.1	Asia	India	NA
EPI_ISL_508452	2020-05-03	G	B.1	Asia	India	NA
EPI_ISL_508353	2020-04-25	G	B.1	Asia	India	NA
EPI_ISL_508360	2020-04-28	G	B.1	Asia	India	NA
EPI_ISL_508342	2020-04-20	G	B.1	Asia	India	NA
EPI_ISL_508355	2020-04-25	S	A.9	Asia	India	NA
EPI_ISL_508366	2020-05-03	G	B.1.540	Asia	India	NA
EPI_ISL_508489	2020-06-12	GH	B.1.36	Asia	India	NA
EPI_ISL_653848	2020-06-19	GH	B.1.36	Asia	India	NA
EPI_ISL_653855	2020-06-26	GH	B.1.36	Asia	India	NA
EPI_ISL_653833	2020-06-18	GH	B.1.36	Asia	India	NA
EPI_ISL_653854	2020-06-23	GH	B.1.36	Asia	India	NA
EPI_ISL_653853	2020-06-21	GH	B.1.36	Asia	India	NA
EPI_ISL_653891	2020-05-25	GR	B.1.1	Asia	India	NA
EPI_ISL_653851	2020-06-20	GH	B.1.36	Asia	India	NA
EPI_ISL_508456	2020-05-24	G	B.1.210	Asia	India	NA
EPI_ISL_653904	2020-05-26	GH	B.1.36	Asia	India	NA
EPI_ISL_653905	2020-05-26	GH	B.1.36	Asia	India	NA
EPI_ISL_653913	2020-06-19	GH	B.1.36	Asia	India	NA
EPI_ISL_508349	2020-03-30	G	B.1.540	Asia	India	NA
EPI_ISL_653908	2020-05-26	GR	B.1.1.216	Asia	India	NA
EPI_ISL_653906	2020-05-26	GR	B.1.1.216	Asia	India	NA
EPI_ISL_653912	2020-06-19	GR	B.1.1	Asia	India	NA
EPI_ISL_508350	2020-04-25	G	B.1	Asia	India	NA
EPI_ISL_653902	2020-05-25	GR	B.1.1.216	Asia	India	NA
EPI_ISL_653901	2020-05-25	GR	B.1.1.216	Asia	India	NA
EPI_ISL_653888	2020-06-19	GH	B.1.36	Asia	India	NA
EPI_ISL_653899	2020-05-25	GR	B.1.1.216	Asia	India	NA
EPI_ISL_653893	2020-05-25	GR	B.1.1.216	Asia	India	NA
EPI_ISL_508483	2020-06-03	G	B.1	Asia	India	NA
EPI_ISL_653864	2020-06-22	GH	B.1.36	Asia	India	NA
EPI_ISL_653883	2020-05-21	GR	B.1.1.216	Asia	India	NA
EPI_ISL_653872	2020-05-19	GR	B.1.1.216	Asia	India	NA
EPI_ISL_653871	2020-05-19	GH	B.1.36	Asia	India	NA
EPI_ISL_653882	2020-05-21	GR	B.1.1.216	Asia	India	NA
EPI_ISL_508361	2020-04-28	G	B.1	Asia	India	NA
EPI_ISL_653881	2020-05-21	GR	B.1.1.216	Asia	India	NA
EPI_ISL_508451	2020-05-01	G	B.1	Asia	India	NA
EPI_ISL_653844	2020-06-19	GH	B.1.36	Asia	India	NA
EPI_ISL_653849	2020-06-20	GR	B.1.1	Asia	India	NA
EPI_ISL_508330	2020-06-03	G	B.1	Asia	India	NA
EPI_ISL_653865	2020-06-22	GR	B.1.1.216	Asia	India	NA
EPI_ISL_508335	2020-06-17	GR	B.1.1.46	Asia	India	NA
EPI_ISL_653866	2020-06-22	GH	B.1.36	Asia	India	NA
EPI_ISL_508348	2020-04-24	G	B.1	Asia	India	NA
EPI_ISL_653877	2020-05-20	GH	B.1.36	Asia	India	NA
EPI_ISL_653852	2020-06-21	GH	B.1.36	Asia	India	NA
EPI_ISL_653863	2020-06-22	GH	B.1.36	Asia	India	NA
EPI_ISL_653850	2020-06-20	GH	B.1.36	Asia	India	NA
EPI_ISL_653845	2020-06-19	GH	B.1.36	Asia	India	NA
EPI_ISL_653860	2020-06-17	GH	B.1.36	Asia	India	NA
EPI_ISL_508482	2020-06-02	G	B.1.210	Asia	India	NA
EPI_ISL_508336	2020-06-20	GR	B.1.1.46	Asia	India	NA
EPI_ISL_508469	2020-05-20	GR	B.1.1.306	Asia	India	NA
EPI_ISL_508481	2020-05-25	GR	B.1.1.306	Asia	India	NA
EPI_ISL_508341	2020-04-20	G	B.1	Asia	India	NA
EPI_ISL_508343	2020-04-21	G	B.1.540	Asia	India	NA
EPI_ISL_508447	2020-04-28	G	B.1	Asia	India	NA
EPI_ISL_508339	2020-04-14	G	B.1	Asia	India	NA
EPI_ISL_508333	2020-06-18	GR	B.1.1.46	Asia	India	NA
EPI_ISL_508433	2020-04-27	O	B.6	Asia	India	NA
EPI_ISL_508464	2020-05-20	GR	B.1.1.306	Asia	India	NA
EPI_ISL_508460	2020-05-25	GR	B.1.1.306	Asia	India	NA
EPI_ISL_508340	2020-04-14	G	B.1	Asia	India	NA
EPI_ISL_508437	2020-06-04	GH	B.1.36	Asia	India	NA
EPI_ISL_508435	2020-05-25	GR	B.1.1.306	Asia	India	NA
EPI_ISL_508321	2020-06-15	O	B.1.1.46	Asia	India	NA
EPI_ISL_508412	2020-05-24	G	B.1	Asia	India	NA
EPI_ISL_508465	2020-05-20	GR	B.1.1.306	Asia	India	NA
EPI_ISL_508322	2020-06-17	GR	B.1.1.46	Asia	India	NA
EPI_ISL_508432	2020-05-23	GR	B.1.1.306	Asia	India	NA
EPI_ISL_508434	2020-05-26	S	A	Asia	India	NA
EPI_ISL_7780431	2020-07-13	GH	B.1	North.America	Mexico	NA
EPI_ISL_7780441	2020-07-15	GH	B.1	North.America	Mexico	NA
EPI_ISL_7780430	2020-05-07	GR	B.1.1	North.America	Mexico	NA
EPI_ISL_4496557	2020-07-25	G	B.1.609	North.America	Mexico	NA
EPI_ISL_508419	2020-06-27	GH	B.1.36	Asia	India	NA
EPI_ISL_508420	2020-06-18	GH	B.1.36	Asia	India	NA
EPI_ISL_508324	2020-05-09	GH	B.1.36.8	Asia	India	NA
EPI_ISL_508325	2020-06-03	O	B.6	Asia	India	NA
EPI_ISL_508416	2020-06-18	GR	B.1.1	Asia	India	NA
EPI_ISL_508406	2020-05-19	G	B.1	Asia	India	NA
EPI_ISL_508413	2020-05-24	G	B.1	Asia	India	NA
EPI_ISL_508422	2020-06-18	GH	B.1.36	Asia	India	NA
EPI_ISL_508424	2020-05-01	O	B.6.6	Asia	India	NA
EPI_ISL_508253	2020-06-20	GR	B.1.1.306	Asia	India	NA
EPI_ISL_508421	2020-06-18	GR	B.1.1	Asia	India	NA
EPI_ISL_508404	2020-05-17	G	B.1	Asia	India	NA
EPI_ISL_508405	2020-05-19	G	B.1	Asia	India	NA
EPI_ISL_508400	2020-05-17	G	B.1	Asia	India	NA
EPI_ISL_508409	2020-05-20	G	B.1	Asia	India	NA
EPI_ISL_508505	2020-06-14	GH	B.1.36	Asia	India	NA
EPI_ISL_508160	2020-06-06	GH	B.1.36	Asia	India	NA
EPI_ISL_508503	2020-06-22	GH	B.1.36	Asia	India	NA
EPI_ISL_508506	2020-05-12	GH	B.1.36	Asia	India	NA
EPI_ISL_508509	2020-06-17	GH	B.1.36	Asia	India	NA
EPI_ISL_508275	2020-06-18	GR	B.1.1.306	Asia	India	NA
EPI_ISL_508158	2020-05-29	G	B.1.210	Asia	India	NA
EPI_ISL_508165	2020-05-23	G	B.1.210	Asia	India	NA
EPI_ISL_508288	2020-06-20	GR	B.1.1	Asia	India	NA
EPI_ISL_508166	2020-05-30	G	B.1.210	Asia	India	NA
EPI_ISL_508169	2020-05-21	G	B.1.210	Asia	India	NA
EPI_ISL_508281	2020-06-18	GR	B.1.1.306	Asia	India	NA
EPI_ISL_508279	2020-06-18	GR	B.1.1.306	Asia	India	NA
EPI_ISL_508272	2020-06-18	GR	B.1.1.306	Asia	India	NA
EPI_ISL_508164	2020-05-27	GH	B.1.36	Asia	India	NA
EPI_ISL_508287	2020-06-19	GR	B.1.1.46	Asia	India	NA
EPI_ISL_508159	2020-05-22	GR	B.1.1	Asia	India	NA
EPI_ISL_508278	2020-06-18	GR	B.1.1.306	Asia	India	NA
EPI_ISL_508271	2020-06-18	GR	B.1.1.306	Asia	India	NA
EPI_ISL_508161	2020-06-06	GH	B.1.36	Asia	India	NA
EPI_ISL_508163	2020-05-27	GR	B.1.1.306	Asia	India	NA
EPI_ISL_508234	2020-06-17	GR	B.1.1.306	Asia	India	NA
EPI_ISL_508247	2020-06-20	GR	B.1.1.306	Asia	India	NA
EPI_ISL_508250	2020-06-20	GR	B.1.1.306	Asia	India	NA
EPI_ISL_508267	2020-06-18	GR	B.1.1.306	Asia	India	NA
EPI_ISL_508233	2020-06-20	GR	B.1.1.306	Asia	India	NA
EPI_ISL_508254	2020-06-17	GR	B.1.1.306	Asia	India	NA
EPI_ISL_508265	2020-06-18	GR	B.1.1.306	Asia	India	NA
EPI_ISL_508236	2020-06-20	GR	B.1.1.306	Asia	India	NA
EPI_ISL_508257	2020-06-20	GR	B.1.1.306	Asia	India	NA
EPI_ISL_508269	2020-06-18	GR	B.1.1.306	Asia	India	NA
EPI_ISL_508244	2020-06-17	GR	B.1.1.306	Asia	India	NA
EPI_ISL_508243	2020-06-20	GR	B.1.1.306	Asia	India	NA
EPI_ISL_508264	2020-06-17	GR	B.1.1.306	Asia	India	NA
EPI_ISL_508248	2020-06-20	GR	B.1.1.306	Asia	India	NA
EPI_ISL_508216	2020-06-17	GR	B.1.1.306	Asia	India	NA
EPI_ISL_508219	2020-06-16	GR	B.1.1.306	Asia	India	NA
EPI_ISL_5196729	2020-04-23	G	B.1.609	North.America	Mexico	NA
EPI_ISL_5196737	2020-07-17	GR	B.1.1.222	North.America	Mexico	NA
EPI_ISL_508229	2020-06-20	GR	B.1.1.306	Asia	India	NA
EPI_ISL_5196767	2020-07-18	G	B.1	North.America	Mexico	NA
EPI_ISL_5196768	2020-04-29	G	B.1.609	North.America	Mexico	NA
EPI_ISL_508258	2020-06-20	GR	B.1.1.306	Asia	India	NA
EPI_ISL_508263	2020-06-18	GR	B.1.1.306	Asia	India	NA
EPI_ISL_508260	2020-06-18	GR	B.1.1.306	Asia	India	NA
EPI_ISL_508237	2020-06-20	GR	B.1.1.306	Asia	India	NA
EPI_ISL_508262	2020-06-18	GR	B.1.1.306	Asia	India	NA
EPI_ISL_508232	2020-06-20	GR	B.1.1.306	Asia	India	NA
EPI_ISL_508249	2020-06-20	GR	B.1.1.306	Asia	India	NA
EPI_ISL_508213	2020-06-17	GR	B.1.1.306	Asia	India	NA
EPI_ISL_508215	2020-06-17	GR	B.1.1.306	Asia	India	NA
EPI_ISL_508300	2020-05-19	GR	B.1.1	Asia	India	NA
EPI_ISL_508242	2020-06-20	GR	B.1.1.306	Asia	India	NA
EPI_ISL_508240	2020-06-20	GR	B.1.1.306	Asia	India	NA
EPI_ISL_508210	2020-06-17	GR	B.1.1.306	Asia	India	NA
EPI_ISL_508207	2020-06-17	GR	B.1.1.306	Asia	India	NA
EPI_ISL_508296	2020-06-15	GR	B.1.1.46	Asia	India	NA
EPI_ISL_508290	2020-06-21	GR	B.1.1.46	Asia	India	NA
EPI_ISL_508246	2020-06-20	GR	B.1.1.306	Asia	India	NA
EPI_ISL_508221	2020-06-16	GR	B.1.1.306	Asia	India	NA
EPI_ISL_508209	2020-06-17	GR	B.1.1.306	Asia	India	NA
EPI_ISL_508305	2020-05-26	GR	B.1.1	Asia	India	NA
EPI_ISL_508303	2020-06-06	GR	B.1.1.201	Asia	India	NA
EPI_ISL_508178	2020-05-29	GR	B.1.1	Asia	India	NA
EPI_ISL_508317	2020-06-17	GR	B.1.1.46	Asia	India	NA
EPI_ISL_508205	2020-05-29	GR	B.1.1	Asia	India	NA
EPI_ISL_508202	2020-06-09	GH	B.1.36	Asia	India	NA
EPI_ISL_508310	2020-06-03	GR	B.1.1.46	Asia	India	NA
EPI_ISL_508311	2020-06-18	GR	B.1.1.46	Asia	India	NA
EPI_ISL_508307	2020-06-17	GR	B.1.1	Asia	India	NA
EPI_ISL_508190	2020-05-23	O	B.6	Asia	India	NA
EPI_ISL_508220	2020-06-16	GR	B.1.1.306	Asia	India	NA
EPI_ISL_508306	2020-06-20	GR	B.1.1.46	Asia	India	NA
EPI_ISL_508193	2020-06-04	GR	B.1.1.306	Asia	India	NA
EPI_ISL_508175	2020-06-29	GH	B.1.36	Asia	India	NA
EPI_ISL_508228	2020-06-20	GR	B.1.1.306	Asia	India	NA
EPI_ISL_508225	2020-06-20	GR	B.1.1.306	Asia	India	NA
EPI_ISL_508308	2020-06-17	GR	B.1.1.46	Asia	India	NA
EPI_ISL_508301	2020-06-21	G	B.1	Asia	India	NA
EPI_ISL_508223	2020-06-17	GR	B.1.1.306	Asia	India	NA
EPI_ISL_508226	2020-06-20	GR	B.1.1.306	Asia	India	NA
EPI_ISL_508313	2020-06-15	GR	B.1.1.46	Asia	India	NA
EPI_ISL_508203	2020-06-08	GH	B.1.36	Asia	India	NA
EPI_ISL_508298	2020-06-21	GR	B.1.1.46	Asia	India	NA
EPI_ISL_508187	2020-05-28	GR	B.1.1.306	Asia	India	NA
EPI_ISL_508183	2020-05-28	G	B.1.210	Asia	India	NA
EPI_ISL_508182	2020-06-08	GH	B.1.36	Asia	India	NA
EPI_ISL_508191	2020-06-01	GR	B.1.1	Asia	India	NA
EPI_ISL_508297	2020-06-17	GR	B.1.1.46	Asia	India	NA
EPI_ISL_508177	2020-06-01	GH	B.1.36	Asia	India	NA
EPI_ISL_508174	2020-06-01	GR	B.1.1.306	Asia	India	NA
EPI_ISL_508173	2020-05-27	GR	B.1.1.306	Asia	India	NA
EPI_ISL_508195	2020-06-03	GH	B.1.36	Asia	India	NA
EPI_ISL_508186	2020-05-28	GR	B.1.1.306	Asia	India	NA
EPI_ISL_508172	2020-05-30	GH	B.1.36	Asia	India	NA
EPI_ISL_508295	2020-06-20	GR	B.1.1.46	Asia	India	NA
EPI_ISL_508185	2020-05-28	GR	B.1.1.306	Asia	India	NA
EPI_ISL_455647	2020-04-19	G	B.1	Asia	India	NA
EPI_ISL_455666	2020-05-01	G	B.1	Asia	India	NA
EPI_ISL_455643	2020-03-30	G	B.1	Asia	India	NA
EPI_ISL_455640	2020-03-27	G	B.1.540	Asia	India	NA
EPI_ISL_455663	2020-05-02	G	B.1	Asia	India	NA
EPI_ISL_455665	2020-05-01	G	B.1	Asia	India	NA
EPI_ISL_455653	2020-04-21	G	B.1	Asia	India	NA
EPI_ISL_455651	2020-04-21	G	B.1	Asia	India	NA
EPI_ISL_1111169	2020-04-15	G	B.1.205	South.America	Peru	NA
EPI_ISL_1111179	2020-03-30	GR	C.14	South.America	Peru	NA
EPI_ISL_1111163	2020-03-29	GR	C.13	South.America	Peru	NA
EPI_ISL_1111176	2020-03-31	GR	B.1.1	South.America	Peru	NA
EPI_ISL_12171292	2020-04-16	GH	B.1	North.America	USA	NA
EPI_ISL_1111172	2020-03-30	GH	B.1	South.America	Peru	NA
EPI_ISL_1111175	2020-03-31	GR	B.1.1	South.America	Peru	NA
EPI_ISL_1111080	2020-03-31	GR	B.1.1.1	South.America	Peru	NA
EPI_ISL_1111076	2020-03-25	GR	B.1.1.1	South.America	Peru	NA
EPI_ISL_1111074	2020-05-22	GR	C.14	South.America	Peru	NA
EPI_ISL_1111092	2020-03-31	G	B.1	South.America	Peru	NA
EPI_ISL_1111078	2020-03-31	GR	B.1.1	South.America	Peru	NA
EPI_ISL_1111085	2020-05-18	GR	C.14	South.America	Peru	NA
EPI_ISL_1111079	2020-03-31	GR	B.1.1.1	South.America	Peru	NA
EPI_ISL_1111098	2020-03-31	GR	B.1.1	South.America	Peru	NA
EPI_ISL_1111094	2020-03-28	GR	B.1.1	South.America	Peru	NA
EPI_ISL_4496549	2020-07-22	GR	B.1.1.222	North.America	Mexico	NA
EPI_ISL_837701	2020-05-19	GR	B.1.1	North.America	Mexico	NA
EPI_ISL_1111095	2020-03-26	GR	B.1.1	South.America	Peru	NA
EPI_ISL_1111081	2020-03-27	GR	B.1.1.1	South.America	Peru	NA
EPI_ISL_6316577	2020-05-22	GR	B.1.1	North.America	Mexico	NA
EPI_ISL_6316578	2020-05-23	G	B.1.189	North.America	Mexico	NA
EPI_ISL_6316579	2020-05-22	GR	B.1.1	North.America	Mexico	NA
EPI_ISL_6316582	2020-05-27	GR	B.1.1	North.America	Mexico	NA
EPI_ISL_6316590	2020-06-01	GH	B.1	North.America	Mexico	NA
EPI_ISL_6316591	2020-05-29	GR	B.1.1.222	North.America	Mexico	NA
EPI_ISL_6316594	2020-06-01	G	B.1.243	North.America	Mexico	NA
EPI_ISL_6316601	2020-06-04	GR	B.1.1	North.America	Mexico	NA
EPI_ISL_6316607	2020-06-06	GH	B.1	North.America	Mexico	NA
EPI_ISL_6316608	2020-06-07	G	B.1	North.America	Mexico	NA
EPI_ISL_6316609	2020-06-06	G	B.1.609	North.America	Mexico	NA
EPI_ISL_6316612	2020-06-10	GR	B.1.1.518	North.America	Mexico	NA
EPI_ISL_6316617	2020-06-09	GR	B.1.1.222	North.America	Mexico	NA
EPI_ISL_6316623	2020-06-15	GR	B.1.1.322	North.America	Mexico	NA
EPI_ISL_6316624	2020-06-17	GR	B.1.1.222	North.America	Mexico	NA
EPI_ISL_6316625	2020-06-17	GR	B.1.1	North.America	Mexico	NA
EPI_ISL_6316637	2020-06-23	G	B.1.609	North.America	Mexico	NA
EPI_ISL_6316638	2020-06-23	GR	B.1.1.222	North.America	Mexico	NA
EPI_ISL_6316639	2020-06-25	G	B.1.609	North.America	Mexico	NA
EPI_ISL_6316642	2020-06-28	GR	B.1.1.222	North.America	Mexico	NA
EPI_ISL_6316643	2020-06-28	GR	B.1.1	North.America	Mexico	NA
EPI_ISL_6316644	2020-06-26	G	B.1.189	North.America	Mexico	NA
EPI_ISL_6316645	2020-06-26	G	B.1.189	North.America	Mexico	NA
EPI_ISL_6316646	2020-06-27	G	B.1.243	North.America	Mexico	NA
EPI_ISL_6316647	2020-06-27	G	B.1.609	North.America	Mexico	NA
EPI_ISL_6316648	2020-06-27	GR	B.1.1.222	North.America	Mexico	NA
EPI_ISL_6316653	2020-06-30	GR	B.1.1	North.America	Mexico	NA
EPI_ISL_6316654	2020-07-01	GR	B.1.1	North.America	Mexico	NA
EPI_ISL_6316655	2020-07-01	G	B.1.189	North.America	Mexico	NA
EPI_ISL_6316658	2020-07-02	GH	B.1	North.America	Mexico	NA
EPI_ISL_6316665	2020-07-03	G	B.1	North.America	Mexico	NA
EPI_ISL_6316666	2020-07-03	GR	B.1.1.222	North.America	Mexico	NA
EPI_ISL_6316667	2020-07-05	GR	B.1.1	North.America	Mexico	NA
EPI_ISL_6316675	2020-07-06	GR	B.1.1.222	North.America	Mexico	NA
EPI_ISL_6316705	2020-07-07	GR	B.1.1	North.America	Mexico	NA
EPI_ISL_6316802	2020-07-01	G	B.1.1.222	North.America	Mexico	NA
EPI_ISL_6316814	2020-07-10	GR	B.1.1.222	North.America	Mexico	NA
EPI_ISL_6316821	2020-06-15	G	B.1.1.222	North.America	Mexico	NA
EPI_ISL_6316862	2020-06-30	GR	B.1.1	North.America	Mexico	NA
EPI_ISL_4496543	2020-07-19	G	B.1.609	North.America	Mexico	NA
EPI_ISL_4496544	2020-07-18	GR	B.1.1	North.America	Mexico	NA
EPI_ISL_4496545	2020-07-20	GR	B.1.1.222	North.America	Mexico	NA
EPI_ISL_4496546	2020-07-20	GR	B.1.1	North.America	Mexico	NA
EPI_ISL_4496547	2020-07-21	GR	B.1.1.222	North.America	Mexico	NA
EPI_ISL_4496548	2020-07-21	GR	B.1.1.222	North.America	Mexico	NA
EPI_ISL_4496550	2020-07-21	G	B.1	North.America	Mexico	NA
EPI_ISL_4496551	2020-07-21	GR	B.1.1	North.America	Mexico	NA
EPI_ISL_4496552	2020-07-23	GR	B.1.1.33	North.America	Mexico	NA
EPI_ISL_4496553	2020-07-23	GR	B.1.1.222	North.America	Mexico	NA
EPI_ISL_4496554	2020-07-24	GR	B.1.1.222	North.America	Mexico	NA
EPI_ISL_4496555	2020-07-25	GR	B.1.1.222	North.America	Mexico	NA
EPI_ISL_837707	2020-05-21	G	B.1	North.America	Mexico	NA
EPI_ISL_6316574	2020-05-21	GR	B.1.1.344	North.America	Mexico	NA
EPI_ISL_6316584	2020-06-01	G	B.1	North.America	Mexico	NA
EPI_ISL_6316626	2020-06-21	G	B.1.609	North.America	Mexico	NA
EPI_ISL_6316593	2020-05-30	G	B.1.416	North.America	Mexico	NA
EPI_ISL_6316595	2020-06-02	GR	B.1.1.222	North.America	Mexico	NA
EPI_ISL_6316606	2020-06-07	G	B.1.243	North.America	Mexico	NA
EPI_ISL_6316611	2020-06-11	GR	B.1.1.222	North.America	Mexico	NA
EPI_ISL_6316615	2020-06-09	GR	B.1.1.222	North.America	Mexico	NA
EPI_ISL_6316616	2020-06-09	GR	B.1.1.222	North.America	Mexico	NA
EPI_ISL_6316620	2020-06-10	GR	B.1.1.222	North.America	Mexico	NA
EPI_ISL_6316621	2020-06-13	GR	B.1.1.222	North.America	Mexico	NA
EPI_ISL_6316622	2020-06-14	G	B.1	North.America	Mexico	NA
EPI_ISL_6316641	2020-06-24	G	B.1.609	North.America	Mexico	NA
EPI_ISL_6316652	2020-06-30	GR	B.1.1	North.America	Mexico	NA
EPI_ISL_6316842	2020-06-20	G	B.1.189	North.America	Mexico	NA
EPI_ISL_7780436	2020-07-14	GR	B.1.1.222	North.America	Mexico	NA
EPI_ISL_591331	2020-04-27	G	B.1	Europe	Italy	NA
EPI_ISL_591333	2020-03-21	G	B.1	Europe	Italy	NA
EPI_ISL_591327	2020-03-21	GR	B.1.1	Europe	Italy	NA
EPI_ISL_535012	2020-04-23	GH	B.1.13	Europe	United.Kingdom	NA
EPI_ISL_534928	2020-05-20	GR	B.1.1.194	Europe	United.Kingdom	NA
EPI_ISL_534910	2020-03-23	V	B.28	Europe	United.Kingdom	NA
EPI_ISL_534912	2020-04-21	GR	B.1.1.194	Europe	United.Kingdom	NA
EPI_ISL_534810	2020-04-14	GR	B.1.1	Europe	United.Kingdom	NA
EPI_ISL_534930	2020-05-16	GR	B.1.1.220	Europe	United.Kingdom	NA
EPI_ISL_534925	2020-03-23	GR	B.1.1	Europe	United.Kingdom	NA
EPI_ISL_534809	2020-04-14	G	B.1	Europe	United.Kingdom	NA
EPI_ISL_534816	2020-03-27	GR	B.1.1.194	Europe	United.Kingdom	NA
EPI_ISL_534938	2020-03-29	L	B.3	Europe	United.Kingdom	NA
EPI_ISL_534941	2020-05-26	GR	B.1.1.194	Europe	United.Kingdom	NA
EPI_ISL_534827	2020-03-20	G	B.1	Europe	United.Kingdom	NA
EPI_ISL_535000	2020-05-12	GR	B.1.1	Europe	United.Kingdom	NA
EPI_ISL_534947	2020-03-23	GR	B.1.1.220	Europe	United.Kingdom	NA
EPI_ISL_534960	2020-05-14	GR	B.1.1	Europe	United.Kingdom	NA
EPI_ISL_534961	2020-05-17	GR	B.1.1	Europe	United.Kingdom	NA
EPI_ISL_534831	2020-04-06	GR	B.1.1.369	Europe	United.Kingdom	NA
EPI_ISL_534837	2020-04-03	V	B.40	Europe	United.Kingdom	NA
EPI_ISL_534959	2020-05-18	GR	B.1.1.194	Europe	United.Kingdom	NA
EPI_ISL_534850	2020-03-19	GR	B.1.1	Europe	United.Kingdom	NA
EPI_ISL_534854	2020-03-20	V	B.39	Europe	United.Kingdom	NA
EPI_ISL_534840	2020-03-30	GR	B.1.1.194	Europe	United.Kingdom	NA
EPI_ISL_534970	2020-04-27	GR	B.1.1	Europe	United.Kingdom	NA
EPI_ISL_534838	2020-04-07	V	B.40	Europe	United.Kingdom	NA
EPI_ISL_534844	2020-03-21	V	B.39	Europe	United.Kingdom	NA
EPI_ISL_534855	2020-03-25	GR	B.1.1.194	Europe	United.Kingdom	NA
EPI_ISL_534966	2020-04-03	GR	B.1.1	Europe	United.Kingdom	NA
EPI_ISL_534980	2020-03-31	GR	B.1.1.1	Europe	United.Kingdom	NA
EPI_ISL_534851	2020-03-30	GR	B.1.1.194	Europe	United.Kingdom	NA
EPI_ISL_534976	2020-03-29	GR	B.1.1	Europe	United.Kingdom	NA
EPI_ISL_534863	2020-04-04	GR	B.1.1	Europe	United.Kingdom	NA
EPI_ISL_534989	2020-04-08	GR	B.1.1	Europe	United.Kingdom	NA
EPI_ISL_534871	2020-03-21	GR	B.1.1.369	Europe	United.Kingdom	NA
EPI_ISL_534862	2020-03-27	V	B	Europe	United.Kingdom	NA
EPI_ISL_534868	2020-03-31	GR	B.1.1.194	Europe	United.Kingdom	NA
EPI_ISL_534880	2020-04-04	GR	B.1.1	Europe	United.Kingdom	NA
EPI_ISL_534896	2020-05-22	GR	B.1.1.220	Europe	United.Kingdom	NA
EPI_ISL_534891	2020-03-17	GH	B.1	Europe	United.Kingdom	NA
EPI_ISL_534893	2020-03-28	GR	B.1.1.277	Europe	United.Kingdom	NA
EPI_ISL_534778	2020-04-13	GR	B.1.1	Europe	United.Kingdom	NA
EPI_ISL_534791	2020-04-11	GR	B.1.1.8	Europe	United.Kingdom	NA
EPI_ISL_534898	2020-03-22	GR	B.1.1	Europe	United.Kingdom	NA
EPI_ISL_534895	2020-04-13	GR	B.1.1.10	Europe	United.Kingdom	NA
EPI_ISL_534771	2020-04-13	GR	B.1.1	Europe	United.Kingdom	NA
EPI_ISL_534784	2020-04-09	GH	B.1	Europe	United.Kingdom	NA
EPI_ISL_534781	2020-04-13	GR	B.1.1	Europe	United.Kingdom	NA
EPI_ISL_534785	2020-04-16	GH	B.1.321	Europe	United.Kingdom	NA
EPI_ISL_534780	2020-04-10	GR	B.1.1	Europe	United.Kingdom	NA
EPI_ISL_534797	2020-03-14	G	B.1	Europe	United.Kingdom	NA
EPI_ISL_479156	2020-04-02	GR	B.1.1	Europe	United.Kingdom	NA
EPI_ISL_478987	2020-04-14	GR	B.1.1	Europe	United.Kingdom	NA
EPI_ISL_479096	2020-04-15	GR	B.1.1	Europe	United.Kingdom	NA
EPI_ISL_478976	2020-04-17	GR	B.1.1	Europe	United.Kingdom	NA
EPI_ISL_479048	2020-04-25	GR	B.1.1	Europe	United.Kingdom	NA
EPI_ISL_478977	2020-04-09	GR	B.1.1	Europe	United.Kingdom	NA
EPI_ISL_478984	2020-04-10	GR	B.1.1	Europe	United.Kingdom	NA
EPI_ISL_479160	2020-04-17	GR	B.1.1	Europe	United.Kingdom	NA
EPI_ISL_479165	2020-04-13	GR	B.1.1.369	Europe	United.Kingdom	NA
EPI_ISL_478986	2020-04-12	GR	B.1.1	Europe	United.Kingdom	NA
EPI_ISL_479174	2020-04-13	GR	B.1.1	Europe	United.Kingdom	NA
EPI_ISL_479050	2020-04-28	GR	B.1.1.369	Europe	United.Kingdom	NA
EPI_ISL_479068	2020-04-16	GR	B.1.1	Europe	United.Kingdom	NA
EPI_ISL_479062	2020-04-19	GR	B.1.1	Europe	United.Kingdom	NA
EPI_ISL_478949	2020-04-18	G	B.1	Europe	United.Kingdom	NA
EPI_ISL_478937	2020-04-27	GR	B.1.1	Europe	United.Kingdom	NA
EPI_ISL_479108	2020-05-01	GR	B.1.1	Europe	United.Kingdom	NA
EPI_ISL_478945	2020-04-17	GR	B.1.1	Europe	United.Kingdom	NA
EPI_ISL_479118	2020-05-06	GR	B.1.1	Europe	United.Kingdom	NA
EPI_ISL_479119	2020-04-13	GR	B.1.1	Europe	United.Kingdom	NA
EPI_ISL_479124	2020-04-17	V	B	Europe	United.Kingdom	NA
EPI_ISL_478963	2020-04-23	GR	B.1.1	Europe	United.Kingdom	NA
EPI_ISL_478952	2020-04-17	GR	B.1.1.289	Europe	United.Kingdom	NA
EPI_ISL_478953	2020-04-27	GR	B.1.1	Europe	United.Kingdom	NA
EPI_ISL_479134	2020-04-10	GR	B.1.1.10	Europe	United.Kingdom	NA
EPI_ISL_478967	2020-04-27	GR	B.1.1.10	Europe	United.Kingdom	NA
EPI_ISL_478969	2020-04-08	GH	B.1	Europe	United.Kingdom	NA
EPI_ISL_478960	2020-04-18	GR	B.1.1	Europe	United.Kingdom	NA
EPI_ISL_479141	2020-04-02	GH	B.1	Europe	United.Kingdom	NA
EPI_ISL_478972	2020-04-22	GH	B.1.321	Europe	United.Kingdom	NA
EPI_ISL_479142	2020-04-02	GR	B.1.1.369	Europe	United.Kingdom	NA
EPI_ISL_479104	2020-05-01	GR	B.1.1	Europe	United.Kingdom	NA
EPI_ISL_478918	2020-04-15	GR	B.1.1.372	Europe	United.Kingdom	NA
EPI_ISL_478926	2020-04-16	GR	B.1.1	Europe	United.Kingdom	NA
EPI_ISL_478739	2020-04-08	G	B.1.391	Europe	United.Kingdom	NA
EPI_ISL_478782	2020-04-08	GR	B.1.1	Europe	United.Kingdom	NA
EPI_ISL_478794	2020-04-09	GR	B.1.1	Europe	United.Kingdom	NA
EPI_ISL_478738	2020-04-14	GR	B.1.1	Europe	United.Kingdom	NA
EPI_ISL_478875	2020-04-20	GR	B.1.1.194	Europe	United.Kingdom	NA
EPI_ISL_478866	2020-04-26	GR	B.1.1	Europe	United.Kingdom	NA
EPI_ISL_478747	2020-04-13	G	B.1	Europe	United.Kingdom	NA
EPI_ISL_478882	2020-04-20	GR	B.1.1.10	Europe	United.Kingdom	NA
EPI_ISL_478764	2020-04-08	GR	B.1.1	Europe	United.Kingdom	NA
EPI_ISL_478810	2020-04-16	GR	B.1.1.220	Europe	United.Kingdom	NA
EPI_ISL_478814	2020-04-16	GR	B.1.1.194	Europe	United.Kingdom	NA
EPI_ISL_478773	2020-04-15	GR	B.1.1.194	Europe	United.Kingdom	NA
EPI_ISL_478835	2020-04-17	GR	B.1.1	Europe	United.Kingdom	NA
EPI_ISL_478832	2020-04-16	GH	B.1	Europe	United.Kingdom	NA
EPI_ISL_478852	2020-04-18	G	B.1.391	Europe	United.Kingdom	NA
EPI_ISL_478808	2020-04-15	V	B	Europe	United.Kingdom	NA
EPI_ISL_1111199	2020-03-21	G	B.1	South.America	Peru	NA
EPI_ISL_1111186	2020-03-23	GR	B.1.1.1	South.America	Peru	NA
EPI_ISL_1111189	2020-03-24	GR	C.14	South.America	Peru	NA
EPI_ISL_1111198	2020-03-16	GR	B.1.1	South.America	Peru	NA
EPI_ISL_1111180	2020-03-30	GR	C.14	South.America	Peru	NA
EPI_ISL_1111190	2020-03-12	GH	B.1	South.America	Peru	NA
EPI_ISL_1111191	2020-05-20	GR	C.14	South.America	Peru	NA
EPI_ISL_448787	2020-04-08	GH	B.1.465	Europe	United.Kingdom	NA
EPI_ISL_448796	2020-04-08	G	B.1	Europe	United.Kingdom	NA
EPI_ISL_448790	2020-04-08	G	B.1	Europe	United.Kingdom	NA
EPI_ISL_448809	2020-04-08	GR	B.1.1.270	Europe	United.Kingdom	NA
EPI_ISL_458029	2020-03-24	GH	B.1	Asia	Taiwan	NA
EPI_ISL_448818	2020-03-17	V	B	Europe	United.Kingdom	NA
EPI_ISL_448454	2020-04-07	GR	B.1.1.369	Europe	United.Kingdom	NA
EPI_ISL_448455	2020-04-06	GR	B.1.1.369	Europe	United.Kingdom	NA
EPI_ISL_448542	2020-04-05	GR	B.1.1.369	Europe	United.Kingdom	NA
EPI_ISL_448538	2020-04-04	V	B.28	Europe	United.Kingdom	NA
EPI_ISL_448492	2020-04-06	GR	B.1.1	Europe	United.Kingdom	NA
EPI_ISL_448482	2020-04-07	GR	B.1.1	Europe	United.Kingdom	NA
EPI_ISL_448479	2020-04-07	G	B.1	Europe	United.Kingdom	NA
EPI_ISL_448478	2020-04-05	GR	B.1.1	Europe	United.Kingdom	NA
EPI_ISL_448477	2020-04-05	V	B	Europe	United.Kingdom	NA
EPI_ISL_448465	2020-04-07	GR	B.1.1	Europe	United.Kingdom	NA
EPI_ISL_448471	2020-04-07	G	B.1.391	Europe	United.Kingdom	NA
EPI_ISL_448472	2020-04-06	GR	B.1.1	Europe	United.Kingdom	NA
EPI_ISL_448520	2020-04-06	GR	B.1.1	Europe	United.Kingdom	NA
EPI_ISL_448513	2020-04-05	G	B.1.93	Europe	United.Kingdom	NA
EPI_ISL_448511	2020-04-05	GR	B.1.1.257	Europe	United.Kingdom	NA
EPI_ISL_448504	2020-04-05	GR	B.1.1	Europe	United.Kingdom	NA
EPI_ISL_448514	2020-04-04	G	B.1	Europe	United.Kingdom	NA
EPI_ISL_1111313	2020-04-11	GR	B.1.1	South.America	Peru	NA
EPI_ISL_1111206	2020-03-28	GR	B.1.1	South.America	Peru	NA
EPI_ISL_10909962	2020-07-17	GR	B.1.1.28	South.America	Brazil	NA
EPI_ISL_1111077	2020-03-31	G	B.1.205	South.America	Peru	NA
EPI_ISL_1111075	2020-03-25	GR	B.1.1.1	South.America	Peru	NA
EPI_ISL_1111082	2020-05-18	GR	C.14	South.America	Peru	NA
EPI_ISL_1111097	2020-03-28	GH	B.1.111	South.America	Peru	NA
EPI_ISL_1111101	2020-03-22	GR	B.1.1	South.America	Peru	NA
EPI_ISL_10909964	2020-07-16	G	B.1.212	South.America	Brazil	NA
EPI_ISL_1111119	2020-03-28	GR	C.14	South.America	Peru	NA
EPI_ISL_1111108	2020-03-29	GR	B.1.1	South.America	Peru	NA
EPI_ISL_1111100	2020-03-31	GR	B.1.1	South.America	Peru	NA
EPI_ISL_1111114	2020-04-01	GR	B.1.1.1	South.America	Peru	NA
EPI_ISL_1111126	2020-05-08	GR	C.14	South.America	Peru	NA
EPI_ISL_1111125	2020-05-08	GR	C.32	South.America	Peru	NA
EPI_ISL_1111089	2020-03-29	GR	B.1.1	South.America	Peru	NA
EPI_ISL_1111237	2020-03-12	GH	B.1	South.America	Peru	NA
EPI_ISL_1111252	2020-05-19	G	B.1.205	South.America	Peru	NA
EPI_ISL_1111257	2020-05-19	GR	C.4	South.America	Peru	NA
EPI_ISL_1111202	2020-03-25	GR	B.1.1.1	South.America	Peru	NA
EPI_ISL_1111217	2020-03-16	GR	B.1.1	South.America	Peru	NA
EPI_ISL_1111205	2020-03-27	GR	B.1.1	South.America	Peru	NA
EPI_ISL_1111204	2020-03-30	GR	C.25	South.America	Peru	NA
EPI_ISL_1111207	2020-03-28	GR	B.1.1	South.America	Peru	NA
EPI_ISL_1111216	2020-03-15	GR	B.1.1	South.America	Peru	NA
EPI_ISL_1111209	2020-03-28	GR	B.1.1	South.America	Peru	NA
EPI_ISL_1111208	2020-03-28	GR	B.1.1	South.America	Peru	NA
EPI_ISL_1111218	2020-03-16	S	A.2	South.America	Peru	NA
EPI_ISL_1111201	2020-03-26	GR	B.1.1	South.America	Peru	NA
EPI_ISL_1111212	2020-03-15	GR	B.1.1	South.America	Peru	NA
EPI_ISL_1111227	2020-04-01	GR	B.1.1.1	South.America	Peru	NA
EPI_ISL_5147806	2020-06-14	G	B.1.600	South.America	Bolivia	NA
EPI_ISL_5147816	2020-06-15	GR	B.1.1	South.America	Bolivia	NA
EPI_ISL_1111342	2020-04-18	GR	B.1.1	South.America	Peru	NA
EPI_ISL_1111221	2020-03-16	GR	B.1.1.1	South.America	Peru	NA
EPI_ISL_1111213	2020-04-01	GR	B.1.1	South.America	Peru	NA
EPI_ISL_1111333	2020-04-13	G	B.1.205	South.America	Peru	NA
EPI_ISL_1111247	2020-05-19	GR	C.14	South.America	Peru	NA
EPI_ISL_1111220	2020-03-14	O	B.1.1.1	South.America	Peru	NA
EPI_ISL_1111224	2020-03-15	G	B.1	South.America	Peru	NA
EPI_ISL_1111234	2020-03-15	O	A.2	South.America	Peru	NA
EPI_ISL_1111245	2020-05-19	GR	B.1.1	South.America	Peru	NA
EPI_ISL_1111255	2020-05-19	GR	C.14	South.America	Peru	NA
EPI_ISL_1111356	2020-04-30	G	B.1.205	South.America	Peru	NA
EPI_ISL_1111243	2020-05-20	GR	B.1.1.1	South.America	Peru	NA
EPI_ISL_1111358	2020-04-14	GR	C.14	South.America	Peru	NA
EPI_ISL_1111232	2020-03-16	S	A.5	South.America	Peru	NA
EPI_ISL_1111367	2020-04-13	GR	B.1.1.1	South.America	Peru	NA
EPI_ISL_1111352	2020-04-11	GR	B.1.1	South.America	Peru	NA
EPI_ISL_1111357	2020-06-22	GR	B.1.1	South.America	Peru	NA
EPI_ISL_1111248	2020-05-20	GR	C.14	South.America	Peru	NA
EPI_ISL_1111230	2020-03-16	GR	B.1.1	South.America	Peru	NA
EPI_ISL_1111249	2020-05-19	GR	C.32	South.America	Peru	NA
EPI_ISL_1111241	2020-05-20	GR	C.14	South.America	Peru	NA
EPI_ISL_1111240	2020-04-15	GR	B.1.1.1	South.America	Peru	NA
EPI_ISL_1111259	2020-05-19	GR	B.1.1	South.America	Peru	NA
EPI_ISL_1111253	2020-05-19	GR	C.14	South.America	Peru	NA
EPI_ISL_1111233	2020-03-16	G	B.1	South.America	Peru	NA
EPI_ISL_1111242	2020-05-20	G	B.1.205	South.America	Peru	NA
EPI_ISL_1111376	2020-04-12	G	B.1	South.America	Peru	NA
EPI_ISL_568514	2020-06-09	GR	B.1.1.1	South.America	Peru	NA
EPI_ISL_568517	2020-06-18	GR	C.32	South.America	Peru	NA
EPI_ISL_1111265	2020-05-19	GR	C.14	South.America	Peru	NA
EPI_ISL_568513	2020-06-18	GR	B.1.1	South.America	Peru	NA
EPI_ISL_568511	2020-06-17	GR	C.13	South.America	Peru	NA
EPI_ISL_568512	2020-06-18	GR	C.14	South.America	Peru	NA
EPI_ISL_568510	2020-06-17	GR	B.1.1.1	South.America	Peru	NA
EPI_ISL_540923	2020-06-17	GR	B.1.1.1	South.America	Peru	NA
EPI_ISL_540935	2020-06-17	GR	B.1.1.1	South.America	Peru	NA
EPI_ISL_540938	2020-06-18	G	B.1.205	South.America	Peru	NA
EPI_ISL_540928	2020-06-17	GR	B.1.1.110	South.America	Peru	NA
EPI_ISL_540926	2020-06-17	GR	C.13	South.America	Peru	NA
EPI_ISL_540929	2020-06-15	GR	B.1.1	South.America	Peru	NA
EPI_ISL_540925	2020-06-17	GR	C.13	South.America	Peru	NA
EPI_ISL_540924	2020-03-19	G	B.1.205	South.America	Peru	NA
EPI_ISL_540937	2020-06-16	GR	C.4	South.America	Peru	NA
EPI_ISL_540932	2020-06-17	GR	C.14	South.America	Peru	NA
EPI_ISL_540949	2020-06-17	G	B.1.205	South.America	Peru	NA
EPI_ISL_540939	2020-06-17	GR	C.32	South.America	Peru	NA
EPI_ISL_540946	2020-06-17	GR	B.1.1	South.America	Peru	NA
EPI_ISL_540930	2020-06-17	G	B.1	South.America	Peru	NA
EPI_ISL_540934	2020-06-17	GR	C.13	South.America	Peru	NA
EPI_ISL_540944	2020-06-17	GR	B.1.1	South.America	Peru	NA
EPI_ISL_540953	2020-06-17	GR	B.1.1	South.America	Peru	NA
EPI_ISL_540931	2020-06-18	GR	B.1.1.1	South.America	Peru	NA
EPI_ISL_540968	2020-06-17	GR	C.4	South.America	Peru	NA
EPI_ISL_540970	2020-06-17	GR	C.14	South.America	Peru	NA
EPI_ISL_540948	2020-06-18	GR	B.1.1	South.America	Peru	NA
EPI_ISL_540945	2020-06-17	GR	C.13	South.America	Peru	NA
EPI_ISL_540942	2020-06-18	G	B.1	South.America	Peru	NA
EPI_ISL_540959	2020-06-22	S	A.5	South.America	Peru	NA
EPI_ISL_540957	2020-06-17	GR	B.1.1	South.America	Peru	NA
EPI_ISL_540940	2020-06-16	GR	B.1.1.1	South.America	Peru	NA
EPI_ISL_540955	2020-06-18	GR	B.1.1	South.America	Peru	NA
EPI_ISL_540954	2020-06-17	GR	C.13	South.America	Peru	NA
EPI_ISL_540973	2020-06-18	GR	C.14	South.America	Peru	NA
EPI_ISL_540988	2020-03-20	G	B.1	South.America	Peru	NA
EPI_ISL_540958	2020-06-17	GR	B.1.1	South.America	Peru	NA
EPI_ISL_540956	2020-06-17	GR	B.1.1	South.America	Peru	NA
EPI_ISL_540950	2020-06-11	GR	B.1.1	South.America	Peru	NA
EPI_ISL_540967	2020-06-16	GR	B.1.1.1	South.America	Peru	NA
EPI_ISL_540969	2020-06-17	GR	B.1.1	South.America	Peru	NA
EPI_ISL_540951	2020-06-18	GR	B.1.1.1	South.America	Peru	NA
EPI_ISL_540963	2020-06-17	G	B.1	South.America	Peru	NA
EPI_ISL_540977	2020-06-17	GR	C.25	South.America	Peru	NA
EPI_ISL_540961	2020-06-18	GR	B.1.1	South.America	Peru	NA
EPI_ISL_540972	2020-06-17	GR	B.1.1.110	South.America	Peru	NA
EPI_ISL_540966	2020-06-17	GR	B.1.1	South.America	Peru	NA
EPI_ISL_540965	2020-06-17	GR	B.1.1	South.America	Peru	NA
EPI_ISL_540976	2020-06-17	GR	B.1.1.110	South.America	Peru	NA
EPI_ISL_540964	2020-06-18	GR	C.13	South.America	Peru	NA
EPI_ISL_540962	2020-06-17	G	B.1	South.America	Peru	NA
EPI_ISL_540989	2020-06-18	GR	B.1.1	South.America	Peru	NA
EPI_ISL_540960	2020-06-17	GR	B.1.1	South.America	Peru	NA
EPI_ISL_540975	2020-06-16	GR	C.14	South.America	Peru	NA
EPI_ISL_540981	2020-06-17	G	B.1	South.America	Peru	NA
EPI_ISL_540980	2020-06-17	GR	B.1.1	South.America	Peru	NA
EPI_ISL_540979	2020-06-17	GR	B.1.1	South.America	Peru	NA
EPI_ISL_540986	2020-03-23	GR	B.1.1	South.America	Peru	NA
EPI_ISL_540985	2020-06-17	GR	C.14	South.America	Peru	NA
EPI_ISL_540974	2020-06-17	GR	C.14	South.America	Peru	NA
EPI_ISL_540971	2020-06-17	GR	C.13	South.America	Peru	NA
EPI_ISL_540990	2020-06-18	GR	C.14	South.America	Peru	NA
EPI_ISL_540984	2020-06-16	GR	C.14	South.America	Peru	NA
EPI_ISL_540992	2020-06-18	GR	B.1.1	South.America	Peru	NA
EPI_ISL_540991	2020-06-15	GR	B.1.1	South.America	Peru	NA
EPI_ISL_540982	2020-06-17	GR	C.14	South.America	Peru	NA
EPI_ISL_540983	2020-06-16	GR	C.14	South.America	Peru	NA
EPI_ISL_529071	2020-06-16	GR	C.25	South.America	Peru	NA
EPI_ISL_529076	2020-06-18	GR	C.13	South.America	Peru	NA
EPI_ISL_529079	2020-06-16	GH	B.1.13	South.America	Peru	NA
EPI_ISL_529070	2020-06-17	G	B.1.205	South.America	Peru	NA
EPI_ISL_529078	2020-06-17	GR	C.33	South.America	Peru	NA
EPI_ISL_529075	2020-06-16	GR	C.14	South.America	Peru	NA
EPI_ISL_529072	2020-06-17	GR	C.14	South.America	Peru	NA
EPI_ISL_529067	2020-06-08	L	B.3	South.America	Peru	NA
EPI_ISL_529069	2020-06-17	GR	C.14	South.America	Peru	NA
EPI_ISL_1111369	2020-04-15	GR	B.1.1.1	South.America	Peru	NA
EPI_ISL_529065	2020-06-17	GR	C.14	South.America	Peru	NA
EPI_ISL_529066	2020-06-17	G	B.1	South.America	Peru	NA
EPI_ISL_1111375	2020-04-06	GR	B.1.1	South.America	Peru	NA
EPI_ISL_1111379	2020-04-12	G	B.1.205	South.America	Peru	NA
EPI_ISL_1111261	2020-05-19	GR	B.1.1.1	South.America	Peru	NA
EPI_ISL_1111366	2020-04-13	GR	B.1.1	South.America	Peru	NA
EPI_ISL_1111254	2020-05-19	GR	B.1.1	South.America	Peru	NA
EPI_ISL_1111368	2020-04-12	GR	B.1.1.1	South.America	Peru	NA
EPI_ISL_1111246	2020-05-19	GR	C.14	South.America	Peru	NA
EPI_ISL_1111256	2020-05-19	G	B.1	South.America	Peru	NA
EPI_ISL_1111371	2020-04-15	GR	C.14	South.America	Peru	NA
EPI_ISL_1111244	2020-05-20	GH	B.1	South.America	Peru	NA
EPI_ISL_1111373	2020-04-15	GR	B.1.1	South.America	Peru	NA
EPI_ISL_1111251	2020-05-19	GR	B.1.1.1	South.America	Peru	NA
EPI_ISL_1111374	2020-04-14	G	B.1.205	South.America	Peru	NA
EPI_ISL_1111372	2020-04-15	GR	B.1.1.1	South.America	Peru	NA
EPI_ISL_1111378	2020-04-14	GR	C.14	South.America	Peru	NA
EPI_ISL_1111250	2020-05-19	GR	B.1.1	South.America	Peru	NA
EPI_ISL_11015015	2020-03-15	GR	B.1.1	Europe	Ireland	NA
EPI_ISL_1111377	2020-04-12	G	B.1	South.America	Peru	NA
EPI_ISL_1111268	2020-05-07	GR	B.1.1.1	South.America	Peru	NA
EPI_ISL_1111380	2020-04-13	GR	B.1.1.1	South.America	Peru	NA
EPI_ISL_1111370	2020-04-14	GR	B.1.1.381	South.America	Peru	NA
EPI_ISL_1111382	2020-04-13	GR	C.13	South.America	Peru	NA
EPI_ISL_1111168	2020-05-19	GR	B.1.1	South.America	Peru	NA
EPI_ISL_1111264	2020-05-18	GR	B.1.1.1	South.America	Peru	NA
EPI_ISL_1111383	2020-06-08	G	B.1.205	South.America	Peru	NA
EPI_ISL_1111277	2020-05-08	GR	C.14	South.America	Peru	NA
EPI_ISL_1111263	2020-05-18	GR	B.1.1	South.America	Peru	NA
EPI_ISL_1111262	2020-05-19	GR	B.1.1	South.America	Peru	NA
EPI_ISL_1111267	2020-05-07	G	B.1.205	South.America	Peru	NA
EPI_ISL_1111381	2020-04-11	GR	C.14	South.America	Peru	NA
EPI_ISL_1111269	2020-05-08	GR	B.1.1.1	South.America	Peru	NA
EPI_ISL_1111266	2020-05-19	GR	C.14	South.America	Peru	NA
EPI_ISL_1111272	2020-05-08	GR	C.17	South.America	Peru	NA
EPI_ISL_1111279	2020-05-07	GR	C.32	South.America	Peru	NA
EPI_ISL_1111270	2020-05-08	GR	B.1.1.1	South.America	Peru	NA
EPI_ISL_1111165	2020-05-19	GR	B.1.1.1	South.America	Peru	NA
EPI_ISL_1111167	2020-05-19	GR	C.13	South.America	Peru	NA
EPI_ISL_1111177	2020-03-30	GR	C.14	South.America	Peru	NA
EPI_ISL_1111271	2020-05-07	G	B.1	South.America	Peru	NA
EPI_ISL_536158	2020-03-25	GH	B.1	North.America	Canada	NA
EPI_ISL_535998	2020-03-22	G	B.1	North.America	Canada	NA
EPI_ISL_475585	2020-04-01	GH	B.1	North.America	USA	NA
EPI_ISL_475625	2020-04-13	GH	B.1	North.America	USA	NA
EPI_ISL_536052	2020-03-23	GR	B.1.1.176	North.America	Canada	NA
EPI_ISL_11018472	2020-04-30	GH	B.1	North.America	Mexico	NA
EPI_ISL_475705	2020-03-26	GH	B.1	North.America	USA	NA
EPI_ISL_535851	2020-03-18	G	B.1	North.America	Canada	NA
EPI_ISL_535737	2020-03-12	GR	B.1.1	North.America	Canada	NA
EPI_ISL_475701	2020-04-04	GH	B.1	North.America	USA	NA
EPI_ISL_475708	2020-03-27	S	A	North.America	USA	NA
EPI_ISL_475709	2020-04-02	GH	B.1	North.America	USA	NA
EPI_ISL_475706	2020-03-27	GH	B.1	North.America	USA	NA
EPI_ISL_475714	2020-04-02	GH	B.1	North.America	USA	NA
EPI_ISL_475616	2020-04-06	GH	B.1	North.America	USA	NA
EPI_ISL_475606	2020-04-05	GH	B.1	North.America	USA	NA
EPI_ISL_475601	2020-04-05	GR	B.1.1	North.America	USA	NA
EPI_ISL_475615	2020-04-12	GH	B.1	North.America	USA	NA
EPI_ISL_475605	2020-04-09	GH	B.1	North.America	USA	NA
EPI_ISL_475664	2020-04-06	S	A.1	North.America	USA	NA
EPI_ISL_475607	2020-03-28	S	A.1	North.America	USA	NA
EPI_ISL_475609	2020-03-26	GH	B.1	North.America	USA	NA
EPI_ISL_475594	2020-04-05	GH	B.1	North.America	USA	NA
EPI_ISL_475612	2020-03-30	S	A.3	North.America	USA	NA
EPI_ISL_475610	2020-03-26	O	B	North.America	USA	NA
EPI_ISL_475599	2020-04-05	GH	B.1.320	North.America	USA	NA
EPI_ISL_475617	2020-04-12	GH	B.1.320	North.America	USA	NA
EPI_ISL_475595	2020-04-05	O	B.1	North.America	USA	NA
EPI_ISL_475669	2020-04-01	O	B.4.4	North.America	USA	NA
EPI_ISL_475667	2020-04-07	GH	B.1.320	North.America	USA	NA
EPI_ISL_475679	2020-03-28	GH	B.1	North.America	USA	NA
EPI_ISL_475578	2020-03-22	GH	B.1.314	North.America	USA	NA
EPI_ISL_475675	2020-04-01	GR	B.1.1	North.America	USA	NA
EPI_ISL_475683	2020-03-28	GH	B.1.320	North.America	USA	NA
EPI_ISL_475673	2020-03-27	GH	B.1	North.America	USA	NA
EPI_ISL_475680	2020-03-28	GR	B.1.1	North.America	USA	NA
EPI_ISL_475574	2020-03-27	O	B.4.4	North.America	USA	NA
EPI_ISL_475627	2020-03-25	GH	B.1	North.America	USA	NA
EPI_ISL_475678	2020-03-28	GH	B.1	North.America	USA	NA
EPI_ISL_475688	2020-03-26	GH	B.1	North.America	USA	NA
EPI_ISL_475686	2020-04-03	S	A	North.America	USA	NA
EPI_ISL_475621	2020-04-06	GH	B.1	North.America	USA	NA
EPI_ISL_475670	2020-04-01	GH	B.1	North.America	USA	NA
EPI_ISL_475684	2020-03-27	GH	B.1	North.America	USA	NA
EPI_ISL_475699	2020-03-26	GH	B.1.336	North.America	USA	NA
EPI_ISL_475628	2020-03-25	GH	B.1	North.America	USA	NA
EPI_ISL_475629	2020-03-27	GH	B.1	North.America	USA	NA
EPI_ISL_475637	2020-03-26	GH	B.1	North.America	USA	NA
EPI_ISL_475631	2020-03-25	GH	B.1	North.America	USA	NA
EPI_ISL_475641	2020-03-25	GH	B.1	North.America	USA	NA
EPI_ISL_475698	2020-04-07	GH	B.1.320	North.America	USA	NA
EPI_ISL_475582	2020-04-02	GH	B.1	North.America	USA	NA
EPI_ISL_475633	2020-03-25	G	B.1	North.America	USA	NA
EPI_ISL_475632	2020-03-25	GR	B.1.1	North.America	USA	NA
EPI_ISL_475647	2020-04-03	GH	B.1	North.America	USA	NA
EPI_ISL_475639	2020-03-25	GH	B.1	North.America	USA	NA
EPI_ISL_475657	2020-03-31	GH	B.1	North.America	USA	NA
EPI_ISL_475658	2020-04-09	GH	B.1.320	North.America	USA	NA
EPI_ISL_475651	2020-03-27	GR	B.1.1	North.America	USA	NA
EPI_ISL_475662	2020-04-13	GH	B.1.320	North.America	USA	NA
EPI_ISL_475653	2020-03-30	GH	B.1	North.America	USA	NA
EPI_ISL_475654	2020-04-01	S	A.1	North.America	USA	NA
EPI_ISL_475656	2020-03-31	GH	B.1	North.America	USA	NA
EPI_ISL_11413194	2020-04-02	GH	B.1	North.America	USA	NA
EPI_ISL_11413181	2020-04-01	S	A	North.America	USA	NA
EPI_ISL_11413200	2020-04-03	GH	B.1	North.America	USA	NA
EPI_ISL_535881	2020-03-20	GR	B.1.1.176	North.America	Canada	NA
EPI_ISL_535874	2020-03-20	G	B.1	North.America	Canada	NA
EPI_ISL_825637	2020-06-21	GH	B.1.350	North.America	Canada	NA
EPI_ISL_1241313	2020-04-02	G	B.1.552	North.America	Canada	NA
EPI_ISL_826122	2020-07-22	GR	B.1.1.121	North.America	Canada	NA
EPI_ISL_826256	2020-06-05	GR	B.1.1	North.America	Canada	NA
EPI_ISL_890693	2020-03-24	V	B.40	North.America	Canada	NA
EPI_ISL_890406	2020-03-21	S	A.1	North.America	Canada	NA
EPI_ISL_890816	2020-03-25	GH	B.1.350	North.America	Canada	NA
EPI_ISL_890668	2020-03-26	GR	B.1.1.277	North.America	Canada	NA
EPI_ISL_954728	2020-04-01	GH	B.1	North.America	Canada	NA
EPI_ISL_954656	2020-04-03	GH	B.1	North.America	Canada	NA
EPI_ISL_954681	2020-04-03	GH	B.1	North.America	Canada	NA
EPI_ISL_954612	2020-04-05	S	A.1	North.America	Canada	NA
EPI_ISL_954494	2020-04-09	G	B.1.147	North.America	Canada	NA
EPI_ISL_954718	2020-04-02	GH	B.1	North.America	Canada	NA
EPI_ISL_954403	2020-04-11	GR	B.1.1.176	North.America	Canada	NA
EPI_ISL_954634	2020-04-04	GH	B.1	North.America	Canada	NA
EPI_ISL_954444	2020-04-10	GH	B.1.9	North.America	Canada	NA
EPI_ISL_954552	2020-04-07	GH	B.1	North.America	Canada	NA
EPI_ISL_954455	2020-04-10	GH	B.1	North.America	Canada	NA
EPI_ISL_954316	2020-04-15	GH	B.1.592	North.America	Canada	NA
EPI_ISL_1241649	2020-04-27	G	B.1.147	North.America	Canada	NA
EPI_ISL_1241066	2020-05-06	GH	B.1.350	North.America	Canada	NA
EPI_ISL_1241246	2020-04-10	G	B.1.147	North.America	Canada	NA
EPI_ISL_2007668	2020-05-20	GR	B.1.1	North.America	Canada	NA
EPI_ISL_536319	2020-03-29	GR	B.1.1.176	North.America	Canada	NA
EPI_ISL_536237	2020-03-26	G	B.1	North.America	Canada	NA
EPI_ISL_536213	2020-03-25	GH	B.1	North.America	Canada	NA
EPI_ISL_536249	2020-03-24	G	B.1	North.America	Canada	NA
EPI_ISL_536366	2020-03-29	GR	B.1.1.176	North.America	Canada	NA
EPI_ISL_11065301	2020-04-16	GR	B.1.1	Europe	Ireland	NA
EPI_ISL_536379	2020-03-31	G	B.1.147	North.America	Canada	NA
EPI_ISL_536279	2020-03-27	V	B.40	North.America	Canada	NA
EPI_ISL_536370	2020-03-31	GR	B.1.1	North.America	Canada	NA
EPI_ISL_536386	2020-03-31	G	B.1.147	North.America	Canada	NA
EPI_ISL_536268	2020-03-27	GH	B.1	North.America	Canada	NA
EPI_ISL_11063116	2020-05-30	GR	B.1.1	Europe	Belarus	NA
EPI_ISL_11063113	2020-05-29	GH	B.1.164	Europe	Belarus	NA
EPI_ISL_536202	2020-03-25	GH	B.1	North.America	Canada	NA
EPI_ISL_536103	2020-03-24	GH	B.1.314	North.America	Canada	NA
EPI_ISL_536105	2020-03-24	V	B.58	North.America	Canada	NA
EPI_ISL_535942	2020-03-21	GH	B.1	North.America	Canada	NA
EPI_ISL_536126	2020-03-24	G	B.1	North.America	Canada	NA
EPI_ISL_536110	2020-03-24	G	B.1.147	North.America	Canada	NA
EPI_ISL_536120	2020-03-24	GR	B.1.1.176	North.America	Canada	NA
EPI_ISL_536009	2020-03-22	GR	B.1.1.176	North.America	Canada	NA
EPI_ISL_535976	2020-03-22	GR	B.1.1	North.America	Canada	NA
EPI_ISL_536150	2020-03-25	GH	B.1	North.America	Canada	NA
EPI_ISL_581792	2020-03-26	G	B.1.128	Europe	Switzerland	NA
EPI_ISL_581805	2020-03-28	G	B.1	Europe	Switzerland	NA
EPI_ISL_581803	2020-03-27	GH	B.1	Europe	Switzerland	NA
EPI_ISL_581698	2020-04-11	G	B.1	Europe	Switzerland	NA
EPI_ISL_581778	2020-03-27	G	B.1	Europe	Switzerland	NA
EPI_ISL_581784	2020-03-24	GR	B.1.1	Europe	Switzerland	NA
EPI_ISL_581669	2020-04-01	L	B.11	Europe	Switzerland	NA
EPI_ISL_581694	2020-04-10	GR	B.1.1	Europe	Switzerland	NA
EPI_ISL_581696	2020-04-11	G	B.1	Europe	Switzerland	NA
EPI_ISL_478742	2020-04-09	GR	B.1.1	Europe	United.Kingdom	NA
EPI_ISL_478801	2020-04-16	GR	B.1.1.194	Europe	United.Kingdom	NA
EPI_ISL_478950	2020-04-18	GR	B.1.1	Europe	United.Kingdom	NA
EPI_ISL_479026	2020-04-29	GH	B.1.321	Europe	United.Kingdom	NA
EPI_ISL_581809	2020-03-28	GR	B.1.1	Europe	Switzerland	NA
EPI_ISL_635267	2020-04-16	GH	B.1	Europe	Slovenia	NA
EPI_ISL_581847	2020-04-03	G	B.1	Europe	Switzerland	NA
EPI_ISL_5147791	2020-05-21	G	B.1.600	South.America	Bolivia	NA
EPI_ISL_5147796	2020-05-22	G	B.1.600	South.America	Bolivia	NA
EPI_ISL_5147822	2020-06-16	G	B.1.600	South.America	Bolivia	NA
EPI_ISL_825848	2020-05-30	GH	B.1	North.America	Canada	NA
EPI_ISL_5147852	2020-06-18	GR	N.3	South.America	Bolivia	NA
EPI_ISL_5147858	2020-06-25	G	B.1.600	South.America	Bolivia	NA
EPI_ISL_5147868	2020-07-21	GR	B.1.1.274	South.America	Bolivia	NA
EPI_ISL_826024	2020-05-04	GH	B.1.598	North.America	Canada	NA
EPI_ISL_825970	2020-05-16	GH	B.1.350	North.America	Canada	NA
EPI_ISL_5148160	2020-05-09	G	B.1.600	South.America	Bolivia	NA
EPI_ISL_5148178	2020-05-19	G	B.1.600	South.America	Bolivia	NA
EPI_ISL_826033	2020-05-05	GH	B.1.598	North.America	Canada	NA
EPI_ISL_826058	2020-05-07	G	B.1.147	North.America	Canada	NA
EPI_ISL_825922	2020-05-12	S	A.1	North.America	Canada	NA
EPI_ISL_826078	2020-05-13	GH	B.1.350	North.America	Canada	NA
EPI_ISL_825907	2020-05-12	S	A.1	North.America	Canada	NA
EPI_ISL_826081	2020-05-13	GH	B.1.350	North.America	Canada	NA
EPI_ISL_826062	2020-05-09	G	B.1.147	North.America	Canada	NA
EPI_ISL_826073	2020-05-10	G	B.1.147	North.America	Canada	NA
EPI_ISL_826244	2020-05-20	G	B.1.128	North.America	Canada	NA
EPI_ISL_826100	2020-05-18	GH	B.1.350	North.America	Canada	NA
EPI_ISL_826242	2020-05-21	G	B.1.147	North.America	Canada	NA
EPI_ISL_826252	2020-05-21	S	A.1	North.America	Canada	NA
EPI_ISL_826216	2020-05-15	G	B.1.147	North.America	Canada	NA
EPI_ISL_826259	2020-06-01	GH	B.1	North.America	Canada	NA
EPI_ISL_826111	2020-05-24	G	B.1.147	North.America	Canada	NA
EPI_ISL_826225	2020-05-16	GR	B.1.1	North.America	Canada	NA
EPI_ISL_826206	2020-05-14	GH	B.1.598	North.America	Canada	NA
EPI_ISL_826103	2020-05-20	G	B.1.147	North.America	Canada	NA
EPI_ISL_826222	2020-05-17	GH	B.1	North.America	Canada	NA
EPI_ISL_635262	2020-03-25	GH	B.1	Europe	Slovenia	NA
EPI_ISL_826108	2020-05-22	G	B.1.147	North.America	Canada	NA
EPI_ISL_826007	2020-05-04	GH	B.1	North.America	Canada	NA
EPI_ISL_581689	2020-04-08	G	B.1	Europe	Switzerland	NA
EPI_ISL_826010	2020-05-03	G	B.1.147	North.America	Canada	NA
EPI_ISL_826018	2020-04-29	GR	B.1.1.176	North.America	Canada	NA
EPI_ISL_825962	2020-05-03	G	B.1.147	North.America	Canada	NA
EPI_ISL_826022	2020-04-29	GH	B.1.598	North.America	Canada	NA
EPI_ISL_826152	2020-05-07	S	A.1	North.America	Canada	NA
EPI_ISL_825965	2020-05-06	G	B.1	North.America	Canada	NA
EPI_ISL_11063120	2020-06-02	G	B.1	Europe	Belarus	NA
EPI_ISL_825974	2020-05-16	GH	B.1.350	North.America	Canada	NA
EPI_ISL_826154	2020-05-07	GH	B.1.350	North.America	Canada	NA
EPI_ISL_826043	2020-05-05	GH	B.1	North.America	Canada	NA
EPI_ISL_826030	2020-05-05	GH	B.1	North.America	Canada	NA
EPI_ISL_826150	2020-05-13	G	B.1.147	North.America	Canada	NA
EPI_ISL_826168	2020-05-07	G	B.1.147	North.America	Canada	NA
EPI_ISL_826167	2020-05-07	G	B.1.147	North.America	Canada	NA
EPI_ISL_11063119	2020-06-01	GR	B.1.1	Europe	Belarus	NA
EPI_ISL_826162	2020-05-08	GH	B.1.598	North.America	Canada	NA
EPI_ISL_826171	2020-05-12	G	B.1.147	North.America	Canada	NA
EPI_ISL_826187	2020-05-14	GH	B.1.350	North.America	Canada	NA
EPI_ISL_11063115	2020-05-30	GH	B.1	Europe	Belarus	NA
EPI_ISL_826177	2020-05-12	G	B.1.128	North.America	Canada	NA
EPI_ISL_826071	2020-05-10	G	B.1.147	North.America	Canada	NA
EPI_ISL_825923	2020-05-12	GH	B.1	North.America	Canada	NA
EPI_ISL_825921	2020-05-12	GH	B.1	North.America	Canada	NA
EPI_ISL_1969844	2020-04-10	G	B.1.147	North.America	Canada	NA
EPI_ISL_1969754	2020-04-14	G	B.1	North.America	Canada	NA
EPI_ISL_581682	2020-04-06	G	B.1	Europe	Switzerland	NA
EPI_ISL_3048759	2020-03-21	GR	B.1.1	South.America	Brazil	NA
EPI_ISL_3048757	2020-03-19	G	B.1	South.America	Brazil	NA
EPI_ISL_3048763	2020-04-28	GR	B.1.1	South.America	Brazil	NA
EPI_ISL_3048768	2020-05-14	GR	B.1.1.33	South.America	Brazil	NA
EPI_ISL_3048772	2020-06-04	GR	B.1.1.28	South.America	Brazil	NA
EPI_ISL_516662	2020-04-30	GH	B.1	North.America	USA	NA
EPI_ISL_477652	2020-05-02	GH	B.1	North.America	USA	NA
EPI_ISL_581683	2020-04-06	G	B.1	Europe	Switzerland	NA
EPI_ISL_581690	2020-04-08	G	B.1	Europe	Switzerland	NA
EPI_ISL_528283	2020-03-21	G	B.1	Europe	Switzerland	NA
EPI_ISL_528315	2020-03-22	V	B	Europe	Switzerland	NA
EPI_ISL_528187	2020-03-17	G	B.1	Europe	Switzerland	NA
EPI_ISL_528297	2020-03-21	G	B.1	Europe	Switzerland	NA
EPI_ISL_6949406	2020-07-17	G	B.1	North.America	USA	NA
EPI_ISL_6949475	2020-07-17	GH	B.1.2	North.America	USA	NA
EPI_ISL_6949472	2020-07-17	GK	B.1	North.America	USA	NA
EPI_ISL_581483	2020-03-31	G	B.1	Europe	Germany	NA
EPI_ISL_528273	2020-03-20	G	B.1	Europe	Switzerland	NA
EPI_ISL_528151	2020-03-16	GR	B.1.1	Europe	Switzerland	NA
EPI_ISL_581485	2020-04-20	G	B.1	Europe	Germany	NA
EPI_ISL_581480	2020-03-26	GR	B.1.1.1	Europe	Germany	NA
EPI_ISL_443263	2020-04-02	GH	B.1	Europe	France	BFC
EPI_ISL_528142	2020-03-16	G	B.1	Europe	Switzerland	NA
EPI_ISL_586565	2020-07-15	GH	B.1.36.8	Asia	India	NA
EPI_ISL_586564	2020-07-15	G	B.1	Asia	India	NA
EPI_ISL_586563	2020-07-15	GH	B.1.36.8	Asia	India	NA
EPI_ISL_586562	2020-07-15	GH	B.1.36.8	Asia	India	NA
EPI_ISL_560638	2020-06-25	GR	B.1.1.1	Europe	France	IDF
EPI_ISL_560639	2020-06-30	GR	B.1.1.1	Europe	France	IDF
EPI_ISL_560641	2020-06-29	GR	B.1.1.1	Europe	France	IDF
EPI_ISL_528135	2020-03-16	G	B.1	Europe	Switzerland	NA
EPI_ISL_528141	2020-03-16	G	B.1	Europe	Switzerland	NA
EPI_ISL_528132	2020-03-16	G	B.1	Europe	Switzerland	NA
EPI_ISL_437412	2020-04-09	GH	B.1	North.America	USA	NA
EPI_ISL_437419	2020-04-13	GH	B.1	North.America	USA	NA
EPI_ISL_477640	2020-04-29	GH	B.1	North.America	USA	NA
EPI_ISL_495311	2020-04-11	GH	B.1.108	North.America	USA	NA
EPI_ISL_495316	2020-04-10	GH	B.1	North.America	USA	NA
EPI_ISL_443312	2020-03-24	GH	B.1	Europe	France	CVL
EPI_ISL_495327	2020-04-09	GH	B.1	North.America	USA	NA
EPI_ISL_560596	2020-03-31	GH	B.1.356	Europe	France	HDF
EPI_ISL_560593	2020-03-24	G	B.1	Europe	France	HDF
EPI_ISL_434594	2020-04-10	S	A.1	North.America	USA	NA
EPI_ISL_766874	2020-06-21	GH	B.1	Africa	Algeria	NA
EPI_ISL_766873	2020-06-22	GH	B.1	Africa	Algeria	NA
EPI_ISL_766869	2020-06-09	GR	B.1.1	Africa	Algeria	NA
EPI_ISL_766871	2020-06-20	GR	B.1.1	Africa	Algeria	NA
EPI_ISL_766862	2020-06-24	GH	B.1.597	Africa	Algeria	NA
EPI_ISL_766866	2020-06-20	GH	B.1.597	Africa	Algeria	NA
EPI_ISL_528359	2020-03-23	GR	B.1.1	Europe	Switzerland	NA
EPI_ISL_914861	2020-05-29	GH	B.1.37	North.America	USA	NA
EPI_ISL_914865	2020-05-29	S	A.3	North.America	USA	NA
EPI_ISL_914857	2020-05-29	GR	B.1.1.304	North.America	USA	NA
EPI_ISL_914852	2020-05-29	GR	B.1.1.304	North.America	USA	NA
EPI_ISL_914848	2020-05-29	GR	B.1.1	North.America	USA	NA
EPI_ISL_914843	2020-05-21	GH	B.1	North.America	USA	NA
EPI_ISL_914846	2020-05-29	GR	B.1.1.304	North.America	USA	NA
EPI_ISL_495298	2020-04-07	GH	B.1.494	North.America	USA	NA
EPI_ISL_500863	2020-04-25	GH	B.1	North.America	USA	NA
EPI_ISL_528137	2020-03-16	G	B.1	Europe	Switzerland	NA
EPI_ISL_522795	2020-05-13	GH	B.1	North.America	USA	NA
EPI_ISL_572261	2020-06-30	GR	B.1.1.304	North.America	USA	NA
EPI_ISL_572262	2020-06-30	GH	B.1	North.America	USA	NA
EPI_ISL_560628	2020-04-02	G	B.1	Europe	France	GRE
EPI_ISL_560624	2020-03-21	G	B.1	Europe	France	GRE
EPI_ISL_560633	2020-04-23	G	B.1	Europe	France	GRE
EPI_ISL_560637	2020-06-25	GR	N.2	Europe	France	IDF
EPI_ISL_560584	2020-04-22	G	B.1	Europe	France	GRE
EPI_ISL_560571	2020-04-06	GR	B.1.1	Europe	France	CVL
EPI_ISL_560594	2020-03-19	GH	B.1	Europe	France	HDF
EPI_ISL_459982	2020-04-18	GH	B.1	Africa	Morocco	NA
EPI_ISL_459967	2020-03-15	G	B.1	Africa	Morocco	NA
EPI_ISL_459975	2020-03-21	G	B.1	Africa	Morocco	NA
EPI_ISL_459983	2020-04-21	GR	B.1.1	Africa	Morocco	NA
EPI_ISL_459968	2020-03-17	G	B.1	Africa	Morocco	NA
EPI_ISL_459984	2020-04-06	GR	B.1.1	Africa	Morocco	NA
EPI_ISL_459976	2020-03-16	GH	B.1	Africa	Morocco	NA
EPI_ISL_459966	2020-03-15	GR	B.1.1	Africa	Morocco	NA
EPI_ISL_443290	2020-03-31	GH	B.1	Europe	France	BRE
EPI_ISL_443288	2020-04-03	G	B.1	Europe	France	HDF
EPI_ISL_443280	2020-04-01	GR	B.1.1	Europe	France	BRE
EPI_ISL_443298	2020-03-25	GH	B.1	Europe	France	IDF
EPI_ISL_443303	2020-04-09	GH	B.1	Europe	France	IDF
EPI_ISL_443308	2020-04-15	G	B.1	Europe	France	GRE
EPI_ISL_443311	2020-03-23	GH	B.1	Europe	France	IDF
EPI_ISL_443317	2020-03-23	GH	B.1	Europe	France	IDF
EPI_ISL_443302	2020-03-23	GH	B.1	Europe	France	IDF
EPI_ISL_443306	2020-04-02	GH	B.1	Europe	France	IDF
EPI_ISL_443314	2020-04-14	GH	B.1	Europe	France	IDF
EPI_ISL_443300	2020-03-17	GH	B.1	Europe	France	IDF
EPI_ISL_443301	2020-03-23	G	B.1	Europe	France	IDF
EPI_ISL_443274	2020-03-25	GR	B.1.1	Europe	France	BRE
EPI_ISL_443275	2020-03-27	GR	B.1.1	Europe	France	BRE
EPI_ISL_443271	2020-03-24	GR	B.1.1	Europe	France	BRE
EPI_ISL_443286	2020-04-02	G	B.1	Europe	France	HDF
EPI_ISL_443284	2020-04-02	GH	B.1	Europe	France	HDF
EPI_ISL_443293	2020-04-03	G	B.1	Europe	France	BRE
EPI_ISL_443279	2020-04-01	GH	B.1.356	Europe	France	BRE
EPI_ISL_443289	2020-03-27	GH	B.1	Europe	France	BRE
EPI_ISL_443281	2020-04-03	GH	B.1.356	Europe	France	BRE
EPI_ISL_443276	2020-03-27	GH	B.1.356	Europe	France	BRE
EPI_ISL_443285	2020-04-02	GH	B.1	Europe	France	HDF
EPI_ISL_443270	2020-03-23	G	B.1.151	Europe	France	BRE
EPI_ISL_443287	2020-04-03	GH	B.1	Europe	France	HDF
EPI_ISL_443282	2020-03-22	GR	B.1.1	Europe	France	BRE
EPI_ISL_443266	2020-03-16	GH	B.1	Europe	France	BRE
EPI_ISL_443262	2020-04-02	G	B.1	Europe	France	BFC
EPI_ISL_443268	2020-03-18	GH	B.1	Europe	France	BRE
EPI_ISL_443259	2020-04-02	GH	B.1	Europe	France	IDF
EPI_ISL_443294	2020-04-06	G	B.1.128	Europe	France	BRE
EPI_ISL_443265	2020-04-03	G	B.1.151	Europe	France	BRE
EPI_ISL_443258	2020-04-02	GH	B.1	Europe	France	IDF
EPI_ISL_428365	2020-03-26	GH	B.1	Europe	France	IDF
EPI_ISL_428361	2020-03-25	G	B.1	Europe	France	IDF
EPI_ISL_428360	2020-03-25	GH	B.1	Europe	France	HDF
EPI_ISL_428363	2020-03-26	GH	B.1	Europe	France	IDF
EPI_ISL_428366	2020-03-30	GH	B.1	Europe	France	HDF
EPI_ISL_428351	2020-03-24	GH	B.1	Europe	France	IDF
EPI_ISL_428353	2020-03-24	GH	B.1	Europe	France	HDF
EPI_ISL_428348	2020-03-20	G	B.1.212	Europe	France	GRE
EPI_ISL_428349	2020-03-23	GH	B.1	Europe	France	IDF
EPI_ISL_428352	2020-03-23	G	B.1	Europe	France	IDF
EPI_ISL_428354	2020-03-25	GR	B.1.1	Europe	France	IDF
EPI_ISL_421514	2020-03-20	G	B.1	Europe	France	CVL
EPI_ISL_421512	2020-03-23	G	B.1	Europe	France	IDF
EPI_ISL_421507	2020-03-23	GH	B.1	Europe	France	IDF
EPI_ISL_421500	2020-03-11	GH	B.1	Europe	France	HDF
EPI_ISL_421513	2020-03-23	GH	B.1	Europe	France	IDF
EPI_ISL_421506	2020-03-21	G	B.1	Europe	France	IDF
EPI_ISL_421511	2020-03-23	GH	B.1	Europe	France	HDF
EPI_ISL_421504	2020-03-14	G	B.1	Europe	France	IDF
EPI_ISL_421502	2020-03-12	GH	B.1	Europe	France	IDF
EPI_ISL_421503	2020-03-12	GH	B.1	Europe	France	IDF
EPI_ISL_420041	2020-03-17	GH	B.1	Europe	France	HDF
EPI_ISL_420053	2020-03-19	GH	B.1	Europe	France	HDF
EPI_ISL_420058	2020-03-20	GH	B.1.356	Europe	France	IDF
EPI_ISL_420051	2020-03-19	GH	B.1	Europe	France	IDF
EPI_ISL_420055	2020-03-17	G	B.1	Europe	France	GRE
EPI_ISL_420050	2020-03-19	GH	B.1.277	Europe	France	HDF
EPI_ISL_420049	2020-03-19	GH	B.1	Europe	France	HDF
EPI_ISL_420057	2020-03-22	GH	B.1	Europe	France	HDF
EPI_ISL_420047	2020-03-17	G	B.1	Europe	France	IDF
EPI_ISL_420048	2020-03-18	GH	B.1.356	Europe	France	IDF
EPI_ISL_420042	2020-03-17	GH	B.1	Europe	France	IDF
EPI_ISL_420037	2020-03-02	GH	B.1	Africa	Algeria	NA
EPI_ISL_420044	2020-03-18	G	B.1	Europe	France	HDF
EPI_ISL_420046	2020-03-17	G	B.1	Europe	France	IDF
EPI_ISL_420040	2020-03-12	G	B.1	Europe	France	GRE
EPI_ISL_420038	2020-03-17	G	B.1	Europe	France	BFC
EPI_ISL_420039	2020-03-12	G	B.1	Europe	France	GRE
EPI_ISL_420063	2020-03-22	G	B.1	Europe	France	IDF
EPI_ISL_420061	2020-03-23	G	B.1	Europe	France	IDF
EPI_ISL_420064	2020-03-23	G	B.1	Europe	France	IDF
EPI_ISL_420059	2020-03-21	G	B.1	Europe	France	IDF
EPI_ISL_418230	2020-03-13	G	B.1	Europe	France	IDF
EPI_ISL_418222	2020-03-04	G	B.1.147	Europe	France	CVL
EPI_ISL_418233	2020-03-15	GH	B.1	Europe	France	IDF
EPI_ISL_418235	2020-03-16	GR	B.1.1	Europe	France	IDF
EPI_ISL_418221	2020-03-02	GH	B.1	Europe	France	HDF
EPI_ISL_418231	2020-03-15	G	B.1	Europe	France	HDF
EPI_ISL_418239	2020-03-16	GH	B.1	Europe	France	HDF
EPI_ISL_418234	2020-03-14	G	B.1	Europe	France	IDF
EPI_ISL_418238	2020-03-16	GH	B.1	Europe	France	HDF
EPI_ISL_418237	2020-03-16	GH	B.1	Europe	France	HDF
EPI_ISL_418232	2020-03-15	GH	B.1	Europe	France	IDF
EPI_ISL_418236	2020-03-16	GH	B.1	Europe	France	HDF
EPI_ISL_418225	2020-03-08	GH	B.1	Europe	France	HDF
EPI_ISL_418228	2020-03-12	GH	B.1.354	Europe	France	HDF
EPI_ISL_418242	2020-03-08	GH	B.1	Africa	Algeria	NA
EPI_ISL_418241	2020-03-02	GH	B.1	Africa	Algeria	NA
EPI_ISL_418240	2020-03-16	G	B.1	Europe	France	IDF
EPI_ISL_416509	2020-03-06	GH	B.1	Europe	France	BRE
EPI_ISL_416500	2020-03-11	G	B.1	Europe	France	IDF
EPI_ISL_416508	2020-03-06	GH	B.1	Europe	France	BRE
EPI_ISL_416501	2020-03-10	GH	B.1	Europe	France	IDF
EPI_ISL_416497	2020-03-10	GH	B.1	Europe	France	HDF
EPI_ISL_416498	2020-03-11	GH	B.1	Europe	France	IDF
EPI_ISL_416496	2020-03-10	GH	B.1	Europe	France	HDF
EPI_ISL_414633	2020-03-04	GH	B.1	Europe	France	IDF
EPI_ISL_542581	2020-03-31	GH	B.1.507	North.America	USA	NA
EPI_ISL_542729	2020-05-01	S	A.3	North.America	USA	NA
EPI_ISL_542739	2020-04-29	GH	B.1	North.America	USA	NA
EPI_ISL_542740	2020-04-30	G	B.1	North.America	USA	NA
EPI_ISL_543308	2020-06-16	GH	B.1	North.America	USA	NA
EPI_ISL_543399	2020-06-18	GR	B.1.1.177	North.America	USA	NA
EPI_ISL_543503	2020-06-18	G	B.1.546	North.America	USA	NA
EPI_ISL_543701	2020-06-22	GH	B.1.576	North.America	USA	NA
EPI_ISL_543708	2020-06-21	GH	B.1.325	North.America	USA	NA
EPI_ISL_543709	2020-06-20	G	B.1	North.America	USA	NA
EPI_ISL_543991	2020-06-09	G	B.1.206	North.America	USA	NA
EPI_ISL_544410	2020-04-07	GH	B.1.369	North.America	USA	NA
EPI_ISL_528362	2020-03-23	G	B.1	Europe	Switzerland	NA
EPI_ISL_544456	2020-04-01	G	B.1	North.America	USA	NA
EPI_ISL_544497	2020-06-24	GH	B.1.369	North.America	USA	NA
EPI_ISL_544543	2020-06-23	GH	B.1.582	North.America	USA	NA
EPI_ISL_11168653	2020-04-09	GH	B.1	North.America	USA	NA
EPI_ISL_544868	2020-04-08	GH	B.1	North.America	USA	NA
EPI_ISL_545516	2020-06-06	GR	B.1.1.402	North.America	USA	NA
EPI_ISL_545519	2020-06-04	GH	B.1.325	North.America	USA	NA
EPI_ISL_545637	2020-04-07	GR	B.1.1	North.America	USA	NA
EPI_ISL_528121	2020-03-15	G	B.1	Europe	Switzerland	NA
EPI_ISL_528247	2020-03-20	V	B	Europe	Switzerland	NA
EPI_ISL_546457	2020-04-17	G	B.1	North.America	USA	NA
EPI_ISL_546626	2020-06-29	GH	B.1.582	North.America	USA	NA
EPI_ISL_546789	2020-06-26	GH	B.1.2	North.America	USA	NA
EPI_ISL_546824	2020-04-03	GH	B.1	North.America	USA	NA
EPI_ISL_547299	2020-07-04	GH	B.1.336	North.America	USA	NA
EPI_ISL_547331	2020-07-02	GR	B.1.1	North.America	USA	NA
EPI_ISL_614119	2020-04-29	GH	B.1	North.America	USA	NA
EPI_ISL_614112	2020-05-25	GH	B.1.503	North.America	USA	NA
EPI_ISL_614100	2020-05-15	GR	B.1.1	North.America	USA	NA
EPI_ISL_614116	2020-04-28	GH	B.1	North.America	USA	NA
EPI_ISL_614111	2020-05-25	GH	B.1.503	North.America	USA	NA
EPI_ISL_614114	2020-05-29	GH	B.1.369	North.America	USA	NA
EPI_ISL_614101	2020-05-15	GR	B.1.1	North.America	USA	NA
EPI_ISL_614110	2020-05-04	GH	B.1	North.America	USA	NA
EPI_ISL_614118	2020-04-29	GH	B.1	North.America	USA	NA
EPI_ISL_614105	2020-05-04	GH	B.1.503	North.America	USA	NA
EPI_ISL_614102	2020-05-15	GR	B.1.1	North.America	USA	NA
EPI_ISL_614117	2020-04-29	GH	B.1	North.America	USA	NA
EPI_ISL_581553	2020-07-13	GH	B.1	North.America	USA	NA
EPI_ISL_572270	2020-04-02	GH	B.1	North.America	USA	NA
EPI_ISL_572279	2020-06-23	GH	B.1.9.2	North.America	USA	NA
EPI_ISL_572278	2020-06-23	GR	B.1.1.447	North.America	USA	NA
EPI_ISL_526809	2020-03-28	GH	B.1	North.America	USA	NA
EPI_ISL_516682	2020-05-13	GH	B.1	North.America	USA	NA
EPI_ISL_526910	2020-06-03	GH	B.1	North.America	USA	NA
EPI_ISL_526902	2020-06-03	GH	B.1.336	North.America	USA	NA
EPI_ISL_525196	2020-07-18	GH	B.1.606	North.America	USA	NA
EPI_ISL_526789	2020-05-08	GH	B.1.494	North.America	USA	NA
EPI_ISL_526784	2020-05-06	GR	B.1.1	North.America	USA	NA
EPI_ISL_526787	2020-05-07	GH	B.1	North.America	USA	NA
EPI_ISL_526776	2020-05-06	GH	B.1.9.2	North.America	USA	NA
EPI_ISL_528668	2020-06-10	GH	B.1.595	North.America	USA	NA
EPI_ISL_526886	2020-06-09	GH	B.1.595	North.America	USA	NA
EPI_ISL_526873	2020-07-02	GH	B.1.451	North.America	USA	NA
EPI_ISL_526867	2020-06-15	GH	B.1.369	North.America	USA	NA
EPI_ISL_526861	2020-07-03	GH	B.1.503	North.America	USA	NA
EPI_ISL_529932	2020-04-25	GH	B.1	North.America	USA	NA
EPI_ISL_529934	2020-04-25	GH	B.1.507	North.America	USA	NA
EPI_ISL_529927	2020-04-25	GH	B.1.503	North.America	USA	NA
EPI_ISL_529922	2020-04-25	GH	B.1	North.America	USA	NA
EPI_ISL_529917	2020-06-19	GH	B.1.451	North.America	USA	NA
EPI_ISL_528675	2020-06-10	GH	B.1	North.America	USA	NA
EPI_ISL_528666	2020-06-10	GR	B.1.1	North.America	USA	NA
EPI_ISL_526925	2020-06-03	GH	B.1	North.America	USA	NA
EPI_ISL_526814	2020-03-28	GH	B.1	North.America	USA	NA
EPI_ISL_526810	2020-03-26	GH	B.1	North.America	USA	NA
EPI_ISL_526813	2020-03-28	GH	B.1.37	North.America	USA	NA
EPI_ISL_526927	2020-06-10	GH	B.1	North.America	USA	NA
EPI_ISL_526812	2020-03-28	GH	B.1	North.America	USA	NA
EPI_ISL_526795	2020-05-12	GH	B.1.442	North.America	USA	NA
EPI_ISL_526782	2020-05-07	GH	B.1	North.America	USA	NA
EPI_ISL_526917	2020-06-03	GR	B.1.1.231	North.America	USA	NA
EPI_ISL_526911	2020-06-03	GH	B.1	North.America	USA	NA
EPI_ISL_526901	2020-05-29	GR	B.1.1.304	North.America	USA	NA
EPI_ISL_526803	2020-03-18	GH	B.1	North.America	USA	NA
EPI_ISL_526780	2020-05-06	GH	B.1	North.America	USA	NA
EPI_ISL_526899	2020-05-28	GH	B.1	North.America	USA	NA
EPI_ISL_526907	2020-06-03	GR	B.1.1	North.America	USA	NA
EPI_ISL_526793	2020-05-11	GH	B.1	North.America	USA	NA
EPI_ISL_526892	2020-06-11	GH	B.1.451	North.America	USA	NA
EPI_ISL_526882	2020-06-09	GH	B.1.595	North.America	USA	NA
EPI_ISL_526905	2020-06-03	GH	B.1	North.America	USA	NA
EPI_ISL_526792	2020-05-11	GH	B.1	North.America	USA	NA
EPI_ISL_526794	2020-05-11	GH	B.1	North.America	USA	NA
EPI_ISL_526791	2020-05-10	GH	B.1	North.America	USA	NA
EPI_ISL_526779	2020-05-06	GH	B.1.494	North.America	USA	NA
EPI_ISL_526775	2020-05-06	GH	B.1.9.2	North.America	USA	NA
EPI_ISL_526881	2020-06-30	GR	B.1.1.231	North.America	USA	NA
EPI_ISL_526885	2020-06-09	GH	B.1.595	North.America	USA	NA
EPI_ISL_526876	2020-06-24	GR	B.1.1.231	North.America	USA	NA
EPI_ISL_526863	2020-06-12	GH	B.1.369	North.America	USA	NA
EPI_ISL_526869	2020-06-25	GH	B.1.451	North.America	USA	NA
EPI_ISL_526877	2020-06-23	GR	B.1.1.231	North.America	USA	NA
EPI_ISL_526859	2020-07-03	GH	B.1.503	North.America	USA	NA
EPI_ISL_526837	2020-04-10	GH	B.1	North.America	USA	NA
EPI_ISL_526842	2020-04-18	GH	B.1	North.America	USA	NA
EPI_ISL_526834	2020-04-01	GH	B.1.332	North.America	USA	NA
EPI_ISL_526841	2020-04-17	GH	B.1	North.America	USA	NA
EPI_ISL_526835	2020-04-01	GH	B.1	North.America	USA	NA
EPI_ISL_526826	2020-03-28	GH	B.1	North.America	USA	NA
EPI_ISL_525201	2020-07-08	GH	B.1.606	North.America	USA	NA
EPI_ISL_525200	2020-07-08	GH	B.1.606	North.America	USA	NA
EPI_ISL_525203	2020-07-23	GH	B.1.451	North.America	USA	NA
EPI_ISL_522803	2020-05-21	GH	B.1	North.America	USA	NA
EPI_ISL_522819	2020-07-08	GH	B.1.451	North.America	USA	NA
EPI_ISL_522791	2020-05-13	GR	B.1.1.231	North.America	USA	NA
EPI_ISL_522793	2020-05-12	GH	B.1	North.America	USA	NA
EPI_ISL_522782	2020-05-12	GH	B.1.605	North.America	USA	NA
EPI_ISL_522789	2020-05-12	GR	B.1.1.231	North.America	USA	NA
EPI_ISL_522781	2020-05-12	GH	B.1.605	North.America	USA	NA
EPI_ISL_522784	2020-05-13	GH	B.1	North.America	USA	NA
EPI_ISL_522777	2020-05-12	GH	B.1	North.America	USA	NA
EPI_ISL_522787	2020-05-12	GH	B.1.369	North.America	USA	NA
EPI_ISL_522780	2020-05-12	GH	B.1	North.America	USA	NA
EPI_ISL_485846	2020-03-13	GH	B.1	North.America	USA	NA
EPI_ISL_500833	2020-04-18	GH	B.1	North.America	USA	NA
EPI_ISL_500851	2020-04-18	GH	B.1	North.America	USA	NA
EPI_ISL_500848	2020-04-18	GR	B.1.1	North.America	USA	NA
EPI_ISL_500846	2020-04-18	GH	B.1.451	North.America	USA	NA
EPI_ISL_500859	2020-04-24	GH	B.1	North.America	USA	NA
EPI_ISL_500858	2020-04-18	GH	B.1.595	North.America	USA	NA
EPI_ISL_500841	2020-04-18	GH	B.1	North.America	USA	NA
EPI_ISL_495321	2020-04-11	GH	B.1	North.America	USA	NA
EPI_ISL_495307	2020-04-11	GH	B.1.503	North.America	USA	NA
EPI_ISL_495324	2020-04-10	V	B.37	North.America	USA	NA
EPI_ISL_485871	2020-04-01	GH	B.1.37	North.America	USA	NA
EPI_ISL_485862	2020-03-17	GH	B.1.37	North.America	USA	NA
EPI_ISL_485866	2020-03-18	GR	B.1.1	North.America	USA	NA
EPI_ISL_485864	2020-03-18	GH	B.1	North.America	USA	NA
EPI_ISL_485822	2020-05-29	GH	B.1.369	North.America	USA	NA
EPI_ISL_485821	2020-05-29	GH	B.1.369	North.America	USA	NA
EPI_ISL_485824	2020-05-29	GR	B.1.1.447	North.America	USA	NA
EPI_ISL_485820	2020-05-29	GH	B.1.369	North.America	USA	NA
EPI_ISL_485826	2020-05-29	GH	B.1	North.America	USA	NA
EPI_ISL_485834	2020-03-11	GH	B.1.37	North.America	USA	NA
EPI_ISL_485856	2020-03-18	GH	B.1	North.America	USA	NA
EPI_ISL_11172655	2020-04-02	GR	B.1.1	Africa	Tunisia	NA
EPI_ISL_485857	2020-03-18	GR	B.1.1	North.America	USA	NA
EPI_ISL_485816	2020-05-24	GH	B.1	North.America	USA	NA
EPI_ISL_477659	2020-05-03	GH	B.1	North.America	USA	NA
EPI_ISL_477660	2020-05-04	GH	B.1	North.America	USA	NA
EPI_ISL_477661	2020-05-03	GH	B.1	North.America	USA	NA
EPI_ISL_477672	2020-05-06	GH	B.1.9.2	North.America	USA	NA
EPI_ISL_477643	2020-04-29	GH	B.1	North.America	USA	NA
EPI_ISL_463113	2020-05-18	GR	B.1.1	North.America	USA	NA
EPI_ISL_467797	2020-04-21	GH	B.1	North.America	USA	NA
EPI_ISL_467783	2020-04-17	GH	B.1	North.America	USA	NA
EPI_ISL_467795	2020-04-21	GH	B.1	North.America	USA	NA
EPI_ISL_467788	2020-04-19	GH	B.1	North.America	USA	NA
EPI_ISL_467787	2020-04-18	GH	B.1	North.America	USA	NA
EPI_ISL_467796	2020-04-21	GH	B.1	North.America	USA	NA
EPI_ISL_467784	2020-04-18	GH	B.1.332	North.America	USA	NA
EPI_ISL_467936	2020-05-06	GH	B.1.503	North.America	USA	NA
EPI_ISL_467808	2020-04-26	GH	B.1	North.America	USA	NA
EPI_ISL_467932	2020-05-04	GH	B.1.503	North.America	USA	NA
EPI_ISL_467802	2020-04-23	GH	B.1	North.America	USA	NA
EPI_ISL_467935	2020-05-05	GH	B.1	North.America	USA	NA
EPI_ISL_467930	2020-05-04	GH	B.1.503	North.America	USA	NA
EPI_ISL_467806	2020-04-26	GH	B.1	North.America	USA	NA
EPI_ISL_463100	2020-04-30	GH	B.1.439	North.America	USA	NA
EPI_ISL_463126	2020-04-30	GR	B.1.1	North.America	USA	NA
EPI_ISL_463132	2020-05-12	GH	B.1.503	North.America	USA	NA
EPI_ISL_463131	2020-05-11	GH	B.1.503	North.America	USA	NA
EPI_ISL_463094	2020-04-22	GH	B.1.503	North.America	USA	NA
EPI_ISL_463117	2020-05-08	GH	B.1.37	North.America	USA	NA
EPI_ISL_463114	2020-05-08	GH	B.1.37	North.America	USA	NA
EPI_ISL_463108	2020-05-18	GR	B.1.1	North.America	USA	NA
EPI_ISL_463103	2020-05-18	GH	B.1.494	North.America	USA	NA
EPI_ISL_452806	2020-04-05	GH	B.1.442	North.America	USA	NA
EPI_ISL_452803	2020-04-03	GH	B.1.442	North.America	USA	NA
EPI_ISL_452816	2020-04-16	GH	B.1.494	North.America	USA	NA
EPI_ISL_452817	2020-04-16	GH	B.1.494	North.America	USA	NA
EPI_ISL_452814	2020-04-09	GH	B.1	North.America	USA	NA
EPI_ISL_452818	2020-04-16	GH	B.1.494	North.America	USA	NA
EPI_ISL_452815	2020-04-10	GH	B.1	North.America	USA	NA
EPI_ISL_452807	2020-04-05	GH	B.1.442	North.America	USA	NA
EPI_ISL_452851	2020-04-21	GH	B.1.503	North.America	USA	NA
EPI_ISL_452853	2020-04-21	GH	B.1.503	North.America	USA	NA
EPI_ISL_452849	2020-04-22	GR	B.1.1.231	North.America	USA	NA
EPI_ISL_452839	2020-04-22	G	B.1	North.America	USA	NA
EPI_ISL_452850	2020-04-22	GR	B.1.1	North.America	USA	NA
EPI_ISL_452845	2020-04-22	GR	B.1.1.231	North.America	USA	NA
EPI_ISL_452856	2020-04-21	GH	B.1.503	North.America	USA	NA
EPI_ISL_452838	2020-04-21	G	B.1	North.America	USA	NA
EPI_ISL_452841	2020-04-22	GH	B.1	North.America	USA	NA
EPI_ISL_452844	2020-04-22	GR	B.1.1.231	North.America	USA	NA
EPI_ISL_452834	2020-04-18	G	B.1	North.America	USA	NA
EPI_ISL_452835	2020-04-18	G	B.1	North.America	USA	NA
EPI_ISL_452836	2020-04-20	G	B.1	North.America	USA	NA
EPI_ISL_452797	2020-04-03	GH	B.1	North.America	USA	NA
EPI_ISL_437765	2020-04-13	GH	B.1.595	North.America	USA	NA
EPI_ISL_437792	2020-04-14	GH	B.1.332	North.America	USA	NA
EPI_ISL_437779	2020-04-16	G	B.1	North.America	USA	NA
EPI_ISL_437776	2020-04-16	G	B.1.147	North.America	USA	NA
EPI_ISL_437777	2020-04-16	G	B.1	North.America	USA	NA
EPI_ISL_437786	2020-04-08	GR	B.1.1	North.America	USA	NA
EPI_ISL_437782	2020-04-17	G	B.1	North.America	USA	NA
EPI_ISL_437403	2020-04-14	GH	B.1.332	North.America	USA	NA
EPI_ISL_437400	2020-04-07	GH	B.1.332	North.America	USA	NA
EPI_ISL_437799	2020-04-08	V	B	North.America	USA	NA
EPI_ISL_437770	2020-04-14	GH	B.1	North.America	USA	NA
EPI_ISL_437802	2020-04-13	GH	B.1	North.America	USA	NA
EPI_ISL_437768	2020-04-09	GH	B.1.595	North.America	USA	NA
EPI_ISL_437763	2020-04-11	GR	B.1.1	North.America	USA	NA
EPI_ISL_437421	2020-04-08	GH	B.1.332	North.America	USA	NA
EPI_ISL_437398	2020-03-28	GH	B.1.332	North.America	USA	NA
EPI_ISL_437394	2020-04-06	GH	B.1	North.America	USA	NA
EPI_ISL_437393	2020-04-06	GH	B.1	North.America	USA	NA
EPI_ISL_437399	2020-03-31	GH	B.1.332	North.America	USA	NA
EPI_ISL_437392	2020-04-13	GH	B.1	North.America	USA	NA
EPI_ISL_437387	2020-04-13	GH	B.1	North.America	USA	NA
EPI_ISL_434600	2020-04-14	GH	B.1	North.America	USA	NA
EPI_ISL_434603	2020-04-08	GH	B.1.494	North.America	USA	NA
EPI_ISL_434601	2020-04-08	GH	B.1.494	North.America	USA	NA
EPI_ISL_429979	2020-03-26	GH	B.1.37	North.America	USA	NA
EPI_ISL_429982	2020-04-06	GH	B.1	North.America	USA	NA
EPI_ISL_429987	2020-04-02	GH	B.1.37	North.America	USA	NA
EPI_ISL_429989	2020-04-01	GH	B.1	North.America	USA	NA
EPI_ISL_426468	2020-03-31	GH	B.1.439	North.America	USA	NA
EPI_ISL_426472	2020-04-03	GR	B.1.1	North.America	USA	NA
EPI_ISL_426474	2020-04-03	GR	B.1.1	North.America	USA	NA
EPI_ISL_420630	2020-03-23	GH	B.1	North.America	USA	NA
EPI_ISL_420024	2020-03-27	G	B.1	North.America	USA	NA
EPI_ISL_420019	2020-03-19	GH	B.1	North.America	USA	NA
EPI_ISL_420021	2020-03-22	GH	B.1	North.America	USA	NA
EPI_ISL_420020	2020-03-20	GH	B.1	North.America	USA	NA
EPI_ISL_528202	2020-03-18	G	B.1	Europe	Switzerland	NA
EPI_ISL_528317	2020-03-22	G	B.1	Europe	Switzerland	NA
EPI_ISL_581701	2020-04-15	G	B.1	Europe	Switzerland	NA
EPI_ISL_780197	2020-07-04	O	B.1.206	North.America	USA	NA
EPI_ISL_780502	2020-07-02	GH	B.1.576	North.America	USA	NA
EPI_ISL_780602	2020-07-01	O	B.1.564	North.America	USA	NA
EPI_ISL_780820	2020-07-02	GR	B.1.1.258	North.America	USA	NA
EPI_ISL_780821	2020-07-02	GH	B.1	North.America	USA	NA
EPI_ISL_780888	2020-07-02	GH	B.1.595	North.America	USA	NA
EPI_ISL_780890	2020-07-02	GH	B.1.2	North.America	USA	NA
EPI_ISL_780976	2020-07-02	GH	B.1.577	North.America	USA	NA
EPI_ISL_11191556	2020-03-27	G	B.1.93	Europe	Ireland	NA
EPI_ISL_780982	2020-07-02	G	B.1.206	North.America	USA	NA
EPI_ISL_783590	2020-06-29	GH	B.1.564	North.America	USA	NA
EPI_ISL_783592	2020-07-07	GR	B.1.1.370	North.America	USA	NA
EPI_ISL_581723	2020-03-23	G	B.1	Europe	Switzerland	NA
EPI_ISL_581706	2020-04-15	GR	B.1.1	Europe	Switzerland	NA
EPI_ISL_784267	2020-07-08	GR	B.1.1.342	North.America	USA	NA
EPI_ISL_784368	2020-06-29	GH	B.1.2	North.America	USA	NA
EPI_ISL_784370	2020-06-26	G	B.1.206	North.America	USA	NA
EPI_ISL_784386	2020-07-01	GH	B.1	North.America	USA	NA
EPI_ISL_581762	2020-03-26	GR	B.1.1.372	Europe	Switzerland	NA
EPI_ISL_581769	2020-03-26	G	B.1	Europe	Switzerland	NA
EPI_ISL_581766	2020-03-26	G	B.1	Europe	Switzerland	NA
EPI_ISL_581737	2020-03-24	G	B.1	Europe	Switzerland	NA
EPI_ISL_581742	2020-03-25	GR	B.1.1	Europe	Switzerland	NA
EPI_ISL_581741	2020-03-24	GR	B.1.1	Europe	Switzerland	NA
EPI_ISL_429975	2020-03-27	GH	B.1.37	North.America	USA	NA
EPI_ISL_429985	2020-04-02	GH	B.1.37	North.America	USA	NA
EPI_ISL_426456	2020-03-30	GH	B.1.37	North.America	USA	NA
EPI_ISL_528176	2020-03-17	GR	B.1.1	Europe	Switzerland	NA
EPI_ISL_528204	2020-03-18	G	B.1	Europe	Switzerland	NA
EPI_ISL_528171	2020-03-17	GH	B.1	Europe	Switzerland	NA
EPI_ISL_6949410	2020-07-17	GR	B.1.1	North.America	USA	NA
EPI_ISL_6949415	2020-07-17	GH	B.1.577	North.America	USA	NA
EPI_ISL_6949207	2020-07-16	GK	AY.43	North.America	USA	NA
EPI_ISL_544218	2020-06-10	G	B.1.396	North.America	USA	NA
EPI_ISL_6949205	2020-07-16	G	B.1	North.America	USA	NA
EPI_ISL_544335	2020-06-22	GH	B.1.2	North.America	USA	NA
EPI_ISL_544222	2020-06-10	GR	B.1.1	North.America	USA	NA
EPI_ISL_6949255	2020-07-16	G	B.1	North.America	USA	NA
EPI_ISL_6949250	2020-07-16	GH	B.1	North.America	USA	NA
EPI_ISL_6949247	2020-07-16	GH	B.1.521	North.America	USA	NA
EPI_ISL_6949368	2020-07-17	GH	B.1.595	North.America	USA	NA
EPI_ISL_544447	2020-06-20	GH	B.1	North.America	USA	NA
EPI_ISL_544329	2020-06-22	GH	B.1.564	North.America	USA	NA
EPI_ISL_544465	2020-04-01	GH	B.1.595	North.America	USA	NA
EPI_ISL_544337	2020-06-22	GR	B.1.1	North.America	USA	NA
EPI_ISL_544471	2020-04-01	GH	B.1	North.America	USA	NA
EPI_ISL_544232	2020-06-14	GR	B.1.1.356	North.America	USA	NA
EPI_ISL_543917	2020-05-31	O	B.1	North.America	USA	NA
EPI_ISL_6948550	2020-07-16	G	B.1	North.America	USA	NA
EPI_ISL_544473	2020-06-22	GH	B.1.582	North.America	USA	NA
EPI_ISL_544459	2020-06-22	GH	B.1.576	North.America	USA	NA
EPI_ISL_544479	2020-04-01	G	B.1	North.America	USA	NA
EPI_ISL_544228	2020-06-15	GH	B.1.564	North.America	USA	NA
EPI_ISL_544014	2020-06-11	GH	B.1.2	North.America	USA	NA
EPI_ISL_544362	2020-06-20	GH	B.1.589	North.America	USA	NA
EPI_ISL_543957	2020-04-16	S	A.3	North.America	USA	NA
EPI_ISL_479753	2020-06-17	GR	B.1.1.46	Asia	India	NA
EPI_ISL_544130	2020-06-10	GH	B.1.564	North.America	USA	NA
EPI_ISL_543961	2020-04-16	GR	B.1.1	North.America	USA	NA
EPI_ISL_543956	2020-04-17	GH	B.1	North.America	USA	NA
EPI_ISL_543959	2020-04-17	GH	B.1	North.America	USA	NA
EPI_ISL_544145	2020-06-12	GH	B.1	North.America	USA	NA
EPI_ISL_477211	2020-06-02	GH	B.1.36.8	Asia	India	NA
EPI_ISL_477225	2020-06-11	G	B.1.210	Asia	India	NA
EPI_ISL_477238	2020-06-16	GR	B.1.1.46	Asia	India	NA
EPI_ISL_477210	2020-06-02	GH	B.1.36.8	Asia	India	NA
EPI_ISL_543962	2020-04-16	GR	B.1.1	North.America	USA	NA
EPI_ISL_477224	2020-06-11	GR	B.1.1.306	Asia	India	NA
EPI_ISL_544138	2020-06-14	GH	B.1.369	North.America	USA	NA
EPI_ISL_544101	2020-06-11	GH	B.1.336	North.America	USA	NA
EPI_ISL_543915	2020-05-31	GR	B.1.1	North.America	USA	NA
EPI_ISL_477239	2020-06-17	GH	B.1.36	Asia	India	NA
EPI_ISL_544146	2020-06-13	GH	B.1.325	North.America	USA	NA
EPI_ISL_544020	2020-06-11	GH	B.1.326	North.America	USA	NA
EPI_ISL_477236	2020-06-16	GR	B.1.1.46	Asia	India	NA
EPI_ISL_477237	2020-06-16	GH	B.1.36	Asia	India	NA
EPI_ISL_544018	2020-06-11	GH	B.1.595	North.America	USA	NA
EPI_ISL_543981	2020-06-10	GH	B.1	North.America	USA	NA
EPI_ISL_544032	2020-06-11	GH	B.1.502	North.America	USA	NA
EPI_ISL_543977	2020-06-10	GH	B.1	North.America	USA	NA
EPI_ISL_544160	2020-06-10	G	B.1.546	North.America	USA	NA
EPI_ISL_544153	2020-06-13	GH	B.1	North.America	USA	NA
EPI_ISL_544150	2020-06-12	GR	B.1.1.148	North.America	USA	NA
EPI_ISL_544158	2020-06-14	GR	B.1.1.258	North.America	USA	NA
EPI_ISL_544107	2020-06-12	GR	B.1.1	North.America	USA	NA
EPI_ISL_544151	2020-06-13	GR	B.1.1.268	North.America	USA	NA
EPI_ISL_544155	2020-06-12	GR	B.1.1.148	North.America	USA	NA
EPI_ISL_544034	2020-06-10	GH	B.1.450	North.America	USA	NA
EPI_ISL_544046	2020-06-11	G	B.1.399	North.America	USA	NA
EPI_ISL_544038	2020-06-09	GH	B.1.576	North.America	USA	NA
EPI_ISL_544039	2020-06-10	G	B.1.285	North.America	USA	NA
EPI_ISL_544042	2020-06-11	G	B.1.546	North.America	USA	NA
EPI_ISL_544048	2020-06-11	GH	B.1	North.America	USA	NA
EPI_ISL_544053	2020-06-11	G	B.1.206	North.America	USA	NA
EPI_ISL_544182	2020-06-14	G	B.1.206	North.America	USA	NA
EPI_ISL_543919	2020-05-31	GH	B.1.572	North.America	USA	NA
EPI_ISL_544079	2020-06-13	GH	B.1.521	North.America	USA	NA
EPI_ISL_544060	2020-06-13	GH	B.1	North.America	USA	NA
EPI_ISL_852837	2020-05-03	GR	B.1.1.176	North.America	Canada	NA
EPI_ISL_544184	2020-06-13	G	B.1.546	North.America	USA	NA
EPI_ISL_544190	2020-06-11	G	B.1.206	North.America	USA	NA
EPI_ISL_544082	2020-06-13	GH	B.1	North.America	USA	NA
EPI_ISL_544075	2020-06-13	GH	B.1.582	North.America	USA	NA
EPI_ISL_547416	2020-04-11	GH	B.1	North.America	USA	NA
EPI_ISL_547420	2020-07-07	G	B.1	North.America	USA	NA
EPI_ISL_547408	2020-06-24	GH	B.1.582	North.America	USA	NA
EPI_ISL_547200	2020-06-30	GH	B.1.369	North.America	USA	NA
EPI_ISL_547201	2020-04-09	G	B.1	North.America	USA	NA
EPI_ISL_547215	2020-06-23	GR	B.1.1	North.America	USA	NA
EPI_ISL_547210	2020-07-03	GH	B.1	North.America	USA	NA
EPI_ISL_544067	2020-06-12	GH	B.1	North.America	USA	NA
EPI_ISL_547213	2020-07-06	G	B.1	North.America	USA	NA
EPI_ISL_547343	2020-06-22	GH	B.1.576	North.America	USA	NA
EPI_ISL_547341	2020-07-02	G	B.1.206	North.America	USA	NA
EPI_ISL_547226	2020-06-22	GH	B.1.564	North.America	USA	NA
EPI_ISL_547233	2020-07-03	GH	B.1.582	North.America	USA	NA
EPI_ISL_547123	2020-06-30	G	B.1.396	North.America	USA	NA
EPI_ISL_547228	2020-04-11	GH	B.1	North.America	USA	NA
EPI_ISL_547234	2020-07-06	GH	B.1.2	North.America	USA	NA
EPI_ISL_547124	2020-06-24	G	B.1.546	North.America	USA	NA
EPI_ISL_547126	2020-06-30	GR	B.1.1.258	North.America	USA	NA
EPI_ISL_528212	2020-03-18	GR	B.1.1	Europe	Switzerland	NA
EPI_ISL_528349	2020-03-23	G	B.1	Europe	Switzerland	NA
EPI_ISL_547133	2020-06-30	GH	B.1.564	North.America	USA	NA
EPI_ISL_547245	2020-04-10	GH	B.1	North.America	USA	NA
EPI_ISL_547251	2020-06-22	GR	B.1.1	North.America	USA	NA
EPI_ISL_547376	2020-06-24	G	B.1.206	North.America	USA	NA
EPI_ISL_547375	2020-06-24	G	B.1.206	North.America	USA	NA
EPI_ISL_528085	2020-03-14	G	B.1	Europe	Switzerland	NA
EPI_ISL_547264	2020-07-04	G	B.1.206	North.America	USA	NA
EPI_ISL_547382	2020-07-04	GH	B.1.589	North.America	USA	NA
EPI_ISL_547140	2020-04-07	GH	B.1	North.America	USA	NA
EPI_ISL_528086	2020-03-14	G	B.1	Europe	Switzerland	NA
EPI_ISL_547272	2020-04-10	GH	B.1	North.America	USA	NA
EPI_ISL_547266	2020-07-07	GH	B.1.325	North.America	USA	NA
EPI_ISL_547388	2020-07-06	GH	B.1	North.America	USA	NA
EPI_ISL_528070	2020-03-13	G	B.1	Europe	Switzerland	NA
EPI_ISL_544113	2020-06-11	G	B.1.546	North.America	USA	NA
EPI_ISL_527991	2020-03-11	G	B.1	Europe	Switzerland	NA
EPI_ISL_527994	2020-03-11	GR	B.1.1	Europe	Switzerland	NA
EPI_ISL_547156	2020-04-07	GH	B.1	North.America	USA	NA
EPI_ISL_547163	2020-06-30	GH	B.1.336	North.America	USA	NA
EPI_ISL_547172	2020-04-09	G	B.1	North.America	USA	NA
EPI_ISL_547162	2020-06-26	GH	B.1.590	North.America	USA	NA
EPI_ISL_547158	2020-06-30	GH	B.1.582	North.America	USA	NA
EPI_ISL_527992	2020-03-11	G	B.1	Europe	Switzerland	NA
EPI_ISL_547287	2020-07-02	G	B.1.546	North.America	USA	NA
EPI_ISL_547165	2020-04-08	GH	B.1	North.America	USA	NA
EPI_ISL_547293	2020-06-27	GH	B.1.2	North.America	USA	NA
EPI_ISL_547169	2020-06-30	GH	B.1.595	North.America	USA	NA
EPI_ISL_547294	2020-06-22	GH	B.1	North.America	USA	NA
EPI_ISL_547175	2020-06-30	GH	B.1.576	North.America	USA	NA
EPI_ISL_547187	2020-06-30	GH	B.1.577	North.America	USA	NA
EPI_ISL_547181	2020-06-27	GH	B.1	North.America	USA	NA
EPI_ISL_547094	2020-04-08	G	B.1	North.America	USA	NA
EPI_ISL_546921	2020-06-26	GR	B.1.1.118	North.America	USA	NA
EPI_ISL_544077	2020-06-12	GH	B.1	North.America	USA	NA
EPI_ISL_544088	2020-06-12	GH	B.1	North.America	USA	NA
EPI_ISL_546906	2020-06-26	GH	B.1.325	North.America	USA	NA
EPI_ISL_528032	2020-03-12	G	B.1	Europe	Switzerland	NA
EPI_ISL_546902	2020-06-26	G	B.1.546	North.America	USA	NA
EPI_ISL_546912	2020-06-26	GR	B.1.1.148	North.America	USA	NA
EPI_ISL_547105	2020-06-30	GR	B.1.1.148	North.America	USA	NA
EPI_ISL_546911	2020-06-26	GH	B.1.2	North.America	USA	NA
EPI_ISL_546916	2020-06-26	G	B.1.206	North.America	USA	NA
EPI_ISL_547102	2020-06-30	GH	B.1	North.America	USA	NA
EPI_ISL_546922	2020-06-26	GH	B.1.2	North.America	USA	NA
EPI_ISL_546938	2020-06-18	GH	B.1.595	North.America	USA	NA
EPI_ISL_546952	2020-04-06	S	A.3	North.America	USA	NA
EPI_ISL_547111	2020-06-30	GR	B.1.1.268	North.America	USA	NA
EPI_ISL_547109	2020-04-03	GH	B.1	North.America	USA	NA
EPI_ISL_546831	2020-06-25	G	B.1.206	North.America	USA	NA
EPI_ISL_547000	2020-06-26	GH	B.1.582	North.America	USA	NA
EPI_ISL_547002	2020-06-18	GR	B.1.1.210	North.America	USA	NA
EPI_ISL_546954	2020-06-25	GH	B.1.324	North.America	USA	NA
EPI_ISL_547004	2020-06-23	G	B.1.206	North.America	USA	NA
EPI_ISL_547014	2020-06-28	GH	B.1.595	North.America	USA	NA
EPI_ISL_546837	2020-06-25	GH	B.1.576	North.America	USA	NA
EPI_ISL_547011	2020-06-30	GH	B.1.595	North.America	USA	NA
EPI_ISL_546841	2020-06-25	G	B.1.206	North.America	USA	NA
EPI_ISL_528012	2020-03-11	G	B.1	Europe	Switzerland	NA
EPI_ISL_547015	2020-07-01	GH	B.1.595	North.America	USA	NA
EPI_ISL_546958	2020-06-25	GR	B.1.1.258	North.America	USA	NA
EPI_ISL_546844	2020-06-25	GH	B.1.582	North.America	USA	NA
EPI_ISL_546838	2020-06-25	GH	B.1.564	North.America	USA	NA
EPI_ISL_546985	2020-06-19	GR	B.1.1.342	North.America	USA	NA
EPI_ISL_543926	2020-05-30	GH	B.1	North.America	USA	NA
EPI_ISL_547049	2020-06-30	GH	B.1.2	North.America	USA	NA
EPI_ISL_528010	2020-03-11	G	B.1	Europe	Switzerland	NA
EPI_ISL_527968	2020-03-10	G	B.1	Europe	Switzerland	NA
EPI_ISL_546861	2020-06-25	GR	B.1.1.268	North.America	USA	NA
EPI_ISL_546871	2020-06-25	G	B.1.206	North.America	USA	NA
EPI_ISL_546865	2020-06-25	GH	B.1.369	North.America	USA	NA
EPI_ISL_546979	2020-06-24	GH	B.1.595	North.America	USA	NA
EPI_ISL_528014	2020-03-11	G	B.1	Europe	Switzerland	NA
EPI_ISL_546991	2020-06-18	G	B.1	North.America	USA	NA
EPI_ISL_547051	2020-06-30	GH	B.1.564	North.America	USA	NA
EPI_ISL_547062	2020-06-29	GH	B.1.572	North.America	USA	NA
EPI_ISL_546988	2020-06-23	GH	B.1.571	North.America	USA	NA
EPI_ISL_546888	2020-06-26	GH	B.1.582	North.America	USA	NA
EPI_ISL_546892	2020-06-26	GH	B.1.582	North.America	USA	NA
EPI_ISL_546895	2020-06-26	G	B.1.546	North.America	USA	NA
EPI_ISL_547074	2020-06-22	G	B.1	North.America	USA	NA
EPI_ISL_546550	2020-06-29	GR	B.1.1.258	North.America	USA	NA
EPI_ISL_547060	2020-06-30	GH	B.1.564	North.America	USA	NA
EPI_ISL_544087	2020-06-12	GH	B.1	North.America	USA	NA
EPI_ISL_546554	2020-06-29	GH	B.1.595	North.America	USA	NA
EPI_ISL_543910	2020-04-17	S	A.3	North.America	USA	NA
EPI_ISL_546670	2020-06-29	G	B.1.206	North.America	USA	NA
EPI_ISL_546674	2020-06-29	GH	B.1	North.America	USA	NA
EPI_ISL_546797	2020-04-03	S	A.3	North.America	USA	NA
EPI_ISL_546555	2020-04-08	GH	B.1.595	North.America	USA	NA
EPI_ISL_546694	2020-06-29	GR	B.1.1.148	North.America	USA	NA
EPI_ISL_546565	2020-04-08	S	A.3	North.America	USA	NA
EPI_ISL_546692	2020-06-29	GH	B.1.582	North.America	USA	NA
EPI_ISL_546691	2020-06-29	GH	B.1.590	North.America	USA	NA
EPI_ISL_546571	2020-06-28	GH	B.1.576	North.America	USA	NA
EPI_ISL_546566	2020-06-29	GR	B.1.1.258	North.America	USA	NA
EPI_ISL_546575	2020-04-08	G	B.1	North.America	USA	NA
EPI_ISL_546579	2020-06-28	G	B.1	North.America	USA	NA
EPI_ISL_546586	2020-06-29	GR	B.1.1.258	North.America	USA	NA
EPI_ISL_546592	2020-06-29	GH	B.1	North.America	USA	NA
EPI_ISL_5934910	2020-04-08	GR	B.1.1.1	South.America	Peru	NA
EPI_ISL_546810	2020-04-03	S	A.3	North.America	USA	NA
EPI_ISL_546800	2020-06-26	GH	B.1	North.America	USA	NA
EPI_ISL_5934911	2020-04-13	GR	B.1.1	South.America	Peru	NA
EPI_ISL_5934912	2020-04-26	GR	B.1.1	South.America	Peru	NA
EPI_ISL_5934913	2020-05-07	G	B.1	South.America	Peru	NA
EPI_ISL_5934915	2020-06-04	GR	C.14	South.America	Peru	NA
EPI_ISL_5934917	2020-06-12	GR	C.14	South.America	Peru	NA
EPI_ISL_546816	2020-06-25	G	B.1.546	North.America	USA	NA
EPI_ISL_5934923	2020-07-11	GR	B.1.1.1	South.America	Peru	NA
EPI_ISL_546717	2020-06-29	GH	B.1.576	North.America	USA	NA
EPI_ISL_5934925	2020-07-24	GR	C.14	South.America	Peru	NA
EPI_ISL_546714	2020-06-29	GH	B.1	North.America	USA	NA
EPI_ISL_546745	2020-06-30	GH	B.1.595	North.America	USA	NA
EPI_ISL_546741	2020-06-29	GH	B.1	North.America	USA	NA
EPI_ISL_546743	2020-06-29	GH	B.1.501	North.America	USA	NA
EPI_ISL_528111	2020-03-15	G	B.1	Europe	Switzerland	NA
EPI_ISL_546738	2020-04-01	S	A	North.America	USA	NA
EPI_ISL_546742	2020-06-29	GH	B.1.595	North.America	USA	NA
EPI_ISL_546747	2020-04-09	S	A.3	North.America	USA	NA
EPI_ISL_546645	2020-06-29	GR	B.1	North.America	USA	NA
EPI_ISL_546619	2020-06-29	G	B.1.206	North.America	USA	NA
EPI_ISL_546760	2020-06-26	GH	B.1.582	North.America	USA	NA
EPI_ISL_546770	2020-06-26	GH	B.1.582	North.America	USA	NA
EPI_ISL_546639	2020-06-29	GH	B.1.595	North.America	USA	NA
EPI_ISL_528103	2020-03-15	V	B	Europe	Switzerland	NA
EPI_ISL_546656	2020-04-06	GR	B.1.1.61	North.America	USA	NA
EPI_ISL_546775	2020-04-09	GH	B.1	North.America	USA	NA
EPI_ISL_527929	2020-03-04	G	B.1	Europe	Switzerland	NA
EPI_ISL_546787	2020-06-26	GH	B.1.595	North.America	USA	NA
EPI_ISL_546668	2020-06-29	GH	B.1.501	North.America	USA	NA
EPI_ISL_546432	2020-06-28	GR	B.1.1	North.America	USA	NA
EPI_ISL_546456	2020-06-28	GH	B.1	North.America	USA	NA
EPI_ISL_546440	2020-06-28	GH	B.1.595	North.America	USA	NA
EPI_ISL_546446	2020-06-28	GH	B.1.576	North.America	USA	NA
EPI_ISL_546318	2020-06-25	G	B.1.546	North.America	USA	NA
EPI_ISL_546323	2020-06-25	GH	B.1	North.America	USA	NA
EPI_ISL_546337	2020-06-25	GH	B.1.582	North.America	USA	NA
EPI_ISL_546319	2020-06-25	GH	B.1.2	North.America	USA	NA
EPI_ISL_546463	2020-06-28	G	B.1	North.America	USA	NA
EPI_ISL_546449	2020-06-28	GH	B.1	North.America	USA	NA
EPI_ISL_546334	2020-04-15	GH	B.1	North.America	USA	NA
EPI_ISL_546328	2020-06-25	GR	B.1.1.148	North.America	USA	NA
EPI_ISL_546329	2020-06-25	G	B.1.546	North.America	USA	NA
EPI_ISL_546343	2020-06-25	GH	B.1.369	North.America	USA	NA
EPI_ISL_546342	2020-04-16	GH	B.1	North.America	USA	NA
EPI_ISL_546339	2020-06-25	GH	B.1.595	North.America	USA	NA
EPI_ISL_546345	2020-06-25	GH	B.1.564	North.America	USA	NA
EPI_ISL_546489	2020-06-27	GH	B.1.595	North.America	USA	NA
EPI_ISL_546365	2020-06-27	G	B.1.206	North.America	USA	NA
EPI_ISL_546475	2020-06-28	GR	B.1.1.268	North.America	USA	NA
EPI_ISL_546356	2020-06-25	GH	B.1.582	North.America	USA	NA
EPI_ISL_546352	2020-04-15	GH	B.1	North.America	USA	NA
EPI_ISL_546366	2020-06-28	GH	B.1.582	North.America	USA	NA
EPI_ISL_546476	2020-06-28	GH	B.1.2	North.America	USA	NA
EPI_ISL_546248	2020-06-25	GH	B.1	North.America	USA	NA
EPI_ISL_546253	2020-06-25	GH	B.1.487	North.America	USA	NA
EPI_ISL_546478	2020-06-28	GH	B.1.325	North.America	USA	NA
EPI_ISL_546484	2020-06-28	G	B.1.206	North.America	USA	NA
EPI_ISL_546245	2020-06-25	GH	B.1.576	North.America	USA	NA
EPI_ISL_546368	2020-04-16	GH	B.1	North.America	USA	NA
EPI_ISL_546251	2020-06-24	GH	B.1.576	North.America	USA	NA
EPI_ISL_546492	2020-06-28	GH	B.1.582	North.America	USA	NA
EPI_ISL_546494	2020-06-28	GR	B.1.1.118	North.America	USA	NA
EPI_ISL_546495	2020-04-15	GH	B.1	North.America	USA	NA
EPI_ISL_546264	2020-06-25	GH	B.1.335	North.America	USA	NA
EPI_ISL_546378	2020-06-28	GR	B.1.1.268	North.America	USA	NA
EPI_ISL_546250	2020-06-25	G	B.1.206	North.America	USA	NA
EPI_ISL_546386	2020-04-19	GH	B.1	North.America	USA	NA
EPI_ISL_546265	2020-06-25	GH	B.1.2	North.America	USA	NA
EPI_ISL_546269	2020-06-25	GH	B.1.576	North.America	USA	NA
EPI_ISL_546272	2020-06-25	GH	B.1.595	North.America	USA	NA
EPI_ISL_546295	2020-04-15	GR	B.1.1.61	North.America	USA	NA
EPI_ISL_546280	2020-04-14	G	B.1	North.America	USA	NA
EPI_ISL_546287	2020-06-25	GH	B.1.325	North.America	USA	NA
EPI_ISL_546288	2020-04-15	G	B.1	North.America	USA	NA
EPI_ISL_546502	2020-06-28	GH	B.1.564	North.America	USA	NA
EPI_ISL_546511	2020-04-18	GH	B.1	North.America	USA	NA
EPI_ISL_546509	2020-06-29	GR	B.1.1.258	North.America	USA	NA
EPI_ISL_546520	2020-06-29	GH	B.1	North.America	USA	NA
EPI_ISL_546518	2020-06-28	G	B.1	North.America	USA	NA
EPI_ISL_546210	2020-06-25	GH	B.1	North.America	USA	NA
EPI_ISL_546301	2020-06-25	GH	B.1.595	North.America	USA	NA
EPI_ISL_546101	2020-06-24	GH	B.1.576	North.America	USA	NA
EPI_ISL_546224	2020-06-24	GH	B.1.577	North.America	USA	NA
EPI_ISL_546419	2020-06-28	GH	B.1	North.America	USA	NA
EPI_ISL_546103	2020-06-24	GH	B.1	North.America	USA	NA
EPI_ISL_546211	2020-06-24	GH	B.1.325	North.America	USA	NA
EPI_ISL_546206	2020-06-25	GH	B.1.595	North.America	USA	NA
EPI_ISL_546214	2020-04-12	S	A.3	North.America	USA	NA
EPI_ISL_546209	2020-06-25	G	B.1.206	North.America	USA	NA
EPI_ISL_546105	2020-06-24	GR	B.1.1.268	North.America	USA	NA
EPI_ISL_546243	2020-06-25	GH	B.1.576	North.America	USA	NA
EPI_ISL_546227	2020-06-25	GH	B.1.582	North.America	USA	NA
EPI_ISL_546116	2020-06-24	GH	B.1.2	North.America	USA	NA
EPI_ISL_546117	2020-06-24	G	B.1.239	North.America	USA	NA
EPI_ISL_545960	2020-07-04	GH	B.1.582	North.America	USA	NA
EPI_ISL_546241	2020-06-24	GH	B.1.369	North.America	USA	NA
EPI_ISL_546011	2020-06-27	G	B.1.206	North.America	USA	NA
EPI_ISL_546109	2020-06-24	G	B.1.206	North.America	USA	NA
EPI_ISL_546129	2020-06-22	GR	B.1.1	North.America	USA	NA
EPI_ISL_546013	2020-06-27	GH	B.1	North.America	USA	NA
EPI_ISL_546135	2020-06-24	G	B.1	North.America	USA	NA
EPI_ISL_546137	2020-06-23	GR	B.1.1.402	North.America	USA	NA
EPI_ISL_546025	2020-06-27	GH	B.1.582	North.America	USA	NA
EPI_ISL_546019	2020-04-10	GH	B.1.424	North.America	USA	NA
EPI_ISL_546149	2020-06-25	GH	B.1.582	North.America	USA	NA
EPI_ISL_546148	2020-06-24	GH	B.1.564	North.America	USA	NA
EPI_ISL_546145	2020-06-24	G	B.1.285	North.America	USA	NA
EPI_ISL_546024	2020-06-27	GR	B.1.1.148	North.America	USA	NA
EPI_ISL_546150	2020-06-24	GR	B.1.1.226	North.America	USA	NA
EPI_ISL_546026	2020-06-27	GH	B.1.577	North.America	USA	NA
EPI_ISL_546146	2020-06-25	G	B.1.206	North.America	USA	NA
EPI_ISL_545973	2020-07-04	GH	B.1.582	North.America	USA	NA
EPI_ISL_545981	2020-07-05	GR	B.1.1.342	North.America	USA	NA
EPI_ISL_545985	2020-07-04	GH	B.1.369	North.America	USA	NA
EPI_ISL_546047	2020-06-27	GH	B.1.2	North.America	USA	NA
EPI_ISL_544084	2020-06-13	GH	B.1.335	North.America	USA	NA
EPI_ISL_546043	2020-06-27	GH	B.1.2	North.America	USA	NA
EPI_ISL_546038	2020-06-27	G	B.1.206	North.America	USA	NA
EPI_ISL_546051	2020-06-27	GH	B.1.564	North.America	USA	NA
EPI_ISL_545998	2020-07-06	GH	B.1.521	North.America	USA	NA
EPI_ISL_546170	2020-06-24	GH	B.1.2	North.America	USA	NA
EPI_ISL_546184	2020-06-24	GH	B.1	North.America	USA	NA
EPI_ISL_546066	2020-06-26	G	B.1.206	North.America	USA	NA
EPI_ISL_546072	2020-06-24	GH	B.1.582	North.America	USA	NA
EPI_ISL_546071	2020-06-24	GR	B.1.1	North.America	USA	NA
EPI_ISL_546073	2020-06-23	GH	B.1.590	North.America	USA	NA
EPI_ISL_546067	2020-06-26	G	B.1.206	North.America	USA	NA
EPI_ISL_546188	2020-06-24	GH	B.1.595	North.America	USA	NA
EPI_ISL_545900	2020-04-15	GR	B.1.1.210	North.America	USA	NA
EPI_ISL_545911	2020-04-04	GH	B.1	North.America	USA	NA
EPI_ISL_545930	2020-04-14	O	B.1	North.America	USA	NA
EPI_ISL_546098	2020-06-24	GH	B.1.577	North.America	USA	NA
EPI_ISL_545913	2020-04-14	GH	B.1	North.America	USA	NA
EPI_ISL_545922	2020-04-14	GH	B.1	North.America	USA	NA
EPI_ISL_545907	2020-04-10	GH	B.1	North.America	USA	NA
EPI_ISL_545920	2020-04-17	GH	B.1	North.America	USA	NA
EPI_ISL_545901	2020-04-16	G	B.1	North.America	USA	NA
EPI_ISL_545912	2020-04-06	GR	B.1.1	North.America	USA	NA
EPI_ISL_545917	2020-04-17	S	A.3	North.America	USA	NA
EPI_ISL_545923	2020-04-14	GH	B.1	North.America	USA	NA
EPI_ISL_545805	2020-07-01	G	B.1.206	North.America	USA	NA
EPI_ISL_545915	2020-04-16	GH	B.1	North.America	USA	NA
EPI_ISL_545952	2020-04-05	GH	B.1	North.America	USA	NA
EPI_ISL_545945	2020-04-10	GH	B.1	North.America	USA	NA
EPI_ISL_545931	2020-04-14	GH	B.1	North.America	USA	NA
EPI_ISL_545934	2020-04-07	S	A.1	North.America	USA	NA
EPI_ISL_545810	2020-04-07	GH	B.1.108	North.America	USA	NA
EPI_ISL_545928	2020-04-16	GH	B.1.595	North.America	USA	NA
EPI_ISL_545921	2020-04-17	GH	B.1	North.America	USA	NA
EPI_ISL_545942	2020-04-07	G	B.1	North.America	USA	NA
EPI_ISL_545862	2020-04-09	G	B.1	North.America	USA	NA
EPI_ISL_545801	2020-04-07	GH	B.1.590	North.America	USA	NA
EPI_ISL_545941	2020-04-10	GH	B.1	North.America	USA	NA
EPI_ISL_545933	2020-04-07	GR	B.1.1.61	North.America	USA	NA
EPI_ISL_545818	2020-07-01	GH	B.1.571	North.America	USA	NA
EPI_ISL_545823	2020-07-06	GH	B.1.564	North.America	USA	NA
EPI_ISL_545943	2020-04-09	GH	B.1.595	North.America	USA	NA
EPI_ISL_545948	2020-04-10	GH	B.1	North.America	USA	NA
EPI_ISL_545706	2020-06-29	GH	B.1	North.America	USA	NA
EPI_ISL_545722	2020-06-19	GH	B.1.574	North.America	USA	NA
EPI_ISL_545839	2020-07-01	GH	B.1	North.America	USA	NA
EPI_ISL_545947	2020-04-10	S	A.3	North.America	USA	NA
EPI_ISL_545740	2020-07-01	GH	B.1.595	North.America	USA	NA
EPI_ISL_545732	2020-04-07	GH	B.1	North.America	USA	NA
EPI_ISL_545846	2020-04-10	G	B.1	North.America	USA	NA
EPI_ISL_545870	2020-04-03	G	B.1	North.America	USA	NA
EPI_ISL_545949	2020-04-10	GH	B.1.424	North.America	USA	NA
EPI_ISL_545712	2020-06-30	GH	B.1	North.America	USA	NA
EPI_ISL_545718	2020-06-29	GR	B.1.1	North.America	USA	NA
EPI_ISL_545852	2020-04-08	S	A.3	North.America	USA	NA
EPI_ISL_545731	2020-06-24	GH	B.1	North.America	USA	NA
EPI_ISL_545857	2020-04-10	G	B.1	North.America	USA	NA
EPI_ISL_545880	2020-04-02	G	B.1	North.America	USA	NA
EPI_ISL_545859	2020-04-10	G	B.1	North.America	USA	NA
EPI_ISL_545874	2020-04-03	GH	B.1	North.America	USA	NA
EPI_ISL_545736	2020-06-29	GR	B.1.1.258	North.America	USA	NA
EPI_ISL_545871	2020-04-03	G	B.1	North.America	USA	NA
EPI_ISL_545752	2020-07-01	G	B.1.206	North.America	USA	NA
EPI_ISL_545875	2020-04-08	GR	B.1.1	North.America	USA	NA
EPI_ISL_545885	2020-04-04	GH	B.1	North.America	USA	NA
EPI_ISL_545883	2020-04-05	GH	B.1	North.America	USA	NA
EPI_ISL_545765	2020-07-07	GH	B.1.574	North.America	USA	NA
EPI_ISL_545887	2020-04-08	S	A.3	North.America	USA	NA
EPI_ISL_545749	2020-06-29	G	B.1.396	North.America	USA	NA
EPI_ISL_545881	2020-04-16	GH	B.1	North.America	USA	NA
EPI_ISL_545868	2020-04-05	GH	B.1	North.America	USA	NA
EPI_ISL_545878	2020-04-05	GR	B.1.1	North.America	USA	NA
EPI_ISL_545892	2020-04-07	GH	B.1.595	North.America	USA	NA
EPI_ISL_545884	2020-04-05	GH	B.1	North.America	USA	NA
EPI_ISL_545897	2020-04-14	GH	B.1.595	North.America	USA	NA
EPI_ISL_545777	2020-07-01	G	B.1.206	North.America	USA	NA
EPI_ISL_545894	2020-04-20	GH	B.1	North.America	USA	NA
EPI_ISL_545780	2020-04-08	G	B.1	North.America	USA	NA
EPI_ISL_545771	2020-07-01	GR	B.1.1.230	North.America	USA	NA
EPI_ISL_545678	2020-06-30	GR	B.1.1	North.America	USA	NA
EPI_ISL_545799	2020-07-01	GH	B.1.595	North.America	USA	NA
EPI_ISL_545793	2020-07-03	GH	B.1.369	North.America	USA	NA
EPI_ISL_545673	2020-07-01	G	B.1.206	North.America	USA	NA
EPI_ISL_545677	2020-06-30	GH	B.1.2	North.America	USA	NA
EPI_ISL_545687	2020-06-30	GH	B.1.564	North.America	USA	NA
EPI_ISL_545693	2020-06-27	GH	B.1.576	North.America	USA	NA
EPI_ISL_545680	2020-06-30	GH	B.1.582	North.America	USA	NA
EPI_ISL_545683	2020-06-30	GH	B.1.582	North.America	USA	NA
EPI_ISL_545688	2020-06-29	GH	B.1.326	North.America	USA	NA
EPI_ISL_545697	2020-06-29	GH	B.1.595	North.America	USA	NA
EPI_ISL_545583	2020-06-26	GH	B.1.606	North.America	USA	NA
EPI_ISL_544097	2020-06-11	GR	B.1.1	North.America	USA	NA
EPI_ISL_545466	2020-06-04	G	B.1	North.America	USA	NA
EPI_ISL_545695	2020-06-29	GH	B.1.564	North.America	USA	NA
EPI_ISL_545589	2020-06-26	G	B.1.206	North.America	USA	NA
EPI_ISL_545372	2020-06-03	GH	B.1.567	North.America	USA	NA
EPI_ISL_545485	2020-06-05	GH	B.1.315	North.America	USA	NA
EPI_ISL_545478	2020-06-05	GH	B.1	North.America	USA	NA
EPI_ISL_545480	2020-06-05	GR	B.1.1.398	North.America	USA	NA
EPI_ISL_545591	2020-06-26	GH	B.1.590	North.America	USA	NA
EPI_ISL_545495	2020-06-06	GH	B.1	North.America	USA	NA
EPI_ISL_545484	2020-06-07	GR	B.1.1	North.America	USA	NA
EPI_ISL_545491	2020-06-05	GH	B.1	North.America	USA	NA
EPI_ISL_545492	2020-06-04	GH	B.1.595	North.America	USA	NA
EPI_ISL_545374	2020-06-01	GH	B.1.595	North.America	USA	NA
EPI_ISL_545371	2020-06-01	GR	B.1.1	North.America	USA	NA
EPI_ISL_545487	2020-06-05	GH	B.1	North.America	USA	NA
EPI_ISL_545600	2020-06-26	GR	B.1.1.258	North.America	USA	NA
EPI_ISL_545498	2020-06-04	GR	B.1.1.148	North.America	USA	NA
EPI_ISL_545399	2020-06-01	GR	B.1.1.258	North.America	USA	NA
EPI_ISL_545601	2020-04-08	GH	B.1	North.America	USA	NA
EPI_ISL_545375	2020-06-01	GH	B.1.324	North.America	USA	NA
EPI_ISL_545385	2020-06-02	GH	B.1.595	North.America	USA	NA
EPI_ISL_545387	2020-06-03	GR	B.1.1.230	North.America	USA	NA
EPI_ISL_545609	2020-06-30	GH	B.1.564	North.America	USA	NA
EPI_ISL_545500	2020-06-06	GH	B.1.595	North.America	USA	NA
EPI_ISL_545634	2020-06-30	GH	B.1.501	North.America	USA	NA
EPI_ISL_545606	2020-06-26	GH	B.1	North.America	USA	NA
EPI_ISL_545513	2020-06-06	GH	B.1	North.America	USA	NA
EPI_ISL_545401	2020-06-06	GR	B.1.1	North.America	USA	NA
EPI_ISL_545645	2020-04-09	GH	B.1	North.America	USA	NA
EPI_ISL_545530	2020-06-04	GH	B.1.567	North.America	USA	NA
EPI_ISL_545522	2020-06-04	GR	B.1.1.258	North.America	USA	NA
EPI_ISL_545650	2020-06-30	G	B.1	North.America	USA	NA
EPI_ISL_545402	2020-06-06	GH	B.1.595	North.America	USA	NA
EPI_ISL_545532	2020-06-04	GR	B.1.1.177	North.America	USA	NA
EPI_ISL_544094	2020-06-13	GH	B.1.325	North.America	USA	NA
EPI_ISL_545413	2020-06-05	GH	B.1.589	North.America	USA	NA
EPI_ISL_545528	2020-06-05	G	B.1.206	North.America	USA	NA
EPI_ISL_545546	2020-06-03	G	B.1.546	North.America	USA	NA
EPI_ISL_545545	2020-06-03	GH	B.1.369	North.America	USA	NA
EPI_ISL_545537	2020-06-03	GH	B.1	North.America	USA	NA
EPI_ISL_545440	2020-06-05	GH	B.1.432	North.America	USA	NA
EPI_ISL_545562	2020-06-08	GH	B.1.595	North.America	USA	NA
EPI_ISL_545542	2020-06-04	GH	B.1.595	North.America	USA	NA
EPI_ISL_487381	2020-04-05	GR	B.1.1	Europe	Greece	NA
EPI_ISL_825971	2020-05-16	GH	B.1.350	North.America	Canada	NA
EPI_ISL_826092	2020-05-16	G	B.1.147	North.America	Canada	NA
EPI_ISL_545659	2020-04-04	GH	B.1.595	North.America	USA	NA
EPI_ISL_543909	2020-05-22	GR	B.1.1	North.America	USA	NA
EPI_ISL_545436	2020-06-04	GR	B.1.1	North.America	USA	NA
EPI_ISL_545426	2020-06-04	GH	B.1.335	North.America	USA	NA
EPI_ISL_545427	2020-06-05	GH	B.1.336	North.America	USA	NA
EPI_ISL_545445	2020-06-03	G	B.1.206	North.America	USA	NA
EPI_ISL_545555	2020-06-02	GH	B.1.606	North.America	USA	NA
EPI_ISL_545455	2020-06-06	GH	B.1.595	North.America	USA	NA
EPI_ISL_545563	2020-06-08	GH	B.1.595	North.America	USA	NA
EPI_ISL_545564	2020-06-08	GR	B.1.1	North.America	USA	NA
EPI_ISL_545444	2020-06-04	GH	B.1	North.America	USA	NA
EPI_ISL_545443	2020-06-05	G	B.1	North.America	USA	NA
EPI_ISL_545438	2020-06-04	GR	B.1.1.258	North.America	USA	NA
EPI_ISL_545454	2020-06-03	GR	B.1.1	North.America	USA	NA
EPI_ISL_545225	2020-05-09	GR	B.1.1	North.America	USA	NA
EPI_ISL_545345	2020-05-19	GR	B.1.1.210	North.America	USA	NA
EPI_ISL_545347	2020-05-31	GH	B.1	North.America	USA	NA
EPI_ISL_545219	2020-05-22	GR	B.1.1	North.America	USA	NA
EPI_ISL_545453	2020-06-03	G	B.1.206	North.America	USA	NA
EPI_ISL_545221	2020-05-11	GR	B.1.1	North.America	USA	NA
EPI_ISL_545226	2020-05-14	GH	B.1.595	North.America	USA	NA
EPI_ISL_545223	2020-04-30	GH	B.1.577	North.America	USA	NA
EPI_ISL_545343	2020-05-15	GH	B.1.450	North.America	USA	NA
EPI_ISL_545227	2020-05-10	O	B.1	North.America	USA	NA
EPI_ISL_545235	2020-04-30	GH	B.1	North.America	USA	NA
EPI_ISL_545359	2020-06-03	GH	B.1	North.America	USA	NA
EPI_ISL_545120	2020-05-20	GR	B.1.1.398	North.America	USA	NA
EPI_ISL_545110	2020-05-09	O	B.1	North.America	USA	NA
EPI_ISL_545112	2020-05-20	GR	B.1.1.169	North.America	USA	NA
EPI_ISL_545338	2020-06-01	GH	B.1	North.America	USA	NA
EPI_ISL_545230	2020-05-10	GH	B.1	North.America	USA	NA
EPI_ISL_545117	2020-05-21	GH	B.1.595	North.America	USA	NA
EPI_ISL_545352	2020-06-01	GH	B.1.595	North.America	USA	NA
EPI_ISL_545238	2020-05-18	GH	B.1.577	North.America	USA	NA
EPI_ISL_545122	2020-05-23	GR	B.1.1.356	North.America	USA	NA
EPI_ISL_545237	2020-05-14	GH	B.1	North.America	USA	NA
EPI_ISL_545116	2020-05-20	GH	B.1.590	North.America	USA	NA
EPI_ISL_545361	2020-06-01	GR	B.1.1.402	North.America	USA	NA
EPI_ISL_545228	2020-05-14	O	B.1	North.America	USA	NA
EPI_ISL_545240	2020-04-01	GH	B.1	North.America	USA	NA
EPI_ISL_545125	2020-05-23	GR	B.1.1.356	North.America	USA	NA
EPI_ISL_545184	2020-05-23	GR	B.1.1.356	North.America	USA	NA
EPI_ISL_545229	2020-04-30	GH	B.1	North.America	USA	NA
EPI_ISL_545362	2020-06-03	O	B.1	North.America	USA	NA
EPI_ISL_545243	2020-05-29	GR	B.1.1.148	North.America	USA	NA
EPI_ISL_545364	2020-06-03	GH	B.1.324	North.America	USA	NA
EPI_ISL_545244	2020-05-29	GH	B.1	North.America	USA	NA
EPI_ISL_545368	2020-06-02	GH	B.1.595	North.America	USA	NA
EPI_ISL_545131	2020-05-20	GR	B.1.1.356	North.America	USA	NA
EPI_ISL_545247	2020-05-31	GH	B.1	North.America	USA	NA
EPI_ISL_545239	2020-04-21	GR	B.1.1	North.America	USA	NA
EPI_ISL_545134	2020-05-05	GH	B.1	North.America	USA	NA
EPI_ISL_545251	2020-05-27	GH	B.1.589	North.America	USA	NA
EPI_ISL_545132	2020-05-20	GH	B.1	North.America	USA	NA
EPI_ISL_545262	2020-05-27	GH	B.1.589	North.America	USA	NA
EPI_ISL_545258	2020-05-25	GH	B.1	North.America	USA	NA
EPI_ISL_545259	2020-05-27	GH	B.1.595	North.America	USA	NA
EPI_ISL_545129	2020-05-23	GR	B.1.1.398	North.America	USA	NA
EPI_ISL_545137	2020-05-22	GH	B.1.335	North.America	USA	NA
EPI_ISL_545142	2020-05-19	GH	B.1.595	North.America	USA	NA
EPI_ISL_545139	2020-05-21	GH	B.1.335	North.America	USA	NA
EPI_ISL_545273	2020-05-19	GH	B.1.595	North.America	USA	NA
EPI_ISL_545261	2020-05-27	GH	B.1.595	North.America	USA	NA
EPI_ISL_545276	2020-05-25	GR	B.1.1	North.America	USA	NA
EPI_ISL_545162	2020-05-22	GH	B.1.595	North.America	USA	NA
EPI_ISL_545145	2020-05-20	GH	B.1.336	North.America	USA	NA
EPI_ISL_545271	2020-05-29	GH	B.1.595	North.America	USA	NA
EPI_ISL_545152	2020-05-20	GH	B.1	North.America	USA	NA
EPI_ISL_545158	2020-05-22	G	B.1.206	North.America	USA	NA
EPI_ISL_545155	2020-05-20	GR	B.1.1.210	North.America	USA	NA
EPI_ISL_545165	2020-05-21	GH	B.1.606	North.America	USA	NA
EPI_ISL_545175	2020-05-21	GH	B.1	North.America	USA	NA
EPI_ISL_545282	2020-05-29	GR	B.1.1	North.America	USA	NA
EPI_ISL_545168	2020-05-20	G	B.1.206	North.America	USA	NA
EPI_ISL_545166	2020-05-24	GR	B.1.1.398	North.America	USA	NA
EPI_ISL_545290	2020-05-26	GH	B.1.511	North.America	USA	NA
EPI_ISL_545161	2020-05-22	GR	B.1.1	North.America	USA	NA
EPI_ISL_545170	2020-05-21	GH	B.1.595	North.America	USA	NA
EPI_ISL_545173	2020-05-21	GH	B.1.595	North.America	USA	NA
EPI_ISL_545284	2020-05-25	GH	B.1.595	North.America	USA	NA
EPI_ISL_545163	2020-05-21	GH	B.1.595	North.America	USA	NA
EPI_ISL_545288	2020-05-25	GR	B.1.1.402	North.America	USA	NA
EPI_ISL_545169	2020-05-23	GH	B.1	North.America	USA	NA
EPI_ISL_545171	2020-05-23	GR	B.1.1	North.America	USA	NA
EPI_ISL_545289	2020-05-27	GR	B.1.1	North.America	USA	NA
EPI_ISL_545181	2020-05-22	GH	B.1.311	North.America	USA	NA
EPI_ISL_545295	2020-05-18	GR	B.1.1.226	North.America	USA	NA
EPI_ISL_545195	2020-05-24	GR	B.1.1.118	North.America	USA	NA
EPI_ISL_545098	2020-05-10	GH	B.1	North.America	USA	NA
EPI_ISL_545095	2020-05-12	GH	B.1.595	North.America	USA	NA
EPI_ISL_545193	2020-05-15	GR	B.1.1	North.America	USA	NA
EPI_ISL_545083	2020-05-09	GH	B.1	North.America	USA	NA
EPI_ISL_545097	2020-05-11	GR	B.1.1.169	North.America	USA	NA
EPI_ISL_545187	2020-05-23	GH	B.1.326	North.America	USA	NA
EPI_ISL_545081	2020-05-04	GR	B.1.1.169	North.America	USA	NA
EPI_ISL_545088	2020-05-08	GH	B.1.595	North.America	USA	NA
EPI_ISL_545082	2020-05-06	GR	B.1.1	North.America	USA	NA
EPI_ISL_545303	2020-05-26	GR	B.1.1.258	North.America	USA	NA
EPI_ISL_545310	2020-05-04	GH	B.1	North.America	USA	NA
EPI_ISL_545322	2020-05-28	GH	B.1.336	North.America	USA	NA
EPI_ISL_545084	2020-05-08	O	B.1	North.America	USA	NA
EPI_ISL_545093	2020-04-30	GH	B.1	North.America	USA	NA
EPI_ISL_545305	2020-05-28	GH	B.1.595	North.America	USA	NA
EPI_ISL_545306	2020-05-26	GR	B.1.1	North.America	USA	NA
EPI_ISL_545302	2020-05-28	G	B.1	North.America	USA	NA
EPI_ISL_545207	2020-05-24	GH	B.1	North.America	USA	NA
EPI_ISL_545331	2020-05-28	GH	B.1	North.America	USA	NA
EPI_ISL_544941	2020-06-24	GH	B.1.369	North.America	USA	NA
EPI_ISL_544812	2020-04-06	GH	B.1	North.America	USA	NA
EPI_ISL_545329	2020-05-29	GH	B.1.606	North.America	USA	NA
EPI_ISL_544802	2020-06-25	GH	B.1	North.America	USA	NA
EPI_ISL_544925	2020-04-06	GH	B.1	North.America	USA	NA
EPI_ISL_544929	2020-06-25	GH	B.1	North.America	USA	NA
EPI_ISL_544935	2020-06-23	GR	B.1.1	North.America	USA	NA
EPI_ISL_544950	2020-04-06	GH	B.1	North.America	USA	NA
EPI_ISL_544841	2020-06-24	GH	B.1	North.America	USA	NA
EPI_ISL_544831	2020-06-25	GR	B.1.1.258	North.America	USA	NA
EPI_ISL_544823	2020-04-09	G	B.1	North.America	USA	NA
EPI_ISL_544945	2020-06-29	GR	B.1.1	North.America	USA	NA
EPI_ISL_544840	2020-06-23	GH	B.1	North.America	USA	NA
EPI_ISL_544833	2020-04-08	GR	B.1.1	North.America	USA	NA
EPI_ISL_544864	2020-06-26	GH	B.1	North.America	USA	NA
EPI_ISL_544849	2020-06-25	GH	B.1	North.America	USA	NA
EPI_ISL_544857	2020-06-24	GH	B.1	North.America	USA	NA
EPI_ISL_545055	2020-05-19	GR	B.1.1.398	North.America	USA	NA
EPI_ISL_544878	2020-06-26	GH	B.1.335	North.America	USA	NA
EPI_ISL_544872	2020-06-26	GH	B.1.2	North.America	USA	NA
EPI_ISL_545062	2020-05-18	GH	B.1.595	North.America	USA	NA
EPI_ISL_545059	2020-05-18	GH	B.1.595	North.America	USA	NA
EPI_ISL_545057	2020-05-17	GH	B.1.595	North.America	USA	NA
EPI_ISL_544885	2020-04-06	G	B.1	North.America	USA	NA
EPI_ISL_545065	2020-05-20	GH	B.1.595	North.America	USA	NA
EPI_ISL_544916	2020-04-08	GH	B.1	North.America	USA	NA
EPI_ISL_545060	2020-05-19	GH	B.1.595	North.America	USA	NA
EPI_ISL_545064	2020-05-18	GH	B.1.595	North.America	USA	NA
EPI_ISL_545079	2020-05-07	GH	B.1	North.America	USA	NA
EPI_ISL_544889	2020-06-23	GH	B.1.564	North.America	USA	NA
EPI_ISL_545076	2020-05-11	GR	B.1.1.398	North.America	USA	NA
EPI_ISL_544705	2020-04-06	S	A.3	North.America	USA	NA
EPI_ISL_544722	2020-06-24	G	B.1.546	North.America	USA	NA
EPI_ISL_544712	2020-06-26	GH	B.1	North.America	USA	NA
EPI_ISL_544913	2020-06-24	GH	B.1.574	North.America	USA	NA
EPI_ISL_544708	2020-06-25	GH	B.1.2	North.America	USA	NA
EPI_ISL_544715	2020-06-23	GH	B.1.595	North.America	USA	NA
EPI_ISL_544702	2020-06-24	G	B.1.206	North.America	USA	NA
EPI_ISL_544611	2020-06-19	GH	B.1	North.America	USA	NA
EPI_ISL_544726	2020-06-25	GH	B.1.355	North.America	USA	NA
EPI_ISL_544716	2020-06-26	GH	B.1.336	North.America	USA	NA
EPI_ISL_544512	2020-06-21	GH	B.1.325	North.America	USA	NA
EPI_ISL_544742	2020-06-25	GH	B.1.582	North.America	USA	NA
EPI_ISL_544633	2020-06-26	GH	B.1.335	North.America	USA	NA
EPI_ISL_544604	2020-04-04	GH	B.1.595	North.America	USA	NA
EPI_ISL_544607	2020-06-26	GR	B.1.1.148	North.America	USA	NA
EPI_ISL_544614	2020-06-26	GH	B.1	North.America	USA	NA
EPI_ISL_544737	2020-06-25	GH	B.1.595	North.America	USA	NA
EPI_ISL_544752	2020-06-29	GH	B.1.582	North.America	USA	NA
EPI_ISL_544739	2020-06-25	GH	B.1.336	North.America	USA	NA
EPI_ISL_544623	2020-06-26	GH	B.1.582	North.America	USA	NA
EPI_ISL_544762	2020-06-25	GH	B.1.501	North.America	USA	NA
EPI_ISL_544515	2020-06-24	GH	B.1	North.America	USA	NA
EPI_ISL_544522	2020-06-22	GR	B.1.1.177	North.America	USA	NA
EPI_ISL_544757	2020-06-26	GH	B.1	North.America	USA	NA
EPI_ISL_544766	2020-06-26	G	B.1.206	North.America	USA	NA
EPI_ISL_544646	2020-06-20	GH	B.1.564	North.America	USA	NA
EPI_ISL_544781	2020-06-24	GR	B.1.1	North.America	USA	NA
EPI_ISL_544517	2020-04-02	G	B.1	North.America	USA	NA
EPI_ISL_544533	2020-06-23	GR	B.1.1	North.America	USA	NA
EPI_ISL_544773	2020-06-23	GR	B.1.1.356	North.America	USA	NA
EPI_ISL_544652	2020-06-19	GH	B.1.571	North.America	USA	NA
EPI_ISL_544532	2020-04-02	S	A	North.America	USA	NA
EPI_ISL_544653	2020-06-23	GH	B.1.589	North.America	USA	NA
EPI_ISL_544767	2020-06-24	GR	B.1.1.118	North.America	USA	NA
EPI_ISL_544782	2020-06-25	G	B.1.206	North.America	USA	NA
EPI_ISL_544662	2020-04-05	GH	B.1	North.America	USA	NA
EPI_ISL_544647	2020-06-23	GH	B.1	North.America	USA	NA
EPI_ISL_544783	2020-06-24	GH	B.1.595	North.America	USA	NA
EPI_ISL_544780	2020-06-24	GH	B.1.576	North.America	USA	NA
EPI_ISL_544777	2020-06-24	GH	B.1.595	North.America	USA	NA
EPI_ISL_544661	2020-06-26	GR	B.1.1	North.America	USA	NA
EPI_ISL_544542	2020-06-21	GH	B.1.501	North.America	USA	NA
EPI_ISL_544784	2020-06-25	GH	B.1.581	North.America	USA	NA
EPI_ISL_544548	2020-06-21	GH	B.1.564	North.America	USA	NA
EPI_ISL_544673	2020-06-25	GR	B.1.1	North.America	USA	NA
EPI_ISL_544538	2020-04-02	G	B.1.91	North.America	USA	NA
EPI_ISL_544546	2020-06-23	GH	B.1.325	North.America	USA	NA
EPI_ISL_544684	2020-06-29	GH	B.1.576	North.America	USA	NA
EPI_ISL_544687	2020-04-06	GH	B.1	North.America	USA	NA
EPI_ISL_544560	2020-06-26	GH	B.1.595	North.America	USA	NA
EPI_ISL_544682	2020-06-23	G	B.1.206	North.America	USA	NA
EPI_ISL_544574	2020-06-25	GH	B.1.595	North.America	USA	NA
EPI_ISL_544698	2020-06-29	GH	B.1.369	North.America	USA	NA
EPI_ISL_544569	2020-06-26	GR	B.1.1.226	North.America	USA	NA
EPI_ISL_544370	2020-06-21	GH	B.1.582	North.America	USA	NA
EPI_ISL_544567	2020-06-18	GH	B.1.450	North.America	USA	NA
EPI_ISL_544580	2020-06-23	G	B.1.206	North.America	USA	NA
EPI_ISL_544584	2020-06-22	GH	B.1	North.America	USA	NA
EPI_ISL_544587	2020-06-20	G	B.1.546	North.America	USA	NA
EPI_ISL_544372	2020-06-21	GH	B.1.595	North.America	USA	NA
EPI_ISL_544585	2020-04-03	S	A.3	North.America	USA	NA
EPI_ISL_544579	2020-04-02	GH	B.1.572	North.America	USA	NA
EPI_ISL_544251	2020-04-04	GH	B.1	North.America	USA	NA
EPI_ISL_544491	2020-06-24	GH	B.1.2	North.America	USA	NA
EPI_ISL_544498	2020-06-21	G	B.1	North.America	USA	NA
EPI_ISL_544249	2020-06-21	GR	B.1.1	North.America	USA	NA
EPI_ISL_544389	2020-06-20	G	B.1.432	North.America	USA	NA
EPI_ISL_544259	2020-04-04	GH	B.1.450	North.America	USA	NA
EPI_ISL_544394	2020-06-22	GH	B.1	North.America	USA	NA
EPI_ISL_544390	2020-06-22	G	B.1	North.America	USA	NA
EPI_ISL_544278	2020-04-03	GR	B.1.1	North.America	USA	NA
EPI_ISL_544282	2020-06-22	GH	B.1.355	North.America	USA	NA
EPI_ISL_544285	2020-04-04	GH	B.1	North.America	USA	NA
EPI_ISL_544299	2020-06-21	G	B.1	North.America	USA	NA
EPI_ISL_544308	2020-06-22	GH	B.1.589	North.America	USA	NA
EPI_ISL_544200	2020-06-11	G	B.1.206	North.America	USA	NA
EPI_ISL_544435	2020-04-07	GH	B.1	North.America	USA	NA
EPI_ISL_544416	2020-06-22	GR	B.1.1.258	North.America	USA	NA
EPI_ISL_544432	2020-06-22	GR	B.1.1.482	North.America	USA	NA
EPI_ISL_544440	2020-06-22	GH	B.1.564	North.America	USA	NA
EPI_ISL_544431	2020-06-20	GH	B.1	North.America	USA	NA
EPI_ISL_544439	2020-06-22	GH	B.1.582	North.America	USA	NA
EPI_ISL_544311	2020-04-04	GR	B.1.1	North.America	USA	NA
EPI_ISL_544318	2020-06-22	G	B.1.206	North.America	USA	NA
EPI_ISL_544207	2020-06-10	GH	B.1.595	North.America	USA	NA
EPI_ISL_544211	2020-06-15	GH	B.1.595	North.America	USA	NA
EPI_ISL_544462	2020-06-23	GH	B.1.576	North.America	USA	NA
EPI_ISL_544346	2020-06-22	GH	B.1.2	North.America	USA	NA
EPI_ISL_543936	2020-05-30	GR	B.1.1	North.America	USA	NA
EPI_ISL_544102	2020-06-12	GR	B.1.1	North.America	USA	NA
EPI_ISL_543931	2020-05-30	GR	B.1.1	North.America	USA	NA
EPI_ISL_543932	2020-05-21	GR	B.1.1	North.America	USA	NA
EPI_ISL_544106	2020-06-11	GH	B.1.576	North.America	USA	NA
EPI_ISL_544005	2020-06-11	GH	B.1.564	North.America	USA	NA
EPI_ISL_543930	2020-05-30	GR	B.1.1	North.America	USA	NA
EPI_ISL_543948	2020-05-26	GR	B.1.1	North.America	USA	NA
EPI_ISL_544001	2020-05-26	G	B.1	North.America	USA	NA
EPI_ISL_544006	2020-06-11	GH	B.1.595	North.America	USA	NA
EPI_ISL_543946	2020-05-30	GH	B.1.595	North.America	USA	NA
EPI_ISL_544120	2020-06-11	GH	B.1.595	North.America	USA	NA
EPI_ISL_544118	2020-06-11	G	B.1	North.America	USA	NA
EPI_ISL_543836	2020-06-08	GH	B.1	North.America	USA	NA
EPI_ISL_543841	2020-06-08	GR	B.1.1	North.America	USA	NA
EPI_ISL_543717	2020-06-21	GH	B.1.2	North.America	USA	NA
EPI_ISL_543851	2020-06-08	GH	B.1.590	North.America	USA	NA
EPI_ISL_543840	2020-06-08	GH	B.1.595	North.America	USA	NA
EPI_ISL_543862	2020-06-08	GH	B.1	North.America	USA	NA
EPI_ISL_543715	2020-06-22	GH	B.1.582	North.America	USA	NA
EPI_ISL_543860	2020-06-08	G	B.1	North.America	USA	NA
EPI_ISL_543721	2020-06-22	GH	B.1.606	North.America	USA	NA
EPI_ISL_543739	2020-06-19	G	B.1	North.America	USA	NA
EPI_ISL_543726	2020-06-22	GH	B.1	North.America	USA	NA
EPI_ISL_543861	2020-06-09	GH	B.1.501	North.America	USA	NA
EPI_ISL_543849	2020-06-08	G	B.1.206	North.America	USA	NA
EPI_ISL_543630	2020-06-16	GH	B.1	North.America	USA	NA
EPI_ISL_543865	2020-06-09	G	B.1.546	North.America	USA	NA
EPI_ISL_543857	2020-06-09	GR	B.1.1.210	North.America	USA	NA
EPI_ISL_543632	2020-06-17	GH	B.1.576	North.America	USA	NA
EPI_ISL_543641	2020-06-16	GH	B.1	North.America	USA	NA
EPI_ISL_543880	2020-06-09	GR	B.1.1	North.America	USA	NA
EPI_ISL_543633	2020-06-17	GH	B.1.595	North.America	USA	NA
EPI_ISL_543892	2020-06-08	GR	B.1.1	North.America	USA	NA
EPI_ISL_543650	2020-06-17	GH	B.1.432	North.America	USA	NA
EPI_ISL_543758	2020-06-22	GH	B.1	North.America	USA	NA
EPI_ISL_543773	2020-06-22	GH	B.1.576	North.America	USA	NA
EPI_ISL_543652	2020-06-16	GH	B.1.595	North.America	USA	NA
EPI_ISL_543662	2020-06-19	GH	B.1.595	North.America	USA	NA
EPI_ISL_543768	2020-06-22	GH	B.1.595	North.America	USA	NA
EPI_ISL_543783	2020-06-22	GH	B.1.582	North.America	USA	NA
EPI_ISL_543777	2020-06-22	GR	B.1	North.America	USA	NA
EPI_ISL_543671	2020-06-19	G	B.1	North.America	USA	NA
EPI_ISL_543797	2020-06-08	GH	B.1.521	North.America	USA	NA
EPI_ISL_543798	2020-06-08	GH	B.1	North.America	USA	NA
EPI_ISL_543799	2020-06-08	GH	B.1.369	North.America	USA	NA
EPI_ISL_543511	2020-06-18	GR	B.1.1	North.America	USA	NA
EPI_ISL_543808	2020-06-07	GH	B.1.589	North.America	USA	NA
EPI_ISL_543809	2020-06-07	GH	B.1.595	North.America	USA	NA
EPI_ISL_543703	2020-04-03	GH	B.1	North.America	USA	NA
EPI_ISL_543502	2020-06-18	G	B.1	North.America	USA	NA
EPI_ISL_543504	2020-06-18	GR	B.1.1.258	North.America	USA	NA
EPI_ISL_543705	2020-06-21	GH	B.1.582	North.America	USA	NA
EPI_ISL_543411	2020-06-18	GH	B.1.606	North.America	USA	NA
EPI_ISL_543500	2020-06-18	G	B.1	North.America	USA	NA
EPI_ISL_543400	2020-06-18	GH	B.1.582	North.America	USA	NA
EPI_ISL_543401	2020-06-18	GH	B.1	North.America	USA	NA
EPI_ISL_543520	2020-06-18	GH	B.1	North.America	USA	NA
EPI_ISL_543410	2020-06-18	GR	B.1.1	North.America	USA	NA
EPI_ISL_543405	2020-06-18	GH	B.1.2	North.America	USA	NA
EPI_ISL_543406	2020-06-18	G	B.1.206	North.America	USA	NA
EPI_ISL_543549	2020-06-19	GH	B.1.595	North.America	USA	NA
EPI_ISL_543543	2020-06-19	G	B.1	North.America	USA	NA
EPI_ISL_543553	2020-06-19	GH	B.1.369	North.America	USA	NA
EPI_ISL_543441	2020-06-19	G	B.1.206	North.America	USA	NA
EPI_ISL_543439	2020-06-19	GR	B.1.1.402	North.America	USA	NA
EPI_ISL_543436	2020-06-19	G	B.1.206	North.America	USA	NA
EPI_ISL_543450	2020-06-19	GH	B.1.606	North.America	USA	NA
EPI_ISL_543454	2020-06-18	G	B.1.206	North.America	USA	NA
EPI_ISL_543568	2020-06-17	G	B.1.206	North.America	USA	NA
EPI_ISL_543447	2020-06-19	G	B.1.206	North.America	USA	NA
EPI_ISL_543326	2020-06-17	GH	B.1.2	North.America	USA	NA
EPI_ISL_543455	2020-06-18	GH	B.1	North.America	USA	NA
EPI_ISL_543446	2020-06-19	GH	B.1.576	North.America	USA	NA
EPI_ISL_543466	2020-06-19	GH	B.1.369	North.America	USA	NA
EPI_ISL_543583	2020-06-17	GR	B.1.1.356	North.America	USA	NA
EPI_ISL_543588	2020-06-17	GH	B.1.369	North.America	USA	NA
EPI_ISL_543471	2020-06-18	G	B.1.206	North.America	USA	NA
EPI_ISL_543597	2020-06-17	GH	B.1.2	North.America	USA	NA
EPI_ISL_543375	2020-06-18	GH	B.1	North.America	USA	NA
EPI_ISL_543395	2020-06-17	GH	B.1.595	North.America	USA	NA
EPI_ISL_543360	2020-06-17	GH	B.1.324	North.America	USA	NA
EPI_ISL_543377	2020-06-18	G	B.1.206	North.America	USA	NA
EPI_ISL_543369	2020-06-17	GH	B.1.564	North.America	USA	NA
EPI_ISL_543391	2020-06-18	GR	B.1.1	North.America	USA	NA
EPI_ISL_543359	2020-06-17	G	B.1.546	North.America	USA	NA
EPI_ISL_543386	2020-06-18	GH	B.1.576	North.America	USA	NA
EPI_ISL_543049	2020-06-15	G	B.1.206	North.America	USA	NA
EPI_ISL_543047	2020-06-15	GH	B.1.582	North.America	USA	NA
EPI_ISL_543286	2020-06-17	GH	B.1.606	North.America	USA	NA
EPI_ISL_543396	2020-06-18	G	B.1	North.America	USA	NA
EPI_ISL_543045	2020-06-15	G	B.1	North.America	USA	NA
EPI_ISL_543298	2020-06-16	G	B.1.206	North.America	USA	NA
EPI_ISL_543057	2020-06-15	GR	B.1.1	North.America	USA	NA
EPI_ISL_543186	2020-06-13	G	B.1	North.America	USA	NA
EPI_ISL_543055	2020-06-15	GH	B.1.369	North.America	USA	NA
EPI_ISL_543053	2020-06-15	GR	B.1.1.268	North.America	USA	NA
EPI_ISL_543173	2020-06-16	GR	B.1.1.258	North.America	USA	NA
EPI_ISL_543292	2020-06-12	G	B.1.546	North.America	USA	NA
EPI_ISL_543187	2020-06-16	GH	B.1.2	North.America	USA	NA
EPI_ISL_543067	2020-06-15	GH	B.1	North.America	USA	NA
EPI_ISL_543311	2020-06-12	GH	B.1	North.America	USA	NA
EPI_ISL_543074	2020-06-15	GH	B.1	North.America	USA	NA
EPI_ISL_543198	2020-06-11	GH	B.1.576	North.America	USA	NA
EPI_ISL_543184	2020-06-16	GH	B.1.595	North.America	USA	NA
EPI_ISL_543087	2020-06-15	GH	B.1.2	North.America	USA	NA
EPI_ISL_543072	2020-06-15	GH	B.1.432	North.America	USA	NA
EPI_ISL_543093	2020-06-15	GR	B.1.1	North.America	USA	NA
EPI_ISL_543071	2020-06-15	GH	B.1.2	North.America	USA	NA
EPI_ISL_543094	2020-06-15	GH	B.1	North.America	USA	NA
EPI_ISL_543304	2020-06-16	GH	B.1.574	North.America	USA	NA
EPI_ISL_543205	2020-06-14	GR	B.1.1	North.America	USA	NA
EPI_ISL_543324	2020-06-17	GH	B.1.590	North.America	USA	NA
EPI_ISL_543211	2020-06-12	GH	B.1	North.America	USA	NA
EPI_ISL_543223	2020-06-16	GH	B.1.582	North.America	USA	NA
EPI_ISL_543320	2020-06-17	GR	B.1.1.177	North.America	USA	NA
EPI_ISL_543210	2020-06-11	G	B.1.546	North.America	USA	NA
EPI_ISL_543219	2020-06-12	GH	B.1.2	North.America	USA	NA
EPI_ISL_543225	2020-06-12	GH	B.1	North.America	USA	NA
EPI_ISL_543104	2020-06-15	GH	B.1.582	North.America	USA	NA
EPI_ISL_543229	2020-06-11	GH	B.1	North.America	USA	NA
EPI_ISL_543224	2020-06-11	GH	B.1.582	North.America	USA	NA
EPI_ISL_543231	2020-06-12	GH	B.1	North.America	USA	NA
EPI_ISL_543234	2020-06-12	GH	B.1.325	North.America	USA	NA
EPI_ISL_543247	2020-06-16	GH	B.1.582	North.America	USA	NA
EPI_ISL_543110	2020-06-15	GH	B.1.326	North.America	USA	NA
EPI_ISL_543118	2020-06-16	G	B.1	North.America	USA	NA
EPI_ISL_543124	2020-06-15	G	B.1.206	North.America	USA	NA
EPI_ISL_543243	2020-06-12	GR	B.1.1.177	North.America	USA	NA
EPI_ISL_543122	2020-06-16	GH	B.1.589	North.America	USA	NA
EPI_ISL_543120	2020-06-15	GH	B.1	North.America	USA	NA
EPI_ISL_543145	2020-06-16	GH	B.1.567	North.America	USA	NA
EPI_ISL_543157	2020-06-16	G	B.1.546	North.America	USA	NA
EPI_ISL_543150	2020-06-16	GH	B.1.574	North.America	USA	NA
EPI_ISL_543144	2020-06-16	GH	B.1.567	North.America	USA	NA
EPI_ISL_543141	2020-06-16	GR	B.1.1	North.America	USA	NA
EPI_ISL_543149	2020-06-15	GH	B.1.2	North.America	USA	NA
EPI_ISL_543277	2020-06-16	G	B.1.546	North.America	USA	NA
EPI_ISL_542749	2020-05-02	GH	B.1.595	North.America	USA	NA
EPI_ISL_542752	2020-04-24	GH	B.1	North.America	USA	NA
EPI_ISL_543275	2020-06-16	GH	B.1	North.America	USA	NA
EPI_ISL_542869	2020-05-12	GR	B.1.1.226	North.America	USA	NA
EPI_ISL_542751	2020-04-30	GH	B.1	North.America	USA	NA
EPI_ISL_542873	2020-05-13	GR	B.1.1.118	North.America	USA	NA
EPI_ISL_542755	2020-04-28	GH	B.1	North.America	USA	NA
EPI_ISL_542759	2020-04-30	GR	B.1.1.61	North.America	USA	NA
EPI_ISL_542882	2020-04-28	G	B.1	North.America	USA	NA
EPI_ISL_542763	2020-05-01	GH	B.1	North.America	USA	NA
EPI_ISL_542883	2020-05-05	GH	B.1	North.America	USA	NA
EPI_ISL_542754	2020-04-28	GH	B.1	North.America	USA	NA
EPI_ISL_542753	2020-04-30	GH	B.1	North.America	USA	NA
EPI_ISL_542891	2020-05-04	GH	B.1	North.America	USA	NA
EPI_ISL_542773	2020-04-25	GH	B.1.595	North.America	USA	NA
EPI_ISL_542784	2020-04-13	GH	B.1	North.America	USA	NA
EPI_ISL_542885	2020-05-07	G	B.1	North.America	USA	NA
EPI_ISL_542880	2020-04-19	GH	B.1.572	North.America	USA	NA
EPI_ISL_542888	2020-05-02	GH	B.1.595	North.America	USA	NA
EPI_ISL_542907	2020-04-20	GH	B.1	North.America	USA	NA
EPI_ISL_542886	2020-05-05	GH	B.1	North.America	USA	NA
EPI_ISL_542906	2020-04-15	GH	B.1	North.America	USA	NA
EPI_ISL_542899	2020-05-13	GR	B.1.1.169	North.America	USA	NA
EPI_ISL_542786	2020-04-13	GH	B.1	North.America	USA	NA
EPI_ISL_542792	2020-04-20	S	A.3	North.America	USA	NA
EPI_ISL_542791	2020-04-21	G	B.1	North.America	USA	NA
EPI_ISL_542778	2020-04-03	O	B.1	North.America	USA	NA
EPI_ISL_542780	2020-04-15	GR	B.1.1	North.America	USA	NA
EPI_ISL_542790	2020-04-17	GH	B.1	North.America	USA	NA
EPI_ISL_542902	2020-04-15	GH	B.1	North.America	USA	NA
EPI_ISL_542915	2020-05-16	GR	B.1.1.148	North.America	USA	NA
EPI_ISL_542923	2020-05-15	GH	B.1.595	North.America	USA	NA
EPI_ISL_542811	2020-05-12	GR	B.1.1.210	North.America	USA	NA
EPI_ISL_542901	2020-04-17	GH	B.1	North.America	USA	NA
EPI_ISL_542920	2020-05-13	GR	B.1.1.226	North.America	USA	NA
EPI_ISL_542911	2020-04-28	GH	B.1	North.America	USA	NA
EPI_ISL_542813	2020-05-12	GR	B.1.1.402	North.America	USA	NA
EPI_ISL_542805	2020-03-30	GR	B.1.1	North.America	USA	NA
EPI_ISL_542808	2020-04-18	GH	B.1	North.America	USA	NA
EPI_ISL_542812	2020-05-12	GR	B.1.1.169	North.America	USA	NA
EPI_ISL_542839	2020-05-12	S	A.3	North.America	USA	NA
EPI_ISL_542801	2020-04-01	G	B.1	North.America	USA	NA
EPI_ISL_542810	2020-05-12	O	B.1	North.America	USA	NA
EPI_ISL_542824	2020-05-14	GH	B.1	North.America	USA	NA
EPI_ISL_542821	2020-03-27	O	B.1	North.America	USA	NA
EPI_ISL_542834	2020-05-07	GH	B.1	North.America	USA	NA
EPI_ISL_543007	2020-06-10	GR	B.1.1.258	North.America	USA	NA
EPI_ISL_542835	2020-05-17	GH	B.1	North.America	USA	NA
EPI_ISL_542833	2020-05-17	GH	B.1	North.America	USA	NA
EPI_ISL_542832	2020-05-17	GH	B.1.595	North.America	USA	NA
EPI_ISL_543014	2020-06-14	GH	B.1	North.America	USA	NA
EPI_ISL_543019	2020-06-14	G	B.1.206	North.America	USA	NA
EPI_ISL_542848	2020-05-12	GH	B.1	North.America	USA	NA
EPI_ISL_542843	2020-05-17	G	B.1	North.America	USA	NA
EPI_ISL_542840	2020-05-12	GH	B.1.595	North.America	USA	NA
EPI_ISL_542846	2020-05-17	GH	B.1	North.America	USA	NA
EPI_ISL_542857	2020-05-16	GR	B.1.1.402	North.America	USA	NA
EPI_ISL_542859	2020-05-16	GH	B.1.335	North.America	USA	NA
EPI_ISL_543029	2020-06-15	G	B.1.206	North.America	USA	NA
EPI_ISL_542637	2020-04-14	GH	B.1	North.America	USA	NA
EPI_ISL_542640	2020-04-24	GH	B.1	North.America	USA	NA
EPI_ISL_542624	2020-04-13	GH	B.1.314	North.America	USA	NA
EPI_ISL_542622	2020-04-15	GH	B.1.595	North.America	USA	NA
EPI_ISL_542743	2020-04-27	GH	B.1	North.America	USA	NA
EPI_ISL_542509	2020-04-06	S	A.3	North.America	USA	NA
EPI_ISL_542634	2020-04-13	GH	B.1	North.America	USA	NA
EPI_ISL_542621	2020-04-12	GH	B.1	North.America	USA	NA
EPI_ISL_542516	2020-04-13	G	B.1	North.America	USA	NA
EPI_ISL_542505	2020-04-09	GH	B.1	North.America	USA	NA
EPI_ISL_542515	2020-04-05	GH	B.1	North.America	USA	NA
EPI_ISL_542506	2020-04-06	GH	B.1.595	North.America	USA	NA
EPI_ISL_542626	2020-04-13	GH	B.1.595	North.America	USA	NA
EPI_ISL_542500	2020-04-05	GH	B.1	North.America	USA	NA
EPI_ISL_542630	2020-04-15	GH	B.1	North.America	USA	NA
EPI_ISL_542512	2020-04-09	GH	B.1	North.America	USA	NA
EPI_ISL_542526	2020-04-18	GH	B.1	North.America	USA	NA
EPI_ISL_542514	2020-04-11	GH	B.1	North.America	USA	NA
EPI_ISL_542527	2020-04-26	G	B.1	North.America	USA	NA
EPI_ISL_542648	2020-04-14	GH	B.1	North.America	USA	NA
EPI_ISL_542531	2020-04-22	G	B.1	North.America	USA	NA
EPI_ISL_542642	2020-04-14	G	B.1	North.America	USA	NA
EPI_ISL_542539	2020-04-25	GH	B.1.326	North.America	USA	NA
EPI_ISL_542537	2020-04-19	GH	B.1.577	North.America	USA	NA
EPI_ISL_542549	2020-04-23	GH	B.1	North.America	USA	NA
EPI_ISL_542541	2020-04-17	GH	B.1	North.America	USA	NA
EPI_ISL_542529	2020-04-20	GH	B.1.590	North.America	USA	NA
EPI_ISL_542522	2020-04-07	GH	B.1	North.America	USA	NA
EPI_ISL_542652	2020-04-26	GH	B.1.450	North.America	USA	NA
EPI_ISL_542657	2020-04-22	GH	B.1	North.America	USA	NA
EPI_ISL_542646	2020-04-21	S	A	North.America	USA	NA
EPI_ISL_542651	2020-04-15	GH	B.1.450	North.America	USA	NA
EPI_ISL_542536	2020-04-22	GR	B.1.1	North.America	USA	NA
EPI_ISL_542545	2020-04-23	GR	B.1.1.210	North.America	USA	NA
EPI_ISL_542524	2020-04-23	GH	B.1	North.America	USA	NA
EPI_ISL_542653	2020-04-14	GH	B.1	North.America	USA	NA
EPI_ISL_542658	2020-04-20	GH	B.1	North.America	USA	NA
EPI_ISL_542533	2020-04-22	GH	B.1	North.America	USA	NA
EPI_ISL_542655	2020-04-16	GH	B.1	North.America	USA	NA
EPI_ISL_542542	2020-04-22	S	A.3	North.America	USA	NA
EPI_ISL_542548	2020-04-28	GH	B.1	North.America	USA	NA
EPI_ISL_542674	2020-05-02	S	A.3	North.America	USA	NA
EPI_ISL_542660	2020-04-12	GH	B.1	North.America	USA	NA
EPI_ISL_542556	2020-04-27	GH	B.1	North.America	USA	NA
EPI_ISL_542687	2020-04-21	GH	B.1	North.America	USA	NA
EPI_ISL_542575	2020-04-24	GR	B.1.1.210	North.America	USA	NA
EPI_ISL_542573	2020-04-01	S	A.3	North.America	USA	NA
EPI_ISL_542547	2020-04-26	GH	B.1.507	North.America	USA	NA
EPI_ISL_542665	2020-04-14	S	A.3	North.America	USA	NA
EPI_ISL_542550	2020-04-18	GH	B.1	North.America	USA	NA
EPI_ISL_542676	2020-05-01	GH	B.1	North.America	USA	NA
EPI_ISL_542666	2020-04-21	G	B.1	North.America	USA	NA
EPI_ISL_542558	2020-04-17	GH	B.1	North.America	USA	NA
EPI_ISL_542685	2020-05-01	GH	B.1.450	North.America	USA	NA
EPI_ISL_542552	2020-04-27	GH	B.1.314	North.America	USA	NA
EPI_ISL_542553	2020-04-27	GH	B.1	North.America	USA	NA
EPI_ISL_542679	2020-04-30	G	B.1	North.America	USA	NA
EPI_ISL_542683	2020-05-01	GR	B.1.1.210	North.America	USA	NA
EPI_ISL_542565	2020-04-19	G	B.1	North.America	USA	NA
EPI_ISL_542571	2020-04-01	GH	B.1.595	North.America	USA	NA
EPI_ISL_542682	2020-04-29	GH	B.1	North.America	USA	NA
EPI_ISL_542568	2020-04-22	GH	B.1	North.America	USA	NA
EPI_ISL_542578	2020-03-29	GH	B.1	North.America	USA	NA
EPI_ISL_542561	2020-04-18	GH	B.1	North.America	USA	NA
EPI_ISL_542688	2020-05-01	GH	B.1.450	North.America	USA	NA
EPI_ISL_542689	2020-04-21	S	A	North.America	USA	NA
EPI_ISL_542595	2020-04-16	GH	B.1	North.America	USA	NA
EPI_ISL_542702	2020-04-17	GH	B.1.577	North.America	USA	NA
EPI_ISL_542582	2020-04-01	GH	B.1	North.America	USA	NA
EPI_ISL_542698	2020-04-13	GH	B.1	North.America	USA	NA
EPI_ISL_542580	2020-04-18	GH	B.1	North.America	USA	NA
EPI_ISL_542596	2020-04-27	G	B.1	North.America	USA	NA
EPI_ISL_542587	2020-03-31	S	A.3	North.America	USA	NA
EPI_ISL_542583	2020-04-24	GH	B.1	North.America	USA	NA
EPI_ISL_542588	2020-04-21	G	B.1	North.America	USA	NA
EPI_ISL_542593	2020-04-23	GH	B.1.595	North.America	USA	NA
EPI_ISL_542592	2020-04-21	O	B.1	North.America	USA	NA
EPI_ISL_542496	2020-04-13	GH	B.1	North.America	USA	NA
EPI_ISL_542491	2020-04-14	G	B.1	North.America	USA	NA
EPI_ISL_542599	2020-04-01	G	B.1	North.America	USA	NA
EPI_ISL_542497	2020-04-09	GH	B.1	North.America	USA	NA
EPI_ISL_542706	2020-04-18	GH	B.1.595	North.America	USA	NA
EPI_ISL_542494	2020-04-08	GH	B.1	North.America	USA	NA
EPI_ISL_542493	2020-04-13	GH	B.1	North.America	USA	NA
EPI_ISL_542492	2020-04-10	S	A.3	North.America	USA	NA
EPI_ISL_542717	2020-04-29	S	A.3	North.America	USA	NA
EPI_ISL_542704	2020-04-23	GH	B.1	North.America	USA	NA
EPI_ISL_542730	2020-05-03	GH	B.1.577	North.America	USA	NA
EPI_ISL_542708	2020-04-28	GH	B.1	North.America	USA	NA
EPI_ISL_542716	2020-05-02	GH	B.1	North.America	USA	NA
EPI_ISL_542712	2020-04-29	GH	B.1.413	North.America	USA	NA
EPI_ISL_542711	2020-04-21	GH	B.1	North.America	USA	NA
EPI_ISL_542718	2020-05-01	GH	B.1	North.America	USA	NA
EPI_ISL_542728	2020-04-18	GH	B.1.450	North.America	USA	NA
EPI_ISL_542603	2020-04-21	S	A.3	North.America	USA	NA
EPI_ISL_542722	2020-05-02	GR	B.1.1.210	North.America	USA	NA
EPI_ISL_542713	2020-04-21	GH	B.1	North.America	USA	NA
EPI_ISL_542726	2020-05-02	GH	B.1	North.America	USA	NA
EPI_ISL_542721	2020-04-21	GH	B.1	North.America	USA	NA
EPI_ISL_542723	2020-04-30	S	A.3	North.America	USA	NA
EPI_ISL_542606	2020-04-03	G	B.1	North.America	USA	NA
EPI_ISL_542601	2020-04-20	GH	B.1.572	North.America	USA	NA
EPI_ISL_542725	2020-05-02	GH	B.1	North.America	USA	NA
EPI_ISL_542600	2020-04-02	G	B.1	North.America	USA	NA
EPI_ISL_542610	2020-03-31	GH	B.1	North.America	USA	NA
EPI_ISL_542736	2020-05-02	GH	B.1	North.America	USA	NA
EPI_ISL_542734	2020-04-27	GH	B.1	North.America	USA	NA
EPI_ISL_542733	2020-04-24	GH	B.1	North.America	USA	NA
EPI_ISL_542735	2020-05-01	GH	B.1	North.America	USA	NA
EPI_ISL_542731	2020-04-23	S	A.3	North.America	USA	NA
EPI_ISL_2224097	2020-07-22	G	B.1.240	North.America	USA	NA
EPI_ISL_2225102	2020-07-20	GH	B.1.2	North.America	USA	NA
EPI_ISL_2225097	2020-07-21	GH	B.1.2	North.America	USA	NA
EPI_ISL_2225095	2020-07-21	GH	B.1	North.America	USA	NA
EPI_ISL_2224886	2020-07-21	GH	B.1.577	North.America	USA	NA
EPI_ISL_2224280	2020-07-09	GH	B.1.582	North.America	USA	NA
EPI_ISL_2224996	2020-07-20	GH	B.1.564	North.America	USA	NA
EPI_ISL_2224962	2020-07-21	GH	B.1.2	North.America	USA	NA
EPI_ISL_2224963	2020-07-21	GR	B.1.1.210	North.America	USA	NA
EPI_ISL_2224850	2020-07-21	GH	B.1.576	North.America	USA	NA
EPI_ISL_2225002	2020-07-20	GH	B.1	North.America	USA	NA
EPI_ISL_2225028	2020-07-21	GH	B.1.582	North.America	USA	NA
EPI_ISL_2224940	2020-07-21	GR	B.1.1.356	North.America	USA	NA
EPI_ISL_2224859	2020-07-21	GH	B.1.576	North.America	USA	NA
EPI_ISL_2225009	2020-07-21	GH	B.1.582	North.America	USA	NA
EPI_ISL_2224952	2020-07-21	GH	B.1.582	North.America	USA	NA
EPI_ISL_2224957	2020-07-21	GR	B.1.1.342	North.America	USA	NA
EPI_ISL_2224951	2020-07-21	G	B.1	North.America	USA	NA
EPI_ISL_2224901	2020-07-21	GR	B.1.1.432	North.America	USA	NA
EPI_ISL_2224920	2020-07-21	GH	B.1.2	North.America	USA	NA
EPI_ISL_2224939	2020-07-21	GH	B.1.2	North.America	USA	NA
EPI_ISL_2225075	2020-07-21	GH	B.1	North.America	USA	NA
EPI_ISL_2224900	2020-07-21	G	B.1.206	North.America	USA	NA
EPI_ISL_2224936	2020-07-21	GH	B.1.582	North.America	USA	NA
EPI_ISL_2225073	2020-07-20	GH	B.1.595	North.America	USA	NA
EPI_ISL_2224915	2020-07-22	GR	B.1.1.169	North.America	USA	NA
EPI_ISL_2224766	2020-07-21	GR	B.1.1.402	North.America	USA	NA
EPI_ISL_890804	2020-03-28	GR	B.1.1	North.America	Canada	NA
EPI_ISL_890844	2020-03-29	GH	B.1	North.America	Canada	NA
EPI_ISL_890789	2020-03-25	GR	B.1.1	North.America	Canada	NA
EPI_ISL_890803	2020-03-28	GH	B.1	North.America	Canada	NA
EPI_ISL_890841	2020-03-29	GH	B.1	North.America	Canada	NA
EPI_ISL_890827	2020-03-27	GH	B.1	North.America	Canada	NA
EPI_ISL_890769	2020-03-27	GR	B.1.1.176	North.America	Canada	NA
EPI_ISL_2224733	2020-07-21	GR	B.1.1.226	North.America	USA	NA
EPI_ISL_890578	2020-03-25	G	B.1.147	North.America	Canada	NA
EPI_ISL_890608	2020-03-24	G	B.1	North.America	Canada	NA
EPI_ISL_2224759	2020-07-21	GH	B.1.582	North.America	USA	NA
EPI_ISL_890574	2020-03-25	GH	B.1	North.America	Canada	NA
EPI_ISL_890721	2020-03-27	S	A.1	North.America	Canada	NA
EPI_ISL_890702	2020-03-25	GR	B.1.1.339	North.America	Canada	NA
EPI_ISL_890626	2020-03-24	GH	B.1	North.America	Canada	NA
EPI_ISL_890499	2020-03-27	GH	B.1	North.America	Canada	NA
EPI_ISL_890629	2020-03-22	GR	B.1.1.176	North.America	Canada	NA
EPI_ISL_890737	2020-03-26	GR	B.1.1.176	North.America	Canada	NA
EPI_ISL_2224727	2020-07-21	GH	B.1.582	North.America	USA	NA
EPI_ISL_890437	2020-03-21	GH	B.1	North.America	Canada	NA
EPI_ISL_890429	2020-03-19	GR	B.1.1.176	North.America	Canada	NA
EPI_ISL_890386	2020-03-21	GH	B.1	North.America	Canada	NA
EPI_ISL_954514	2020-04-08	GR	B.1.1.176	North.America	Canada	NA
EPI_ISL_2224839	2020-07-21	GR	B.1.1.226	North.America	USA	NA
EPI_ISL_2224837	2020-07-21	GR	B.1.1	North.America	USA	NA
EPI_ISL_2224801	2020-07-21	GR	B.1.1	North.America	USA	NA
EPI_ISL_2224836	2020-07-21	GH	B.1.369	North.America	USA	NA
EPI_ISL_2224806	2020-07-21	G	B.1	North.America	USA	NA
EPI_ISL_954466	2020-04-09	GH	B.1	North.America	Canada	NA
EPI_ISL_954418	2020-04-11	GR	B.1.1.176	North.America	Canada	NA
EPI_ISL_954385	2020-04-12	G	B.1	North.America	Canada	NA
EPI_ISL_2224144	2020-07-21	GH	B.1.582	North.America	USA	NA
EPI_ISL_2224395	2020-07-13	GR	B.1.1	North.America	USA	NA
EPI_ISL_2224392	2020-07-13	GH	B.1.582	North.America	USA	NA
EPI_ISL_2224390	2020-07-13	GH	B.1	North.America	USA	NA
EPI_ISL_2224371	2020-07-13	GR	B.1.1.118	North.America	USA	NA
EPI_ISL_2224377	2020-07-13	G	B.1.206	North.America	USA	NA
EPI_ISL_2224345	2020-07-13	GH	B.1.2	North.America	USA	NA
EPI_ISL_2224329	2020-07-13	G	B.1	North.America	USA	NA
EPI_ISL_2224182	2020-07-13	GH	B.1.582	North.America	USA	NA
EPI_ISL_2224282	2020-07-07	G	B.1	North.America	USA	NA
EPI_ISL_2224174	2020-06-13	GR	B.1.1.210	North.America	USA	NA
EPI_ISL_2224273	2020-07-13	GH	B.1.355	North.America	USA	NA
EPI_ISL_2224150	2020-07-21	G	B.1	North.America	USA	NA
EPI_ISL_2224152	2020-07-21	GH	B.1.564	North.America	USA	NA
EPI_ISL_2224120	2020-07-21	GR	B.1.1.210	North.America	USA	NA
EPI_ISL_2224243	2020-07-13	GH	B.1.572	North.America	USA	NA
EPI_ISL_2224131	2020-07-21	G	B.1.240	North.America	USA	NA
EPI_ISL_2224139	2020-07-22	GH	B.1.564	North.America	USA	NA
EPI_ISL_2224135	2020-07-22	G	B.1.240	North.America	USA	NA
EPI_ISL_2224227	2020-07-07	GH	B.1.564	North.America	USA	NA
EPI_ISL_2224237	2020-07-07	GH	B.1.582	North.America	USA	NA
EPI_ISL_2224116	2020-07-21	G	B.1	North.America	USA	NA
EPI_ISL_2224226	2020-07-13	GR	B.1.1	North.America	USA	NA
EPI_ISL_2224238	2020-07-13	G	B.1	North.America	USA	NA
EPI_ISL_2224216	2020-07-13	GH	B.1.590	North.America	USA	NA
EPI_ISL_2224302	2020-07-13	GH	B.1.336	North.America	USA	NA
EPI_ISL_2224231	2020-07-13	G	B.1.206	North.America	USA	NA
EPI_ISL_2224325	2020-07-13	G	B.1	North.America	USA	NA
EPI_ISL_2224234	2020-07-13	GH	B.1	North.America	USA	NA
EPI_ISL_2224218	2020-07-13	GH	B.1	North.America	USA	NA
EPI_ISL_2224307	2020-07-13	GH	B.1	North.America	USA	NA
EPI_ISL_2224304	2020-07-13	GH	B.1	North.America	USA	NA
EPI_ISL_2224084	2020-07-22	GH	B.1.582	North.America	USA	NA
EPI_ISL_2224086	2020-07-22	GR	B.1.1.117	North.America	USA	NA
EPI_ISL_2224065	2020-07-22	G	B.1.206	North.America	USA	NA
EPI_ISL_8725402	2020-06-02	G	B.1	Europe	Spain	NA
EPI_ISL_8725400	2020-04-28	G	B.1	Europe	Spain	NA
EPI_ISL_2224079	2020-07-22	GH	B.1.2	North.America	USA	NA
EPI_ISL_2223993	2020-07-22	G	B.1	North.America	USA	NA
EPI_ISL_2224071	2020-07-22	GH	B.1.2	North.America	USA	NA
EPI_ISL_2223873	2020-07-22	GH	B.1.582	North.America	USA	NA
EPI_ISL_2224072	2020-07-22	GH	B.1.590	North.America	USA	NA
EPI_ISL_2224041	2020-07-22	GH	B.1	North.America	USA	NA
EPI_ISL_2224043	2020-07-22	GH	B.1.595	North.America	USA	NA
EPI_ISL_2224042	2020-07-22	GH	B.1.2	North.America	USA	NA
EPI_ISL_2224046	2020-07-22	G	B.1	North.America	USA	NA
EPI_ISL_2224055	2020-07-22	GH	B.1.590	North.America	USA	NA
EPI_ISL_2224049	2020-07-22	GH	B.1.564	North.America	USA	NA
EPI_ISL_2223871	2020-07-22	GH	B.1.325	North.America	USA	NA
EPI_ISL_2223875	2020-07-22	GH	B.1.450	North.America	USA	NA
EPI_ISL_2223874	2020-07-22	G	B.1	North.America	USA	NA
EPI_ISL_2224056	2020-07-22	GH	B.1	North.America	USA	NA
EPI_ISL_2223992	2020-07-22	GH	B.1.369	North.America	USA	NA
EPI_ISL_2224020	2020-07-22	GH	B.1.336	North.America	USA	NA
EPI_ISL_2223973	2020-07-22	G	B.1.206	North.America	USA	NA
EPI_ISL_2224022	2020-07-22	GH	B.1.582	North.America	USA	NA
EPI_ISL_2224001	2020-07-22	GH	B.1	North.America	USA	NA
EPI_ISL_2223867	2020-07-22	GH	B.1	North.America	USA	NA
EPI_ISL_2224035	2020-07-22	GH	B.1.576	North.America	USA	NA
EPI_ISL_2224007	2020-07-22	GH	B.1.595	North.America	USA	NA
EPI_ISL_2224016	2020-07-22	GH	B.1	North.America	USA	NA
EPI_ISL_2223928	2020-07-22	GH	B.1	North.America	USA	NA
EPI_ISL_2223945	2020-07-22	G	B.1	North.America	USA	NA
EPI_ISL_2223961	2020-07-22	GH	B.1	North.America	USA	NA
EPI_ISL_2224014	2020-07-22	GH	B.1	North.America	USA	NA
EPI_ISL_2223930	2020-07-22	GH	B.1	North.America	USA	NA
EPI_ISL_2223948	2020-07-22	G	B.1.239	North.America	USA	NA
EPI_ISL_2223969	2020-07-22	G	B.1	North.America	USA	NA
EPI_ISL_2223907	2020-07-22	G	B.1.396	North.America	USA	NA
EPI_ISL_2223931	2020-07-22	GH	B.1	North.America	USA	NA
EPI_ISL_2223932	2020-07-22	GH	B.1	North.America	USA	NA
EPI_ISL_2223910	2020-07-22	G	B.1	North.America	USA	NA
EPI_ISL_2223927	2020-07-22	GH	B.1.324	North.America	USA	NA
EPI_ISL_2223905	2020-07-22	GH	B.1	North.America	USA	NA
EPI_ISL_2223904	2020-07-22	GH	B.1.582	North.America	USA	NA
EPI_ISL_2223798	2020-07-22	GR	B.1.1	North.America	USA	NA
EPI_ISL_2223841	2020-07-22	GH	B.1.589	North.America	USA	NA
EPI_ISL_2223813	2020-07-22	GR	B.1.1.356	North.America	USA	NA
EPI_ISL_2223825	2020-07-22	GH	B.1.369	North.America	USA	NA
EPI_ISL_2223827	2020-07-22	G	B.1.240	North.America	USA	NA
EPI_ISL_2223802	2020-07-22	GR	B.1.1.230	North.America	USA	NA
EPI_ISL_434961	2020-03-27	S	A.3	North.America	USA	NA
EPI_ISL_435016	2020-04-02	GH	B.1	North.America	USA	NA
EPI_ISL_434962	2020-03-25	G	B.1	North.America	USA	NA
EPI_ISL_434954	2020-03-29	GR	B.1.1	North.America	USA	NA
EPI_ISL_435012	2020-04-02	GH	B.1.595	North.America	USA	NA
EPI_ISL_435013	2020-04-02	S	A.3	North.America	USA	NA
EPI_ISL_435017	2020-04-02	G	B.1	North.America	USA	NA
EPI_ISL_434960	2020-03-24	G	B.1	North.America	USA	NA
EPI_ISL_435011	2020-04-02	S	A.3	North.America	USA	NA
EPI_ISL_435029	2020-04-03	S	A.3	North.America	USA	NA
EPI_ISL_434939	2020-03-28	GR	B.1.1	North.America	USA	NA
EPI_ISL_435014	2020-04-02	S	A.3	North.America	USA	NA
EPI_ISL_435019	2020-04-02	GH	B.1	North.America	USA	NA
EPI_ISL_435021	2020-04-02	GH	B.1	North.America	USA	NA
EPI_ISL_434933	2020-03-28	GH	B.1.450	North.America	USA	NA
EPI_ISL_435023	2020-04-03	GH	B.1	North.America	USA	NA
EPI_ISL_435020	2020-04-02	G	B.1	North.America	USA	NA
EPI_ISL_435028	2020-04-03	G	B.1	North.America	USA	NA
EPI_ISL_434970	2020-04-01	G	B.1	North.America	USA	NA
EPI_ISL_435024	2020-04-03	S	A.1	North.America	USA	NA
EPI_ISL_434941	2020-04-01	GH	B.1	North.America	USA	NA
EPI_ISL_434971	2020-03-31	S	A.3	North.America	USA	NA
EPI_ISL_434935	2020-03-27	GH	B.1	North.America	USA	NA
EPI_ISL_434937	2020-03-28	GH	B.1.450	North.America	USA	NA
EPI_ISL_434943	2020-04-01	GH	B.1	North.America	USA	NA
EPI_ISL_434998	2020-04-01	GR	B.1.1.61	North.America	USA	NA
EPI_ISL_434936	2020-03-28	GH	B.1	North.America	USA	NA
EPI_ISL_434934	2020-03-28	S	A.3	North.America	USA	NA
EPI_ISL_434931	2020-03-28	GH	B.1	North.America	USA	NA
EPI_ISL_434947	2020-03-29	G	B.1	North.America	USA	NA
EPI_ISL_434946	2020-03-29	GH	B.1.424	North.America	USA	NA
EPI_ISL_435005	2020-04-01	GH	B.1	North.America	USA	NA
EPI_ISL_435001	2020-04-01	GH	B.1	North.America	USA	NA
EPI_ISL_434997	2020-03-31	GH	B.1.450	North.America	USA	NA
EPI_ISL_434948	2020-03-29	GH	B.1	North.America	USA	NA
EPI_ISL_434945	2020-03-27	GH	B.1	North.America	USA	NA
EPI_ISL_434988	2020-03-31	GH	B.1	North.America	USA	NA
EPI_ISL_434976	2020-04-01	GH	B.1	North.America	USA	NA
EPI_ISL_434975	2020-03-31	GH	B.1	North.America	USA	NA
EPI_ISL_434982	2020-04-01	S	A	North.America	USA	NA
EPI_ISL_434984	2020-03-31	G	B.1	North.America	USA	NA
EPI_ISL_434981	2020-03-31	S	A.3	North.America	USA	NA
EPI_ISL_434996	2020-03-30	GH	B.1	North.America	USA	NA
EPI_ISL_434990	2020-03-31	G	B.1	North.America	USA	NA
EPI_ISL_434989	2020-03-30	GH	B.1.369	North.America	USA	NA
EPI_ISL_434930	2020-03-28	GH	B.1.13	North.America	USA	NA
EPI_ISL_434922	2020-03-28	GH	B.1	North.America	USA	NA
EPI_ISL_434920	2020-03-27	GH	B.1	North.America	USA	NA
EPI_ISL_434837	2020-03-21	G	B.1	North.America	USA	NA
EPI_ISL_434713	2020-03-16	GH	B.1	North.America	USA	NA
EPI_ISL_434726	2020-03-13	GH	B.1	North.America	USA	NA
EPI_ISL_434851	2020-03-22	GH	B.1.450	North.America	USA	NA
EPI_ISL_434849	2020-03-22	S	A.3	North.America	USA	NA
EPI_ISL_434715	2020-03-16	G	B.1	North.America	USA	NA
EPI_ISL_434843	2020-03-22	S	A.1	North.America	USA	NA
EPI_ISL_434712	2020-03-16	V	B.40	North.America	USA	NA
EPI_ISL_434844	2020-03-22	S	A.1	North.America	USA	NA
EPI_ISL_444093	2020-04-06	GH	B.1	Europe	United.Kingdom	NA
EPI_ISL_434832	2020-03-21	GH	B.1	North.America	USA	NA
EPI_ISL_434728	2020-03-16	GH	B.1	North.America	USA	NA
EPI_ISL_434893	2020-03-26	G	B.1	North.America	USA	NA
EPI_ISL_434829	2020-03-21	S	A.3	North.America	USA	NA
EPI_ISL_434827	2020-03-20	S	A.3	North.America	USA	NA
EPI_ISL_434879	2020-03-24	GH	B.1	North.America	USA	NA
EPI_ISL_434877	2020-03-24	G	B.1	North.America	USA	NA
EPI_ISL_434888	2020-03-24	GH	B.1	North.America	USA	NA
EPI_ISL_434878	2020-03-24	G	B.1	North.America	USA	NA
EPI_ISL_434884	2020-03-24	S	A.3	North.America	USA	NA
EPI_ISL_434882	2020-03-24	S	A.3	North.America	USA	NA
EPI_ISL_434883	2020-03-24	S	A.1	North.America	USA	NA
EPI_ISL_434880	2020-03-24	GH	B.1	North.America	USA	NA
EPI_ISL_434760	2020-03-17	S	A.3	North.America	USA	NA
EPI_ISL_434887	2020-03-24	S	A	North.America	USA	NA
EPI_ISL_434895	2020-03-26	GH	B.1	North.America	USA	NA
EPI_ISL_434892	2020-03-26	S	A.3	North.America	USA	NA
EPI_ISL_434858	2020-03-23	G	B.1	North.America	USA	NA
EPI_ISL_434855	2020-03-23	S	A.3	North.America	USA	NA
EPI_ISL_434735	2020-03-13	G	B.1	North.America	USA	NA
EPI_ISL_434870	2020-03-23	GH	B.1	North.America	USA	NA
EPI_ISL_434866	2020-03-23	GH	B.1.507	North.America	USA	NA
EPI_ISL_434744	2020-03-09	GH	B.1	North.America	USA	NA
EPI_ISL_434873	2020-03-24	S	A.3	North.America	USA	NA
EPI_ISL_434861	2020-03-23	GH	B.1	North.America	USA	NA
EPI_ISL_434867	2020-03-23	S	A.3	North.America	USA	NA
EPI_ISL_434871	2020-03-23	GH	B.1	North.America	USA	NA
EPI_ISL_434898	2020-03-26	GH	B.1	North.America	USA	NA
EPI_ISL_434783	2020-03-18	V	B	North.America	USA	NA
EPI_ISL_434916	2020-03-27	S	A.3	North.America	USA	NA
EPI_ISL_434913	2020-03-27	S	A.1	North.America	USA	NA
EPI_ISL_434908	2020-03-27	GH	B.1	North.America	USA	NA
EPI_ISL_434918	2020-03-27	GH	B.1.450	North.America	USA	NA
EPI_ISL_434802	2020-03-19	GH	B.1	North.America	USA	NA
EPI_ISL_434902	2020-03-27	S	A.3	North.America	USA	NA
EPI_ISL_434907	2020-03-27	S	A.3	North.America	USA	NA
EPI_ISL_954520	2020-04-08	GH	B.1	North.America	Canada	NA
EPI_ISL_954587	2020-04-06	G	B.1.147	North.America	Canada	NA
EPI_ISL_954553	2020-04-07	GH	B.1	North.America	Canada	NA
EPI_ISL_954408	2020-04-11	GR	B.1.1.176	North.America	Canada	NA
EPI_ISL_954726	2020-04-02	G	B.1.552	North.America	Canada	NA
EPI_ISL_954688	2020-04-03	GH	B.1	North.America	Canada	NA
EPI_ISL_954419	2020-04-11	GR	B.1.1.176	North.America	Canada	NA
EPI_ISL_954643	2020-04-04	GH	B.1	North.America	Canada	NA
EPI_ISL_954526	2020-04-08	GR	B.1.1.176	North.America	Canada	NA
EPI_ISL_954513	2020-04-08	GR	B.1.1.176	North.America	Canada	NA
EPI_ISL_954507	2020-04-08	GR	B.1.1.176	North.America	Canada	NA
EPI_ISL_954509	2020-04-08	G	B.1.147	North.America	Canada	NA
EPI_ISL_954502	2020-04-08	GH	B.1	North.America	Canada	NA
EPI_ISL_954501	2020-04-08	GH	B.1	North.America	Canada	NA
EPI_ISL_954605	2020-04-05	GR	B.1.1.176	North.America	Canada	NA
EPI_ISL_954399	2020-04-11	G	B.1.147	North.America	Canada	NA
EPI_ISL_954490	2020-04-09	GH	B.1	North.America	Canada	NA
EPI_ISL_954493	2020-04-09	G	B.1.147	North.America	Canada	NA
EPI_ISL_954495	2020-04-09	G	B.1.147	North.America	Canada	NA
EPI_ISL_954484	2020-04-09	GH	B.1	North.America	Canada	NA
EPI_ISL_954486	2020-04-09	GH	B.1	North.America	Canada	NA
EPI_ISL_954489	2020-04-09	GH	B.1	North.America	Canada	NA
EPI_ISL_954474	2020-04-09	GH	B.1	North.America	Canada	NA
EPI_ISL_954476	2020-04-09	GH	B.1	North.America	Canada	NA
EPI_ISL_954598	2020-04-05	GH	B.1	North.America	Canada	NA
EPI_ISL_954462	2020-04-10	GH	B.1	North.America	Canada	NA
EPI_ISL_954458	2020-04-10	GH	B.1	North.America	Canada	NA
EPI_ISL_954450	2020-04-10	GH	B.1	North.America	Canada	NA
EPI_ISL_954451	2020-04-10	G	B.1.147	North.America	Canada	NA
EPI_ISL_954560	2020-04-07	G	B.1.147	North.America	Canada	NA
EPI_ISL_954677	2020-04-03	GH	B.1	North.America	Canada	NA
EPI_ISL_954559	2020-04-07	GH	B.1	North.America	Canada	NA
EPI_ISL_954421	2020-04-11	G	B.1.147	North.America	Canada	NA
EPI_ISL_954548	2020-04-07	GH	B.1	North.America	Canada	NA
EPI_ISL_954530	2020-04-08	G	B.1.147	North.America	Canada	NA
EPI_ISL_954354	2020-04-13	G	B.1.147	North.America	Canada	NA
EPI_ISL_954328	2020-04-14	GR	B.1.1.176	North.America	Canada	NA
EPI_ISL_1241099	2020-05-19	GH	B.1.598	North.America	Canada	NA
EPI_ISL_954326	2020-04-14	G	B.1.147	North.America	Canada	NA
EPI_ISL_954381	2020-04-12	GH	B.1	North.America	Canada	NA
EPI_ISL_954387	2020-04-12	G	B.1	North.America	Canada	NA
EPI_ISL_954337	2020-04-14	G	B.1.147	North.America	Canada	NA
EPI_ISL_954310	2020-04-15	G	B.1.147	North.America	Canada	NA
EPI_ISL_954312	2020-04-15	GH	B.1	North.America	Canada	NA
EPI_ISL_954317	2020-04-15	G	B.1.147	North.America	Canada	NA
EPI_ISL_954309	2020-04-15	G	B.1.147	North.America	Canada	NA
EPI_ISL_1241264	2020-04-14	GH	B.1	North.America	Canada	NA
EPI_ISL_2970861	2020-04-08	GH	B.1.350	North.America	Canada	NA
EPI_ISL_2970877	2020-04-15	GH	B.1.350	North.America	Canada	NA
EPI_ISL_2970883	2020-04-24	GH	B.1.598	North.America	Canada	NA
EPI_ISL_10879412	2020-03-07	S	A.3	North.America	USA	NA
EPI_ISL_10879421	2020-03-19	GR	B.1.1	North.America	USA	NA
EPI_ISL_10879460	2020-03-09	GH	B.1	North.America	USA	NA
EPI_ISL_10879409	2020-03-20	GH	B.1	North.America	USA	NA
EPI_ISL_1241396	2020-04-06	GH	B.1	North.America	Canada	NA
EPI_ISL_1241408	2020-04-07	G	B.1.147	North.America	Canada	NA
EPI_ISL_1241490	2020-04-14	GH	B.1	North.America	Canada	NA
EPI_ISL_1708505	2020-06-09	GR	B.1.1.294	Europe	Russia	NA
EPI_ISL_780646	2020-07-01	G	B.1.206	North.America	USA	NA
EPI_ISL_780693	2020-07-05	GH	B.1	North.America	USA	NA
EPI_ISL_780678	2020-07-01	O	B.1.564	North.America	USA	NA
EPI_ISL_780672	2020-07-01	GR	B.1.1.226	North.America	USA	NA
EPI_ISL_780545	2020-07-03	GR	B.1.1	North.America	USA	NA
EPI_ISL_780668	2020-07-01	GH	B.1.511	North.America	USA	NA
EPI_ISL_780578	2020-07-01	GR	B.1.1.258	North.America	USA	NA
EPI_ISL_780689	2020-07-01	GR	B.1.1	North.America	USA	NA
EPI_ISL_780686	2020-07-01	GH	B.1	North.America	USA	NA
EPI_ISL_780569	2020-07-01	GR	B.1.1.177	North.America	USA	NA
EPI_ISL_780505	2020-07-03	GH	B.1.595	North.America	USA	NA
EPI_ISL_780636	2020-07-01	GH	B.1.589	North.America	USA	NA
EPI_ISL_780530	2020-07-02	GH	B.1.564	North.America	USA	NA
EPI_ISL_780511	2020-07-03	G	B.1.396	North.America	USA	NA
EPI_ISL_780538	2020-07-01	GH	B.1.595	North.America	USA	NA
EPI_ISL_780658	2020-07-01	G	B.1.206	North.America	USA	NA
EPI_ISL_780503	2020-07-03	GR	B.1.1.402	North.America	USA	NA
EPI_ISL_781107	2020-07-03	GH	B.1.571	North.America	USA	NA
EPI_ISL_781175	2020-07-04	G	B.1.206	North.America	USA	NA
EPI_ISL_781023	2020-07-03	G	B.1	North.America	USA	NA
EPI_ISL_1241542	2020-04-18	GH	B.1	North.America	Canada	NA
EPI_ISL_1241548	2020-04-18	G	B.1.147	North.America	Canada	NA
EPI_ISL_1241609	2020-04-24	G	B.1.128	North.America	Canada	NA
EPI_ISL_454833	2020-04-27	O	B.6	Asia	India	NA
EPI_ISL_454832	2020-04-21	O	B.6	Asia	India	NA
EPI_ISL_862535	2020-06-30	GH	B.1.36.38	Asia	India	NA
EPI_ISL_862543	2020-07-04	G	B.1.548	Asia	India	NA
EPI_ISL_862537	2020-07-04	G	B.1.548	Asia	India	NA
EPI_ISL_862539	2020-07-04	O	B.6	Asia	India	NA
EPI_ISL_862540	2020-07-04	G	B.1.548	Asia	India	NA
EPI_ISL_862538	2020-07-04	G	B.1.1.326	Asia	India	NA
EPI_ISL_862541	2020-07-04	G	B.1.548	Asia	India	NA
EPI_ISL_862536	2020-06-30	G	B.1.548	Asia	India	NA
EPI_ISL_862534	2020-06-27	G	B.1.537	Asia	India	NA
EPI_ISL_862515	2020-06-29	GH	B.1	Asia	India	NA
EPI_ISL_862542	2020-07-04	O	B.6	Asia	India	NA
EPI_ISL_862520	2020-06-29	G	B.1.548	Asia	India	NA
EPI_ISL_862514	2020-06-29	O	B.6	Asia	India	NA
EPI_ISL_862513	2020-06-29	GH	B.1	Asia	India	NA
EPI_ISL_862516	2020-06-29	GH	B.1	Asia	India	NA
EPI_ISL_862522	2020-07-04	G	B.1.537	Asia	India	NA
EPI_ISL_862528	2020-07-04	O	B.6	Asia	India	NA
EPI_ISL_862530	2020-07-04	GH	B.1	Asia	India	NA
EPI_ISL_862512	2020-07-02	G	B.1.560	Asia	India	NA
EPI_ISL_862521	2020-07-04	O	B.6	Asia	India	NA
EPI_ISL_862459	2020-06-30	GH	B.1.36.29	Asia	India	NA
EPI_ISL_862466	2020-07-04	GH	B.1.36.29	Asia	India	NA
EPI_ISL_862518	2020-06-29	O	B.1	Asia	India	NA
EPI_ISL_862526	2020-07-04	G	B.1.538	Asia	India	NA
EPI_ISL_862529	2020-07-04	G	B.1.195	Asia	India	NA
EPI_ISL_862532	2020-07-01	G	B.1.538	Asia	India	NA
EPI_ISL_862524	2020-07-04	G	B.1.548	Asia	India	NA
EPI_ISL_862527	2020-07-04	G	B.1.195	Asia	India	NA
EPI_ISL_862531	2020-07-04	G	B.1.538	Asia	India	NA
EPI_ISL_862517	2020-06-29	GH	B.1	Asia	India	NA
EPI_ISL_862525	2020-07-04	GH	B.1	Asia	India	NA
EPI_ISL_862533	2020-07-02	GH	B.1.36.8	Asia	India	NA
EPI_ISL_862462	2020-07-01	GH	B.1.36.29	Asia	India	NA
EPI_ISL_862458	2020-06-30	GH	B.1.36.29	Asia	India	NA
EPI_ISL_862461	2020-06-30	GH	B.1.36.29	Asia	India	NA
EPI_ISL_862464	2020-07-01	GH	B.1.36.29	Asia	India	NA
EPI_ISL_862457	2020-07-02	GH	B.1.36.29	Asia	India	NA
EPI_ISL_862463	2020-07-01	GH	B.1.36.29	Asia	India	NA
EPI_ISL_862460	2020-06-30	GH	B.1.36.29	Asia	India	NA
EPI_ISL_862437	2020-06-29	GH	B.1.36.29	Asia	India	NA
EPI_ISL_862438	2020-07-04	GH	B.1.36.29	Asia	India	NA
EPI_ISL_862465	2020-06-27	GH	B.1.36.29	Asia	India	NA
EPI_ISL_1201995	2020-07-09	GH	B.1.355	North.America	USA	NA
EPI_ISL_1201899	2020-07-06	GR	B.1.1	North.America	USA	NA
EPI_ISL_1201958	2020-07-05	GH	B.1.325	North.America	USA	NA
EPI_ISL_1202776	2020-07-10	GH	B.1.564	North.America	USA	NA
EPI_ISL_1202619	2020-07-10	G	B.1	North.America	USA	NA
EPI_ISL_1202627	2020-07-10	GR	B.1.1	North.America	USA	NA
EPI_ISL_1202645	2020-07-10	GH	B.1.2	North.America	USA	NA
EPI_ISL_1202676	2020-07-10	G	B.1.206	North.America	USA	NA
EPI_ISL_1202662	2020-07-10	GR	B.1.1.210	North.America	USA	NA
EPI_ISL_1202703	2020-07-11	G	B.1	North.America	USA	NA
EPI_ISL_1202667	2020-07-11	GH	B.1.606	North.America	USA	NA
EPI_ISL_1202725	2020-07-11	GH	B.1.576	North.America	USA	NA
EPI_ISL_1203708	2020-07-01	G	B.1	North.America	USA	NA
EPI_ISL_1203681	2020-06-29	G	B.1	North.America	USA	NA
EPI_ISL_1203691	2020-07-02	G	B.1.206	North.America	USA	NA
EPI_ISL_1203732	2020-07-02	G	B.1.546	North.America	USA	NA
EPI_ISL_1203773	2020-07-04	GH	B.1.501	North.America	USA	NA
EPI_ISL_862439	2020-07-04	GH	B.1.36.29	Asia	India	NA
EPI_ISL_862446	2020-07-04	GH	B.1.36.29	Asia	India	NA
EPI_ISL_862440	2020-07-04	GH	B.1.36.29	Asia	India	NA
EPI_ISL_862441	2020-07-04	GH	B.1.36.29	Asia	India	NA
EPI_ISL_862449	2020-07-04	GH	B.1.36.29	Asia	India	NA
EPI_ISL_862445	2020-07-04	GH	B.1.36.29	Asia	India	NA
EPI_ISL_862448	2020-07-04	GH	B.1.36.29	Asia	India	NA
EPI_ISL_862452	2020-07-04	GH	B.1.36.29	Asia	India	NA
EPI_ISL_862450	2020-07-04	GH	B.1.36.29	Asia	India	NA
EPI_ISL_862444	2020-07-04	GH	B.1.36.29	Asia	India	NA
EPI_ISL_862455	2020-07-01	GH	B.1.36.29	Asia	India	NA
EPI_ISL_862443	2020-07-04	GH	B.1.36.29	Asia	India	NA
EPI_ISL_862447	2020-06-30	GH	B.1.36.29	Asia	India	NA
EPI_ISL_862442	2020-07-04	GH	B.1.36.29	Asia	India	NA
EPI_ISL_862451	2020-07-04	GH	B.1.36.29	Asia	India	NA
EPI_ISL_862456	2020-07-02	GH	B.1.36.29	Asia	India	NA
EPI_ISL_862453	2020-07-04	GH	B.1.36.29	Asia	India	NA
EPI_ISL_862454	2020-07-01	GH	B.1.36.29	Asia	India	NA
EPI_ISL_862509	2020-06-29	G	B.1.560	Asia	India	NA
EPI_ISL_862511	2020-06-29	G	B.1.548	Asia	India	NA
EPI_ISL_5934918	2020-06-16	GR	C.14	South.America	Peru	NA
EPI_ISL_5934916	2020-06-10	GR	B.1.1.1	South.America	Peru	NA
EPI_ISL_5934919	2020-06-22	GR	C.13	South.America	Peru	NA
EPI_ISL_5934920	2020-06-23	GR	B.1.1	South.America	Peru	NA
EPI_ISL_5934921	2020-06-24	GR	B.1.1.1	South.America	Peru	NA
EPI_ISL_5934922	2020-06-24	GR	C.14	South.America	Peru	NA
EPI_ISL_5934924	2020-07-14	G	B.1.205	South.America	Peru	NA
EPI_ISL_862510	2020-06-29	O	B.6	Asia	India	NA
EPI_ISL_1203739	2020-07-02	GH	B.1	North.America	USA	NA
EPI_ISL_1203746	2020-07-02	GH	B.1	North.America	USA	NA
EPI_ISL_1532192	2020-04-16	GR	C.14	South.America	Peru	NA
EPI_ISL_1202753	2020-07-11	GH	B.1.564	North.America	USA	NA
EPI_ISL_1203742	2020-07-02	G	B.1.206	North.America	USA	NA
EPI_ISL_1203748	2020-07-02	GH	B.1.577	North.America	USA	NA
EPI_ISL_1203715	2020-07-01	G	B.1	North.America	USA	NA
EPI_ISL_1203809	2020-07-04	G	B.1	North.America	USA	NA
EPI_ISL_1203796	2020-07-04	GR	B.1.1	North.America	USA	NA
EPI_ISL_1203684	2020-07-01	GR	B.1.1	North.America	USA	NA
EPI_ISL_1203778	2020-07-03	GH	B.1	North.America	USA	NA
EPI_ISL_1203781	2020-07-03	GH	B.1.2	North.America	USA	NA
EPI_ISL_1203660	2020-06-30	GH	B.1.2	North.America	USA	NA
EPI_ISL_1203664	2020-07-08	GH	B.1.369	North.America	USA	NA
EPI_ISL_1203759	2020-07-02	GH	B.1.564	North.America	USA	NA
EPI_ISL_1201994	2020-07-09	GH	B.1.564	North.America	USA	NA
EPI_ISL_1202016	2020-07-09	GH	B.1.590	North.America	USA	NA
EPI_ISL_1201959	2020-07-09	GH	B.1.324	North.America	USA	NA
EPI_ISL_1201938	2020-07-08	G	B.1.206	North.America	USA	NA
EPI_ISL_1201922	2020-07-07	GR	B.1.1.210	North.America	USA	NA
EPI_ISL_1201905	2020-07-06	O	B.1	North.America	USA	NA
EPI_ISL_478421	2020-03-31	G	B.1	Europe	United.Kingdom	NA
EPI_ISL_478434	2020-04-02	GR	B.1.1	Europe	United.Kingdom	NA
EPI_ISL_478414	2020-03-27	GR	B.1.1	Europe	United.Kingdom	NA
EPI_ISL_478440	2020-04-03	GR	B.1.1.164	Europe	United.Kingdom	NA
EPI_ISL_478444	2020-04-03	V	B.40	Europe	United.Kingdom	NA
EPI_ISL_478441	2020-04-03	V	B	Europe	United.Kingdom	NA
EPI_ISL_478455	2020-04-03	G	B.1	Europe	United.Kingdom	NA
EPI_ISL_478411	2020-03-27	V	B.40	Europe	United.Kingdom	NA
EPI_ISL_478468	2020-04-11	GR	B.1.1	Europe	United.Kingdom	NA
EPI_ISL_478464	2020-04-11	G	B.1	Europe	United.Kingdom	NA
EPI_ISL_461768	2020-04-25	G	B.1.201	Europe	United.Kingdom	NA
EPI_ISL_449729	2020-04-17	GR	B.1.1.89	Europe	United.Kingdom	NA
EPI_ISL_449723	2020-04-17	GH	B.1.356	Europe	United.Kingdom	NA
EPI_ISL_449719	2020-04-17	V	B.40	Europe	United.Kingdom	NA
EPI_ISL_449664	2020-04-14	GR	B.1.1.277	Europe	United.Kingdom	NA
EPI_ISL_449663	2020-04-14	GR	B.1.1.164	Europe	United.Kingdom	NA
EPI_ISL_449654	2020-04-04	GR	B.1.1.254	Europe	United.Kingdom	NA
EPI_ISL_449668	2020-04-14	GR	B.1.1.164	Europe	United.Kingdom	NA
EPI_ISL_449633	2020-04-04	G	B.1	Europe	United.Kingdom	NA
EPI_ISL_449647	2020-04-04	GR	B.1.1	Europe	United.Kingdom	NA
EPI_ISL_449630	2020-04-04	GR	B.1.1	Europe	United.Kingdom	NA
EPI_ISL_449692	2020-04-14	GR	B.1.1	Europe	United.Kingdom	NA
EPI_ISL_449702	2020-04-16	GR	B.1.1	Europe	United.Kingdom	NA
EPI_ISL_449707	2020-04-16	V	B.40	Europe	United.Kingdom	NA
EPI_ISL_444097	2020-04-06	G	B.1	Europe	United.Kingdom	NA
EPI_ISL_444080	2020-04-04	V	B.40	Europe	United.Kingdom	NA
EPI_ISL_444082	2020-04-04	G	B.1	Europe	United.Kingdom	NA
EPI_ISL_444195	2020-04-14	GH	B.1	Europe	United.Kingdom	NA
EPI_ISL_444191	2020-04-14	V	B.40	Europe	United.Kingdom	NA
EPI_ISL_444194	2020-04-14	GH	B.1	Europe	United.Kingdom	NA
EPI_ISL_444199	2020-04-15	GR	B.1.1.372	Europe	United.Kingdom	NA
EPI_ISL_444208	2020-04-15	GR	B.1.1	Europe	United.Kingdom	NA
EPI_ISL_444252	2020-04-19	GH	B.1.356	Europe	United.Kingdom	NA
EPI_ISL_444256	2020-04-19	GR	B.1.1	Europe	United.Kingdom	NA
EPI_ISL_444130	2020-04-08	G	B.1	Europe	United.Kingdom	NA
EPI_ISL_444218	2020-04-15	GR	B.1.1	Europe	United.Kingdom	NA
EPI_ISL_444220	2020-04-15	GR	B.1.1.1	Europe	United.Kingdom	NA
EPI_ISL_444219	2020-04-15	G	B.1	Europe	United.Kingdom	NA
EPI_ISL_444223	2020-04-15	GR	B.1.1	Europe	United.Kingdom	NA
EPI_ISL_444110	2020-04-06	GR	B.1.1	Europe	United.Kingdom	NA
EPI_ISL_444114	2020-04-06	GR	B.1.1	Europe	United.Kingdom	NA
EPI_ISL_444235	2020-04-16	G	B.1	Europe	United.Kingdom	NA
EPI_ISL_444169	2020-04-10	GR	B.1.1	Europe	United.Kingdom	NA
EPI_ISL_444232	2020-04-16	G	B.1	Europe	United.Kingdom	NA
EPI_ISL_444231	2020-04-16	GR	B.1.1	Europe	United.Kingdom	NA
EPI_ISL_444226	2020-04-15	G	B.1	Europe	United.Kingdom	NA
EPI_ISL_444160	2020-04-10	GR	B.1.1	Europe	United.Kingdom	NA
EPI_ISL_444173	2020-04-11	GR	B.1.1.1	Europe	United.Kingdom	NA
EPI_ISL_444170	2020-04-10	G	B.1	Europe	United.Kingdom	NA
EPI_ISL_444144	2020-04-08	G	B.1.391	Europe	United.Kingdom	NA
EPI_ISL_444259	2020-04-19	GH	B.1	Europe	United.Kingdom	NA
EPI_ISL_441045	2020-04-04	G	B.1	Europe	United.Kingdom	NA
EPI_ISL_440970	2020-04-02	V	B.40	Europe	United.Kingdom	NA
EPI_ISL_440957	2020-03-27	G	B.1	Europe	United.Kingdom	NA
EPI_ISL_441024	2020-04-06	GR	B.1.1	Europe	United.Kingdom	NA
EPI_ISL_440968	2020-04-02	G	B.1	Europe	United.Kingdom	NA
EPI_ISL_441008	2020-04-03	GR	B.1.1	Europe	United.Kingdom	NA
EPI_ISL_440952	2020-03-27	GR	B.1.1.1	Europe	United.Kingdom	NA
EPI_ISL_441003	2020-04-02	G	B.1	Europe	United.Kingdom	NA
EPI_ISL_440969	2020-04-02	GR	B.1.1.10	Europe	United.Kingdom	NA
EPI_ISL_441049	2020-04-04	GH	B.1	Europe	United.Kingdom	NA
EPI_ISL_441038	2020-04-04	GR	B.1.1	Europe	United.Kingdom	NA
EPI_ISL_441040	2020-04-04	GR	B.1.1	Europe	United.Kingdom	NA
EPI_ISL_441041	2020-04-04	GR	B.1.1.164	Europe	United.Kingdom	NA
EPI_ISL_1379122	2020-05-22	GR	B.1.1.176	North.America	Canada	NA
EPI_ISL_10689763	2020-03-22	GR	B.1.1	North.America	USA	NA
EPI_ISL_1532193	2020-04-18	GR	B.1.1.110	South.America	Peru	NA
EPI_ISL_1202846	2020-07-13	GH	B.1.576	North.America	USA	NA
EPI_ISL_1202759	2020-07-11	GH	B.1.2	North.America	USA	NA
EPI_ISL_1202681	2020-07-10	GH	B.1	North.America	USA	NA
EPI_ISL_1324743	2020-04-11	G	B.1.147	North.America	Canada	NA
EPI_ISL_1664255	2020-06-13	GR	B.1.1	South.America	Peru	NA
EPI_ISL_1664258	2020-05-20	GR	C.13	South.America	Peru	NA
EPI_ISL_1365801	2020-03-26	G	B.1.147	North.America	Canada	NA
EPI_ISL_1365846	2020-04-10	G	B.1.147	North.America	Canada	NA
EPI_ISL_535918	2020-03-21	GH	B.1	North.America	Canada	NA
EPI_ISL_426506	2020-03-17	GR	B.1.1	North.America	USA	NA
EPI_ISL_4219993	2020-06-16	GR	B.1.1	North.America	Mexico	NA
EPI_ISL_1093151	2020-04-15	G	B.1	South.America	Peru	NA
EPI_ISL_4219994	2020-06-16	GR	B.1.1	North.America	Mexico	NA
EPI_ISL_4219995	2020-06-16	GR	B.1.1.222	North.America	Mexico	NA
EPI_ISL_4219996	2020-06-16	GR	B.1.1	North.America	Mexico	NA
EPI_ISL_4219997	2020-06-16	GR	B.1.1	North.America	Mexico	NA
EPI_ISL_4220000	2020-06-24	G	B.1.609	North.America	Mexico	NA
EPI_ISL_4220001	2020-06-23	GR	B.1.1	North.America	Mexico	NA
EPI_ISL_4220002	2020-06-23	G	B.1.609	North.America	Mexico	NA
EPI_ISL_4220005	2020-06-24	GH	B.1.596	North.America	Mexico	NA
EPI_ISL_4220015	2020-06-24	GR	B.1.1.222	North.America	Mexico	NA
EPI_ISL_4220017	2020-07-06	GR	B.1.1.222	North.America	Mexico	NA
EPI_ISL_4220018	2020-07-06	GR	B.1.1.222	North.America	Mexico	NA
EPI_ISL_4220020	2020-07-06	G	B.1.609	North.America	Mexico	NA
EPI_ISL_4220021	2020-07-06	G	B.1.609	North.America	Mexico	NA
EPI_ISL_4220023	2020-07-06	GR	B.1.1.222	North.America	Mexico	NA
EPI_ISL_4220024	2020-07-01	G	B.1.243	North.America	Mexico	NA
EPI_ISL_4220025	2020-07-06	G	B.1.609	North.America	Mexico	NA
EPI_ISL_4220026	2020-07-06	G	B.1.609	North.America	Mexico	NA
EPI_ISL_4220027	2020-07-06	GR	B.1.1	North.America	Mexico	NA
EPI_ISL_4220028	2020-07-06	GH	B.1.483	North.America	Mexico	NA
EPI_ISL_4220029	2020-07-06	G	B.1	North.America	Mexico	NA
EPI_ISL_4220030	2020-07-06	GR	B.1.1.222	North.America	Mexico	NA
EPI_ISL_4220031	2020-07-06	GR	B.1.1.222	North.America	Mexico	NA
EPI_ISL_4220032	2020-07-01	GH	B.1.369	North.America	Mexico	NA
EPI_ISL_4220033	2020-07-01	GR	B.1.1.222	North.America	Mexico	NA
EPI_ISL_4220034	2020-07-01	GR	B.1.1.518	North.America	Mexico	NA
EPI_ISL_4220037	2020-07-01	G	B.1.243	North.America	Mexico	NA
EPI_ISL_4220038	2020-07-02	GR	B.1.1	North.America	Mexico	NA
EPI_ISL_4220039	2020-07-02	GH	B.1	North.America	Mexico	NA
EPI_ISL_4220041	2020-07-02	GR	B.1.1.222	North.America	Mexico	NA
EPI_ISL_4220042	2020-07-02	GR	B.1.1	North.America	Mexico	NA
EPI_ISL_4220043	2020-07-02	GR	B.1.1	North.America	Mexico	NA
EPI_ISL_4220044	2020-07-02	GR	B.1.1	North.America	Mexico	NA
EPI_ISL_4220045	2020-07-03	G	B.1.189	North.America	Mexico	NA
EPI_ISL_4220046	2020-07-02	GR	B.1.1	North.America	Mexico	NA
EPI_ISL_4220047	2020-07-03	GR	B.1.1.222	North.America	Mexico	NA
EPI_ISL_4220048	2020-07-22	GR	B.1.1.222	North.America	Mexico	NA
EPI_ISL_4220050	2020-07-03	G	B.1	North.America	Mexico	NA
EPI_ISL_4220051	2020-07-03	GR	B.1.1	North.America	Mexico	NA
EPI_ISL_4220052	2020-07-03	GR	B.1.1	North.America	Mexico	NA
EPI_ISL_4220053	2020-07-03	G	B.1	North.America	Mexico	NA
EPI_ISL_4220119	2020-07-01	GR	B.1.1.222	North.America	Mexico	NA
EPI_ISL_4220120	2020-07-01	GR	B.1.1.222	North.America	Mexico	NA
EPI_ISL_4220121	2020-07-01	GR	B.1.1.222	North.America	Mexico	NA
EPI_ISL_4220123	2020-06-24	GR	B.1.1.222	North.America	Mexico	NA
EPI_ISL_5082008	2020-07-04	GR	B.1.1	North.America	USA	NA
EPI_ISL_5082027	2020-07-02	GH	B.1.325	North.America	USA	NA
EPI_ISL_5343289	2020-07-17	GH	B.1	North.America	USA	NA
EPI_ISL_5083040	2020-07-09	GH	B.1.2	North.America	USA	NA
EPI_ISL_5343284	2020-07-17	GH	B.1.589	North.America	USA	NA
EPI_ISL_5082110	2020-07-06	G	B.1.206	North.America	USA	NA
EPI_ISL_5082020	2020-07-09	GH	B.1.582	North.America	USA	NA
EPI_ISL_5343298	2020-07-14	GH	B.1.369	North.America	USA	NA
EPI_ISL_5343146	2020-07-17	G	B.1.546	North.America	USA	NA
EPI_ISL_5343143	2020-07-17	G	B.1.240	North.America	USA	NA
EPI_ISL_5082048	2020-07-07	G	B.1.206	North.America	USA	NA
EPI_ISL_5343397	2020-07-14	GH	B.1	North.America	USA	NA
EPI_ISL_5082053	2020-07-09	GH	B.1.369	North.America	USA	NA
EPI_ISL_5343187	2020-07-17	G	B.1.206	North.America	USA	NA
EPI_ISL_5343070	2020-07-17	GH	B.1	North.America	USA	NA
EPI_ISL_5343196	2020-07-17	GH	B.1	North.America	USA	NA
EPI_ISL_5343202	2020-07-17	G	B.1	North.America	USA	NA
EPI_ISL_5343454	2020-07-14	GH	B.1.305	North.America	USA	NA
EPI_ISL_5343333	2020-07-17	GH	B.1	North.America	USA	NA
EPI_ISL_5343423	2020-07-14	GH	B.1.595	North.America	USA	NA
EPI_ISL_5343304	2020-07-17	G	B.1	North.America	USA	NA
EPI_ISL_5343425	2020-07-15	G	B.1	North.America	USA	NA
EPI_ISL_5343306	2020-07-17	GH	B.1.577	North.America	USA	NA
EPI_ISL_5082046	2020-07-08	GH	B.1.595	North.America	USA	NA
EPI_ISL_5343249	2020-07-17	G	B.1	North.America	USA	NA
EPI_ISL_5343364	2020-07-14	GR	B.1.1.440	North.America	USA	NA
EPI_ISL_1093149	2020-07-09	GR	B.1.1.10	South.America	Peru	NA
EPI_ISL_5343373	2020-07-14	GH	B.1.324	North.America	USA	NA
EPI_ISL_5343255	2020-07-17	GH	B.1	North.America	USA	NA
EPI_ISL_5343105	2020-07-17	GH	B.1	North.America	USA	NA
EPI_ISL_4219822	2020-05-28	GR	B.1.1	North.America	Mexico	NA
EPI_ISL_5343346	2020-07-17	GH	B.1.564	North.America	USA	NA
EPI_ISL_4219839	2020-07-03	GR	B.1.1	North.America	Mexico	NA
EPI_ISL_4219886	2020-07-03	G	B.1	North.America	Mexico	NA
EPI_ISL_5343221	2020-07-17	GH	B.1	North.America	USA	NA
EPI_ISL_5343237	2020-07-17	GR	B.1.1.356	North.America	USA	NA
EPI_ISL_4220008	2020-06-23	G	B.1.189	North.America	Mexico	NA
EPI_ISL_4220011	2020-06-24	GR	B.1.1.222	North.America	Mexico	NA
EPI_ISL_4220019	2020-07-06	GR	B.1.1.222	North.America	Mexico	NA
EPI_ISL_5343510	2020-07-14	GR	B.1.1	North.America	USA	NA
EPI_ISL_5083169	2020-07-23	GH	B.1.595	North.America	USA	NA
EPI_ISL_5083177	2020-07-23	GH	B.1.576	North.America	USA	NA
EPI_ISL_4220016	2020-06-30	GR	B.1.1.518	North.America	Mexico	NA
EPI_ISL_4220003	2020-06-19	G	B.1	North.America	Mexico	NA
EPI_ISL_4219961	2020-06-03	G	B.1.609	North.America	Mexico	NA
EPI_ISL_4219884	2020-06-10	GR	B.1.1.222	North.America	Mexico	NA
EPI_ISL_1201961	2020-07-09	GH	B.1.595	North.America	USA	NA
EPI_ISL_1202605	2020-07-10	GH	B.1	North.America	USA	NA
EPI_ISL_1202883	2020-07-13	GH	B.1.564	North.America	USA	NA
EPI_ISL_890003	2020-03-31	G	B.1.147	North.America	Canada	NA
EPI_ISL_889939	2020-03-30	GH	B.1	North.America	Canada	NA
EPI_ISL_889940	2020-03-30	GR	B.1.1	North.America	Canada	NA
EPI_ISL_889944	2020-03-31	GH	B.1	North.America	Canada	NA
EPI_ISL_889937	2020-03-30	GH	B.1	North.America	Canada	NA
EPI_ISL_890002	2020-03-30	GH	B.1.422	North.America	Canada	NA
EPI_ISL_889942	2020-03-31	GH	B.1	North.America	Canada	NA
EPI_ISL_10657517	2020-03-25	GH	B.1	North.America	USA	NA
EPI_ISL_889931	2020-03-31	GR	B.1.1.176	North.America	Canada	NA
EPI_ISL_10657518	2020-03-27	GR	B.1.1	North.America	USA	NA
EPI_ISL_890107	2020-07-09	GR	B.1.1	North.America	Canada	NA
EPI_ISL_890109	2020-07-10	GR	B.1.1.157	North.America	Canada	NA
EPI_ISL_889916	2020-03-30	G	B.1	North.America	Canada	NA
EPI_ISL_890035	2020-05-07	GH	B.1.350	North.America	Canada	NA
EPI_ISL_889911	2020-03-29	S	A.1	North.America	Canada	NA
EPI_ISL_889982	2020-03-31	G	B.1.147	North.America	Canada	NA
EPI_ISL_890041	2020-05-13	GH	B.1.350	North.America	Canada	NA
EPI_ISL_889985	2020-03-30	GH	B.1	North.America	Canada	NA
EPI_ISL_890045	2020-05-16	GH	B.1.350	North.America	Canada	NA
EPI_ISL_890043	2020-05-14	GH	B.1.350	North.America	Canada	NA
EPI_ISL_889963	2020-03-28	S	A.1	North.America	Canada	NA
EPI_ISL_889960	2020-03-31	G	B.1.147	North.America	Canada	NA
EPI_ISL_889975	2020-03-31	GH	B.1	North.America	Canada	NA
EPI_ISL_890033	2020-05-04	G	B.1.147	North.America	Canada	NA
EPI_ISL_10657513	2020-03-21	GR	B.1.1	North.America	USA	NA
EPI_ISL_890025	2020-03-31	G	B.1	North.America	Canada	NA
EPI_ISL_889967	2020-03-29	GH	B.1	North.America	Canada	NA
EPI_ISL_890029	2020-04-03	G	B.1.128	North.America	Canada	NA
EPI_ISL_889946	2020-03-31	GH	B.1	North.America	Canada	NA
EPI_ISL_890081	2020-05-23	G	B.1.147	North.America	Canada	NA
EPI_ISL_890085	2020-05-26	G	B.1.147	North.America	Canada	NA
EPI_ISL_890080	2020-05-23	GH	B.1.350	North.America	Canada	NA
EPI_ISL_889890	2020-03-27	GH	B.1	North.America	Canada	NA
EPI_ISL_517713	2020-04-01	GR	C.25	South.America	Peru	NA
EPI_ISL_517687	2020-04-02	O	B.1.1	South.America	Peru	NA
EPI_ISL_890070	2020-05-20	G	B.1.147	North.America	Canada	NA
EPI_ISL_890069	2020-05-20	G	B.1.147	North.America	Canada	NA
EPI_ISL_890066	2020-05-20	G	B.1.147	North.America	Canada	NA
EPI_ISL_889878	2020-03-30	GH	B.1	North.America	Canada	NA
EPI_ISL_889881	2020-03-30	GH	B.1	North.America	Canada	NA
EPI_ISL_889822	2020-03-31	GH	B.1	North.America	Canada	NA
EPI_ISL_1534624	2020-06-10	GR	B.1.1.1	South.America	Peru	NA
EPI_ISL_889864	2020-03-31	G	B.1.147	North.America	Canada	NA
EPI_ISL_889859	2020-03-30	GH	B.1	North.America	Canada	NA
EPI_ISL_889860	2020-03-31	G	B.1.147	North.America	Canada	NA
EPI_ISL_889858	2020-03-30	G	B.1.147	North.America	Canada	NA
EPI_ISL_889839	2020-03-31	GR	B.1.1.176	North.America	Canada	NA
EPI_ISL_10657521	2020-04-01	GH	B.1	North.America	USA	NA
EPI_ISL_2081878	2020-07-08	GR	B.1.1.187	Europe	Bulgaria	NA
EPI_ISL_536066	2020-03-23	GR	B.1.1.176	North.America	Canada	NA
EPI_ISL_536207	2020-03-25	V	B	North.America	Canada	NA
EPI_ISL_536397	2020-03-31	G	B.1.147	North.America	Canada	NA
EPI_ISL_1241655	2020-04-28	G	B.1.147	North.America	Canada	NA
EPI_ISL_1241209	2020-03-31	G	B.1.415	North.America	Canada	NA
EPI_ISL_4220054	2020-07-03	G	B.1	North.America	Mexico	NA
EPI_ISL_4220055	2020-07-03	GR	B.1.1.222	North.America	Mexico	NA
EPI_ISL_4220056	2020-07-03	GR	B.1.1.222	North.America	Mexico	NA
EPI_ISL_4220057	2020-07-02	GR	B.1.1.222	North.America	Mexico	NA
EPI_ISL_4220058	2020-07-02	GR	B.1.1.222	North.America	Mexico	NA
EPI_ISL_4220059	2020-07-02	GR	B.1.1.222	North.America	Mexico	NA
EPI_ISL_1241007	2020-05-16	GH	B.1.350	North.America	Canada	NA
EPI_ISL_1532230	2020-06-30	GR	B.1.1	South.America	Peru	NA
EPI_ISL_4220061	2020-07-01	GR	B.1.1	North.America	Mexico	NA
EPI_ISL_4220062	2020-07-01	GR	B.1.1.222	North.America	Mexico	NA
EPI_ISL_4220063	2020-07-01	G	B.1.189	North.America	Mexico	NA
EPI_ISL_4220064	2020-07-01	GR	C.23	North.America	Mexico	NA
EPI_ISL_4220065	2020-07-01	GR	B.1.1	North.America	Mexico	NA
EPI_ISL_4220066	2020-07-01	GR	B.1.1	North.America	Mexico	NA
EPI_ISL_1241045	2020-04-29	G	B.1	North.America	Canada	NA
EPI_ISL_1241486	2020-04-14	GH	B.1	North.America	Canada	NA
EPI_ISL_1241204	2020-04-01	GH	B.1	North.America	Canada	NA
EPI_ISL_1241635	2020-04-25	G	B.1.128	North.America	Canada	NA
EPI_ISL_1241535	2020-04-17	G	B.1.147	North.America	Canada	NA
EPI_ISL_1241293	2020-04-01	G	B.1	North.America	Canada	NA
EPI_ISL_1241309	2020-04-01	G	B.1.147	North.America	Canada	NA
EPI_ISL_1241425	2020-04-08	S	A	North.America	Canada	NA
EPI_ISL_1241428	2020-04-09	GH	B.1	North.America	Canada	NA
EPI_ISL_1241298	2020-04-01	G	B.1.147	North.America	Canada	NA
EPI_ISL_1241337	2020-04-02	GH	B.1.422	North.America	Canada	NA
EPI_ISL_1203811	2020-07-04	GH	B.1.576	North.America	USA	NA
EPI_ISL_1241633	2020-04-25	G	B.1.128	North.America	Canada	NA
EPI_ISL_1241287	2020-04-01	G	B.1.128	North.America	Canada	NA
EPI_ISL_1241349	2020-04-03	G	B.1.147	North.America	Canada	NA
EPI_ISL_1203705	2020-07-01	GH	B.1	North.America	USA	NA
EPI_ISL_826042	2020-05-05	GH	B.1.350	North.America	Canada	NA
EPI_ISL_825935	2020-07-10	GR	B.1.1.157	North.America	Canada	NA
EPI_ISL_825917	2020-07-02	GR	B.1.1.157	North.America	Canada	NA
EPI_ISL_825860	2020-04-26	GH	B.1	North.America	Canada	NA
EPI_ISL_825876	2020-04-21	G	B.1	North.America	Canada	NA
EPI_ISL_825874	2020-04-17	G	B.1.147	North.America	Canada	NA
EPI_ISL_825902	2020-05-20	GH	B.1	North.America	Canada	NA
EPI_ISL_1532234	2020-04-17	GR	B.1.1	South.America	Peru	NA
EPI_ISL_1532148	2020-06-26	GR	C.14	South.America	Peru	NA
EPI_ISL_1532157	2020-05-16	GR	B.1.1	South.America	Peru	NA
EPI_ISL_1532165	2020-05-30	GR	B.1.1	South.America	Peru	NA
EPI_ISL_1532156	2020-05-18	GR	C.33	South.America	Peru	NA
EPI_ISL_1532159	2020-07-09	GR	B.1.1.1	South.America	Peru	NA
EPI_ISL_1532163	2020-05-30	GH	B.1	South.America	Peru	NA
EPI_ISL_1532152	2020-05-11	GR	C.14	South.America	Peru	NA
EPI_ISL_1532158	2020-05-13	G	B.1	South.America	Peru	NA
EPI_ISL_1532161	2020-05-09	GR	B.1.1	South.America	Peru	NA
EPI_ISL_1532172	2020-07-16	GR	B.1.1	South.America	Peru	NA
EPI_ISL_1241670	2020-05-10	G	B.1.147	North.America	Canada	NA
EPI_ISL_1241610	2020-04-24	G	B.1.128	North.America	Canada	NA
EPI_ISL_1532160	2020-05-24	GR	B.1.1	South.America	Peru	NA
EPI_ISL_1532162	2020-05-13	GR	B.1.1	South.America	Peru	NA
EPI_ISL_1241590	2020-04-21	G	B.1.147	North.America	Canada	NA
EPI_ISL_1532166	2020-07-10	GR	B.1.1	South.America	Peru	NA
EPI_ISL_1241622	2020-04-25	G	B.1.147	North.America	Canada	NA
EPI_ISL_1241618	2020-04-24	G	B.1.147	North.America	Canada	NA
EPI_ISL_1532191	2020-04-16	GR	B.1.1.1	South.America	Peru	NA
EPI_ISL_1241594	2020-04-21	GH	B.1.350	North.America	Canada	NA
EPI_ISL_1532164	2020-05-30	GH	B.1	South.America	Peru	NA
EPI_ISL_1241289	2020-04-01	GH	B.1	North.America	Canada	NA
EPI_ISL_1241511	2020-04-15	G	B.1.147	North.America	Canada	NA
EPI_ISL_1241632	2020-04-25	G	B.1.147	North.America	Canada	NA
EPI_ISL_1241494	2020-04-14	GH	B.1	North.America	Canada	NA
EPI_ISL_1241424	2020-04-08	S	A	North.America	Canada	NA
EPI_ISL_1241369	2020-04-04	GH	B.1.350	North.America	Canada	NA
EPI_ISL_1241385	2020-04-06	G	B.1.147	North.America	Canada	NA
EPI_ISL_1532188	2020-05-24	GR	C.14	South.America	Peru	NA
EPI_ISL_1241479	2020-04-13	GH	B.1	North.America	Canada	NA
EPI_ISL_1241221	2020-04-05	G	B.1.147	North.America	Canada	NA
EPI_ISL_1241605	2020-04-23	G	B.1.147	North.America	Canada	NA
EPI_ISL_1532203	2020-06-26	GH	B.1	South.America	Peru	NA
EPI_ISL_1532201	2020-07-13	GR	C.14	South.America	Peru	NA
EPI_ISL_4219814	2020-05-28	GR	B.1.1	North.America	Mexico	NA
EPI_ISL_4219815	2020-05-28	GR	B.1.1	North.America	Mexico	NA
EPI_ISL_4219816	2020-05-28	GR	B.1.1	North.America	Mexico	NA
EPI_ISL_4219817	2020-05-28	GR	B.1.1	North.America	Mexico	NA
EPI_ISL_4219818	2020-05-27	G	B.1.189	North.America	Mexico	NA
EPI_ISL_4219819	2020-05-28	G	B.1.189	North.America	Mexico	NA
EPI_ISL_4219820	2020-05-28	G	B.1.609	North.America	Mexico	NA
EPI_ISL_4219821	2020-05-28	GR	B.1.1	North.America	Mexico	NA
EPI_ISL_4219823	2020-05-28	G	B.1.609	North.America	Mexico	NA
EPI_ISL_4219824	2020-06-18	G	B.1.609	North.America	Mexico	NA
EPI_ISL_4219825	2020-06-18	GR	B.1.1	North.America	Mexico	NA
EPI_ISL_4219826	2020-06-18	GR	B.1.1	North.America	Mexico	NA
EPI_ISL_4219827	2020-06-19	GR	B.1.1	North.America	Mexico	NA
EPI_ISL_4219828	2020-06-19	GR	B.1.1	North.America	Mexico	NA
EPI_ISL_4219829	2020-06-19	GR	B.1.1.222	North.America	Mexico	NA
EPI_ISL_4219830	2020-06-21	G	B.1.609	North.America	Mexico	NA
EPI_ISL_4219831	2020-06-21	G	B.1.609	North.America	Mexico	NA
EPI_ISL_4219832	2020-06-20	GR	B.1.1.222	North.America	Mexico	NA
EPI_ISL_4219833	2020-05-25	GR	B.1.1.222	North.America	Mexico	NA
EPI_ISL_4219834	2020-05-25	G	B.1	North.America	Mexico	NA
EPI_ISL_4219835	2020-05-25	GR	B.1.1	North.America	Mexico	NA
EPI_ISL_4219836	2020-06-04	G	B.1.189	North.America	Mexico	NA
EPI_ISL_4219838	2020-06-09	GR	B.1.1	North.America	Mexico	NA
EPI_ISL_4219840	2020-07-15	G	B.1.609	North.America	Mexico	NA
EPI_ISL_4219841	2020-05-25	GR	B.1.1	North.America	Mexico	NA
EPI_ISL_4219842	2020-05-25	GR	B.1.1.222	North.America	Mexico	NA
EPI_ISL_4219843	2020-05-26	G	B.1	North.America	Mexico	NA
EPI_ISL_4219844	2020-06-04	G	B.1.189	North.America	Mexico	NA
EPI_ISL_4219845	2020-06-08	GH	B.1	North.America	Mexico	NA
EPI_ISL_4219846	2020-06-09	G	B.1	North.America	Mexico	NA
EPI_ISL_4219847	2020-07-03	GR	B.1.1	North.America	Mexico	NA
EPI_ISL_4219848	2020-07-15	G	B.1	North.America	Mexico	NA
EPI_ISL_4219849	2020-05-25	G	B.1.609	North.America	Mexico	NA
EPI_ISL_4219850	2020-05-25	GR	B.1.1.222	North.America	Mexico	NA
EPI_ISL_4219852	2020-06-04	G	B.1	North.America	Mexico	NA
EPI_ISL_4219853	2020-06-08	GR	B.1.1.222	North.America	Mexico	NA
EPI_ISL_4219854	2020-06-30	GH	B.1	North.America	Mexico	NA
EPI_ISL_4219855	2020-07-03	GR	B.1.1	North.America	Mexico	NA
EPI_ISL_4219856	2020-07-15	GR	B.1.1.222	North.America	Mexico	NA
EPI_ISL_4219857	2020-05-26	GR	B.1.1	North.America	Mexico	NA
EPI_ISL_4219859	2020-05-26	GR	B.1.1.222	North.America	Mexico	NA
EPI_ISL_4219860	2020-06-04	G	B.1	North.America	Mexico	NA
EPI_ISL_4219861	2020-06-08	GH	B.1	North.America	Mexico	NA
EPI_ISL_4219862	2020-06-30	GR	B.1.1.222	North.America	Mexico	NA
EPI_ISL_4219863	2020-07-03	G	B.1	North.America	Mexico	NA
EPI_ISL_4219864	2020-07-15	GR	B.1.1.222	North.America	Mexico	NA
EPI_ISL_4219865	2020-05-25	GR	B.1.1	North.America	Mexico	NA
EPI_ISL_4219867	2020-06-04	GR	B.1.1.222	North.America	Mexico	NA
EPI_ISL_4219868	2020-06-10	GR	B.1.1.222	North.America	Mexico	NA
EPI_ISL_4219869	2020-06-29	G	B.1	North.America	Mexico	NA
EPI_ISL_4219871	2020-07-03	G	B.1.189	North.America	Mexico	NA
EPI_ISL_4219872	2020-05-25	GR	B.1.1.378	North.America	Mexico	NA
EPI_ISL_4219873	2020-05-22	GR	B.1.1.222	North.America	Mexico	NA
EPI_ISL_4219874	2020-05-26	GR	B.1.1.91	North.America	Mexico	NA
EPI_ISL_4219875	2020-06-04	GR	B.1.1.222	North.America	Mexico	NA
EPI_ISL_4219876	2020-06-10	GH	B.1	North.America	Mexico	NA
EPI_ISL_4219877	2020-06-30	G	B.1.189	North.America	Mexico	NA
EPI_ISL_4219878	2020-07-03	GR	B.1.1.97	North.America	Mexico	NA
EPI_ISL_4219879	2020-07-14	G	B.1.189	North.America	Mexico	NA
EPI_ISL_4219880	2020-05-26	GR	B.1.1.222	North.America	Mexico	NA
EPI_ISL_4219881	2020-05-24	G	B.1.243	North.America	Mexico	NA
EPI_ISL_4219882	2020-05-26	G	B.1	North.America	Mexico	NA
EPI_ISL_4219883	2020-06-04	GR	B.1.1.222	North.America	Mexico	NA
EPI_ISL_4219885	2020-06-30	G	B.1.189	North.America	Mexico	NA
EPI_ISL_4219887	2020-07-15	GR	B.1.1.222	North.America	Mexico	NA
EPI_ISL_4219888	2020-05-26	GR	B.1.1	North.America	Mexico	NA
EPI_ISL_4219889	2020-05-24	G	B.1	North.America	Mexico	NA
EPI_ISL_4219890	2020-06-09	GR	B.1.1.222	North.America	Mexico	NA
EPI_ISL_4219892	2020-06-30	GR	B.1.1.222	North.America	Mexico	NA
EPI_ISL_4219893	2020-07-15	G	B.1.243	North.America	Mexico	NA
EPI_ISL_4219894	2020-07-15	G	B.1.609	North.America	Mexico	NA
EPI_ISL_4219895	2020-05-26	GR	B.1.1	North.America	Mexico	NA
EPI_ISL_4219896	2020-05-24	GH	B.1	North.America	Mexico	NA
EPI_ISL_4219897	2020-06-04	GH	B.1	North.America	Mexico	NA
EPI_ISL_4219898	2020-06-09	GR	B.1.1.222	North.America	Mexico	NA
EPI_ISL_4219899	2020-06-10	G	B.1.609	North.America	Mexico	NA
EPI_ISL_4219900	2020-06-30	GR	B.1.1.222	North.America	Mexico	NA
EPI_ISL_4219901	2020-07-15	GR	B.1.1.222	North.America	Mexico	NA
EPI_ISL_4219902	2020-07-15	G	B.1.609	North.America	Mexico	NA
EPI_ISL_4219904	2020-05-24	GR	B.1.1	North.America	Mexico	NA
EPI_ISL_4219905	2020-06-04	GR	B.1.1.222	North.America	Mexico	NA
EPI_ISL_4219906	2020-06-09	GR	B.1.1	North.America	Mexico	NA
EPI_ISL_4219907	2020-06-10	GR	B.1.1.222	North.America	Mexico	NA
EPI_ISL_4219908	2020-07-03	G	B.1	North.America	Mexico	NA
EPI_ISL_4219909	2020-07-15	GR	B.1.1.518	North.America	Mexico	NA
EPI_ISL_1009130	2020-04-30	GH	B.1	North.America	Canada	NA
EPI_ISL_1009133	2020-05-06	G	B.1.147	North.America	Canada	NA
EPI_ISL_4219910	2020-07-15	GR	B.1.1	North.America	Mexico	NA
EPI_ISL_1001102	2020-04-28	G	B.1.147	North.America	Canada	NA
EPI_ISL_1001078	2020-04-20	G	B.1.128	North.America	Canada	NA
EPI_ISL_4219912	2020-05-25	G	B.1.609	North.America	Mexico	NA
EPI_ISL_4219913	2020-06-04	G	B.1.243	North.America	Mexico	NA
EPI_ISL_4219914	2020-06-09	GH	B.1	North.America	Mexico	NA
EPI_ISL_4219915	2020-06-10	GR	B.1.1	North.America	Mexico	NA
EPI_ISL_4219916	2020-07-03	GR	B.1.1.222	North.America	Mexico	NA
EPI_ISL_4219917	2020-07-15	GR	B.1.1	North.America	Mexico	NA
EPI_ISL_4219918	2020-07-15	GR	B.1.1.518	North.America	Mexico	NA
EPI_ISL_4219919	2020-05-25	GR	B.1.1.222	North.America	Mexico	NA
EPI_ISL_4219920	2020-05-25	GR	B.1.1.222	North.America	Mexico	NA
EPI_ISL_4219922	2020-06-09	GR	B.1.1.222	North.America	Mexico	NA
EPI_ISL_4219923	2020-06-10	G	B.1.189	North.America	Mexico	NA
EPI_ISL_4219924	2020-07-03	GR	B.1.1	North.America	Mexico	NA
EPI_ISL_4219925	2020-06-25	GR	B.1.1	North.America	Mexico	NA
EPI_ISL_4219926	2020-06-25	GR	B.1.1	North.America	Mexico	NA
EPI_ISL_4219927	2020-06-25	GR	B.1.1.222	North.America	Mexico	NA
EPI_ISL_426586	2020-03-20	GH	B.1	North.America	USA	NA
EPI_ISL_426587	2020-03-20	GH	B.1	North.America	USA	NA
EPI_ISL_426589	2020-03-23	GH	B.1	North.America	USA	NA
EPI_ISL_1093181	2020-04-16	GR	C.14	South.America	Peru	NA
EPI_ISL_4219928	2020-06-25	GR	B.1.1	North.America	Mexico	NA
EPI_ISL_4219929	2020-06-25	GR	B.1.1	North.America	Mexico	NA
EPI_ISL_4219930	2020-06-25	G	B.1	North.America	Mexico	NA
EPI_ISL_4219931	2020-06-25	GR	B.1.1.222	North.America	Mexico	NA
EPI_ISL_4219932	2020-06-25	GR	B.1.1.84	North.America	Mexico	NA
EPI_ISL_4219933	2020-06-25	GR	B.1.1.222	North.America	Mexico	NA
EPI_ISL_4219934	2020-06-25	GR	B.1.1.122	North.America	Mexico	NA
EPI_ISL_4219936	2020-06-25	GR	B.1.1.222	North.America	Mexico	NA
EPI_ISL_4219937	2020-06-25	GR	B.1.1.222	North.America	Mexico	NA
EPI_ISL_4219938	2020-06-04	GR	B.1.1.222	North.America	Mexico	NA
EPI_ISL_4219940	2020-06-05	G	B.1.609	North.America	Mexico	NA
EPI_ISL_4219941	2020-06-05	G	B.1.609	North.America	Mexico	NA
EPI_ISL_1093177	2020-06-26	GH	B.1	South.America	Peru	NA
EPI_ISL_1093179	2020-04-18	GR	B.1.1.110	South.America	Peru	NA
EPI_ISL_426595	2020-03-25	GH	B.1	North.America	USA	NA
EPI_ISL_426492	2020-03-17	GH	B.1	North.America	USA	NA
EPI_ISL_426497	2020-03-17	G	B.1	North.America	USA	NA
EPI_ISL_4219942	2020-06-05	G	B.1.189	North.America	Mexico	NA
EPI_ISL_4219943	2020-06-05	G	B.1	North.America	Mexico	NA
EPI_ISL_4219944	2020-06-05	G	B.1.609	North.America	Mexico	NA
EPI_ISL_4219945	2020-06-06	G	B.1	North.America	Mexico	NA
EPI_ISL_4219946	2020-06-06	G	B.1.609	North.America	Mexico	NA
EPI_ISL_4219947	2020-06-06	G	B.1.609	North.America	Mexico	NA
EPI_ISL_4219948	2020-06-24	G	B.1.189	North.America	Mexico	NA
EPI_ISL_426603	2020-03-23	S	A.1	North.America	USA	NA
EPI_ISL_4219949	2020-06-06	G	B.1.609	North.America	Mexico	NA
EPI_ISL_4219950	2020-06-05	G	B.1.609	North.America	Mexico	NA
EPI_ISL_426625	2020-03-30	GH	B.1	North.America	USA	NA
EPI_ISL_4219951	2020-06-05	GH	B.1.369	North.America	Mexico	NA
EPI_ISL_426620	2020-03-26	GH	B.1	North.America	USA	NA
EPI_ISL_426608	2020-03-24	GH	B.1	North.America	USA	NA
EPI_ISL_4219952	2020-06-05	GR	B.1.1.518	North.America	Mexico	NA
EPI_ISL_426637	2020-03-31	GH	B.1	North.America	USA	NA
EPI_ISL_4219953	2020-06-05	GR	B.1.1.222	North.America	Mexico	NA
EPI_ISL_426641	2020-04-01	GH	B.1	North.America	USA	NA
EPI_ISL_426560	2020-03-30	GH	B.1	North.America	USA	NA
EPI_ISL_426540	2020-03-23	S	A.1	North.America	USA	NA
EPI_ISL_4219954	2020-06-08	GR	B.1.1	North.America	Mexico	NA
EPI_ISL_4219955	2020-06-08	GR	B.1.1.222	North.America	Mexico	NA
EPI_ISL_4219956	2020-06-09	GR	B.1.1	North.America	Mexico	NA
EPI_ISL_426552	2020-03-27	GH	B.1	North.America	USA	NA
EPI_ISL_426517	2020-03-14	S	A.1	North.America	USA	NA
EPI_ISL_4219957	2020-06-09	GR	B.1.1	North.America	Mexico	NA
EPI_ISL_4219958	2020-06-09	GR	B.1.1.222	North.America	Mexico	NA
EPI_ISL_4219963	2020-06-03	G	B.1.609	North.America	Mexico	NA
EPI_ISL_4219965	2020-06-03	GR	B.1.1	North.America	Mexico	NA
EPI_ISL_426546	2020-03-26	GH	B.1	North.America	USA	NA
EPI_ISL_426550	2020-03-26	GH	B.1	North.America	USA	NA
EPI_ISL_426543	2020-03-24	GH	B.1	North.America	USA	NA
EPI_ISL_426551	2020-03-27	GH	B.1	North.America	USA	NA
EPI_ISL_4219966	2020-06-03	GH	B.1	North.America	Mexico	NA
EPI_ISL_426556	2020-04-01	GH	B.1	North.America	USA	NA
EPI_ISL_426547	2020-03-26	GH	B.1	North.America	USA	NA
EPI_ISL_4219967	2020-06-03	G	B.1.189	North.America	Mexico	NA
EPI_ISL_4219968	2020-06-03	GR	B.1.1	North.America	Mexico	NA
EPI_ISL_426553	2020-03-27	GH	B.1	North.America	USA	NA
EPI_ISL_4219969	2020-06-03	GR	B.1.1.222	North.America	Mexico	NA
EPI_ISL_4219971	2020-06-02	GR	B.1.1	North.America	Mexico	NA
EPI_ISL_4219973	2020-06-02	G	B.1.609	North.America	Mexico	NA
EPI_ISL_4219975	2020-06-02	GH	B.1	North.America	Mexico	NA
EPI_ISL_426554	2020-03-26	GH	B.1	North.America	USA	NA
EPI_ISL_426521	2020-03-20	GH	B.1	North.America	USA	NA
EPI_ISL_426638	2020-03-31	GH	B.1	North.America	USA	NA
EPI_ISL_426520	2020-03-20	GH	B.1	North.America	USA	NA
EPI_ISL_426522	2020-03-20	GH	B.1	North.America	USA	NA
EPI_ISL_4219977	2020-06-02	G	B.1	North.America	Mexico	NA
EPI_ISL_426527	2020-03-17	G	B.1	North.America	USA	NA
EPI_ISL_4219978	2020-06-12	G	B.1.189	North.America	Mexico	NA
EPI_ISL_426533	2020-03-26	GH	B.1	North.America	USA	NA
EPI_ISL_426566	2020-04-01	GH	B.1	North.America	USA	NA
EPI_ISL_426563	2020-03-31	GH	B.1	North.America	USA	NA
EPI_ISL_426511	2020-03-19	GH	B.1	North.America	USA	NA
EPI_ISL_4219979	2020-06-12	G	B.1.243	North.America	Mexico	NA
EPI_ISL_4219984	2020-06-12	G	B.1.243	North.America	Mexico	NA
EPI_ISL_4219985	2020-06-12	G	B.1.243	North.America	Mexico	NA
EPI_ISL_4219986	2020-06-12	G	B.1.189	North.America	Mexico	NA
EPI_ISL_4219988	2020-06-16	G	B.1.189	North.America	Mexico	NA
EPI_ISL_4219990	2020-06-16	GR	B.1.1.222	North.America	Mexico	NA
EPI_ISL_426509	2020-03-18	GH	B.1	North.America	USA	NA
EPI_ISL_4219992	2020-06-16	GR	B.1.1	North.America	Mexico	NA
EPI_ISL_1403126	2020-05-23	G	B.1.147	North.America	Canada	NA
EPI_ISL_1403127	2020-05-22	GH	B.1	North.America	Canada	NA
EPI_ISL_1390895	2020-06-14	GH	B.1	North.America	Canada	NA
EPI_ISL_1390899	2020-06-12	G	B.1.147	North.America	Canada	NA
EPI_ISL_1390777	2020-03-20	GH	B.1	North.America	Canada	NA
EPI_ISL_1390891	2020-06-03	GR	B.1.1.176	North.America	Canada	NA
EPI_ISL_1390877	2020-05-29	GH	B.1.615	North.America	Canada	NA
EPI_ISL_1390874	2020-06-07	GR	B.1.1.176	North.America	Canada	NA
EPI_ISL_1390843	2020-03-18	O	B.1.320	North.America	Canada	NA
EPI_ISL_1379064	2020-06-15	GR	B.1.1.176	North.America	Canada	NA
EPI_ISL_1379095	2020-06-06	G	B.1.147	North.America	Canada	NA
EPI_ISL_1379027	2020-05-03	GR	B.1.1.176	North.America	Canada	NA
EPI_ISL_1379052	2020-06-17	GR	B.1.1.176	North.America	Canada	NA
EPI_ISL_1379026	2020-05-02	GH	B.1	North.America	Canada	NA
EPI_ISL_1379022	2020-05-03	GR	B.1.1.176	North.America	Canada	NA
EPI_ISL_1379128	2020-05-22	GR	B.1.1.176	North.America	Canada	NA
EPI_ISL_1379005	2020-05-18	G	B.1.147	North.America	Canada	NA
EPI_ISL_1379001	2020-05-27	G	B.1.147	North.America	Canada	NA
EPI_ISL_1379002	2020-05-13	G	B.1.147	North.America	Canada	NA
EPI_ISL_1379102	2020-06-01	G	B.1.147	North.America	Canada	NA
EPI_ISL_1379103	2020-05-23	G	B.1.147	North.America	Canada	NA
EPI_ISL_1365811	2020-05-03	G	B.1.147	North.America	Canada	NA
EPI_ISL_1365803	2020-04-11	GR	B.1.1.176	North.America	Canada	NA
EPI_ISL_1365807	2020-04-19	GR	B.1.1.176	North.America	Canada	NA
EPI_ISL_1365795	2020-04-18	G	B.1	North.America	Canada	NA
EPI_ISL_1365798	2020-04-21	G	B.1.147	North.America	Canada	NA
EPI_ISL_1365863	2020-05-17	GH	B.1	North.America	Canada	NA
EPI_ISL_1365867	2020-04-26	GR	B.1.1.176	North.America	Canada	NA
EPI_ISL_1365861	2020-04-17	GR	B.1.1.176	North.America	Canada	NA
EPI_ISL_1365873	2020-05-01	GR	B.1.1.176	North.America	Canada	NA
EPI_ISL_1365872	2020-04-06	G	B.1.147	North.America	Canada	NA
EPI_ISL_591055	2020-07-19	G	B.1	North.America	USA	NA
EPI_ISL_591335	2020-03-20	G	B.1.1	Europe	Italy	NA
EPI_ISL_591328	2020-03-21	G	B.1	Europe	Italy	NA
EPI_ISL_1095620	2020-04-25	O	B.1	Europe	Hungary	NA
EPI_ISL_1095623	2020-04-08	G	B.1	Europe	Hungary	NA
EPI_ISL_1095619	2020-04-25	GH	B.1.22	Europe	Hungary	NA
EPI_ISL_1095618	2020-04-26	GR	B.1.1	Europe	Hungary	NA
EPI_ISL_774985	2020-07-10	GR	B.1.1.25	Asia	Bangladesh	NA
EPI_ISL_774994	2020-07-10	GH	B.1.36.16	Asia	Bangladesh	NA
EPI_ISL_774988	2020-06-27	GR	B.1.1.25	Asia	Bangladesh	NA
EPI_ISL_774990	2020-06-29	GR	B.1.1.25	Asia	Bangladesh	NA
EPI_ISL_774959	2020-06-27	GR	B.1.1.25	Asia	Bangladesh	NA
EPI_ISL_775012	2020-07-19	GR	B.1.1.25	Asia	Bangladesh	NA
EPI_ISL_774955	2020-06-28	GR	B.1.1.25	Asia	Bangladesh	NA
EPI_ISL_775017	2020-07-21	GR	B.1.1.25	Asia	Bangladesh	NA
EPI_ISL_775011	2020-06-27	GR	B.1.1.25	Asia	Bangladesh	NA
EPI_ISL_774944	2020-07-05	GR	B.1.1.25	Asia	Bangladesh	NA
EPI_ISL_774958	2020-06-30	GR	B.1.1.25	Asia	Bangladesh	NA
EPI_ISL_774953	2020-06-28	GR	B.1.1.25	Asia	Bangladesh	NA
EPI_ISL_775015	2020-07-21	GR	B.1.1.25	Asia	Bangladesh	NA
EPI_ISL_774961	2020-07-04	GR	B.1.1	Asia	Bangladesh	NA
EPI_ISL_775006	2020-07-17	GR	B.1.1.25	Asia	Bangladesh	NA
EPI_ISL_774974	2020-07-11	GR	B.1.1.25	Asia	Bangladesh	NA
EPI_ISL_774968	2020-06-28	GR	B.1.1.25	Asia	Bangladesh	NA
EPI_ISL_775005	2020-07-17	GR	B.1.1.25	Asia	Bangladesh	NA
EPI_ISL_774969	2020-06-28	GR	B.1.1	Asia	Bangladesh	NA
EPI_ISL_774981	2020-07-12	GR	B.1.1.25	Asia	Bangladesh	NA
EPI_ISL_774973	2020-07-11	GR	B.1.1.25	Asia	Bangladesh	NA
EPI_ISL_774903	2020-04-29	GR	B.1.1.175	Asia	Bangladesh	NA
EPI_ISL_774963	2020-06-28	GH	B.1.36.8	Asia	Bangladesh	NA
EPI_ISL_774918	2020-07-03	GR	B.1.1.25	Asia	Bangladesh	NA
EPI_ISL_774902	2020-04-29	GR	B.1.1.25	Asia	Bangladesh	NA
EPI_ISL_774930	2020-07-02	GR	B.1.1.25	Asia	Bangladesh	NA
EPI_ISL_774966	2020-07-04	GR	B.1.1.25	Asia	Bangladesh	NA
EPI_ISL_774914	2020-07-03	GR	B.1.1.25	Asia	Bangladesh	NA
EPI_ISL_774926	2020-07-02	GR	B.1.1.25	Asia	Bangladesh	NA
EPI_ISL_774888	2020-04-29	GR	B.1.1.25	Asia	Bangladesh	NA
EPI_ISL_774940	2020-07-05	GR	B.1.1.25	Asia	Bangladesh	NA
EPI_ISL_774984	2020-06-27	GR	B.1.1.25	Asia	Bangladesh	NA
EPI_ISL_775001	2020-06-28	GR	B.1.1	Asia	Bangladesh	NA
EPI_ISL_775007	2020-06-27	GR	B.1.1.25	Asia	Bangladesh	NA
EPI_ISL_605920	2020-05-18	GR	B.1.1.25	Asia	Bangladesh	NA
EPI_ISL_605918	2020-05-18	GR	B.1.1	Asia	Bangladesh	NA
EPI_ISL_605915	2020-05-18	G	B.1	Asia	Bangladesh	NA
EPI_ISL_605888	2020-04-29	G	B.1	Asia	Bangladesh	NA
EPI_ISL_605886	2020-04-29	GR	B.1.1.25	Asia	Bangladesh	NA
EPI_ISL_1039959	2020-03-30	G	B.1	Europe	Hungary	NA
EPI_ISL_1039837	2020-06-22	G	B.1	Europe	Hungary	NA
EPI_ISL_1039964	2020-06-12	G	B.1	Europe	Hungary	NA
EPI_ISL_1039987	2020-04-07	GR	B.1.1	Europe	Hungary	NA
EPI_ISL_1121343	2020-07-22	GH	B.1.574	North.America	USA	NA
EPI_ISL_1121351	2020-07-21	GH	B.1.311	North.America	USA	NA
EPI_ISL_1121342	2020-07-22	G	B.1.240	North.America	USA	NA
EPI_ISL_1121344	2020-07-20	G	B.1.240	North.America	USA	NA
EPI_ISL_1120129	2020-07-22	GH	B.1.311	North.America	USA	NA
EPI_ISL_4569519	2020-06-18	G	B.1.243	North.America	Mexico	NA
EPI_ISL_4569520	2020-05-25	G	B.1.609	North.America	Mexico	NA
EPI_ISL_4569521	2020-06-25	GR	B.1.1	North.America	Mexico	NA
EPI_ISL_4569522	2020-07-01	G	B.1.189	North.America	Mexico	NA
EPI_ISL_8004977	2020-07-03	GR	B.1.1.33	South.America	Brazil	NA
EPI_ISL_2710328	2020-05-11	GH	B.1	North.America	USA	NA
EPI_ISL_2710334	2020-06-09	G	B.1.377	North.America	USA	NA
EPI_ISL_8005122	2020-07-24	GR	B.1.1.28	South.America	Brazil	NA
EPI_ISL_978518	2020-03-28	GR	B.1.1.28	South.America	Brazil	NA
EPI_ISL_8005113	2020-06-28	GR	B.1.1.33	South.America	Brazil	NA
EPI_ISL_1261125	2020-07-18	GH	B.1.574	North.America	USA	NA
EPI_ISL_2003176	2020-07-22	G	B.1.206	North.America	USA	NA
EPI_ISL_8009312	2020-06-30	G	B.1	North.America	USA	NA
EPI_ISL_2157288	2020-07-15	GH	B.1.574	North.America	USA	NA
EPI_ISL_8005604	2020-06-16	GR	B.1.1.28	South.America	Brazil	NA
EPI_ISL_2400125	2020-07-13	GH	B.1.426	North.America	USA	NA
EPI_ISL_2400126	2020-07-13	G	B.1.206	North.America	USA	NA
EPI_ISL_2400128	2020-07-13	GH	B.1.426	North.America	USA	NA
EPI_ISL_2400132	2020-07-13	G	B.1.206	North.America	USA	NA
EPI_ISL_8008694	2020-04-20	G	B.1	North.America	USA	NA
EPI_ISL_8008684	2020-04-12	GH	B.1	North.America	USA	NA
EPI_ISL_8008685	2020-04-18	GH	B.1.162	North.America	USA	NA
EPI_ISL_8008668	2020-05-03	GR	B.1.1	North.America	USA	NA
EPI_ISL_8008726	2020-04-12	G	B.1	North.America	USA	NA
EPI_ISL_8008977	2020-04-20	GH	B.1.110.3	North.America	USA	NA
EPI_ISL_8008909	2020-04-20	GR	B.1.1	North.America	USA	NA
EPI_ISL_8008973	2020-04-20	GH	B.1.110.3	North.America	USA	NA
EPI_ISL_8008972	2020-04-20	GH	B.1.110.3	North.America	USA	NA
EPI_ISL_2612280	2020-07-15	GH	B.1	North.America	USA	NA
EPI_ISL_8008897	2020-04-18	GR	B.1.1	North.America	USA	NA
EPI_ISL_8008995	2020-04-10	GH	B.1	North.America	USA	NA
EPI_ISL_8008967	2020-04-16	GH	B.1.110.3	North.America	USA	NA
EPI_ISL_8008903	2020-04-19	GR	B.1.1	North.America	USA	NA
EPI_ISL_8008952	2020-05-05	G	B.1.139	North.America	USA	NA
EPI_ISL_8009217	2020-04-29	GH	B.1.162	North.America	USA	NA
EPI_ISL_8009193	2020-05-06	GH	B.1	North.America	USA	NA
EPI_ISL_8009207	2020-04-13	GH	B.1.162	North.America	USA	NA
EPI_ISL_8009190	2020-04-21	GH	B.1	North.America	USA	NA
EPI_ISL_8009210	2020-04-24	GH	B.1	North.America	USA	NA
EPI_ISL_8009365	2020-05-05	GH	B.1.119	North.America	USA	NA
EPI_ISL_8009024	2020-04-29	GH	B.1	North.America	USA	NA
EPI_ISL_8009017	2020-04-16	GH	B.1.369	North.America	USA	NA
EPI_ISL_8008988	2020-05-05	GH	B.1	North.America	USA	NA
EPI_ISL_8009041	2020-04-08	GH	B.1	North.America	USA	NA
EPI_ISL_8008983	2020-04-21	GH	B.1.110.3	North.America	USA	NA
EPI_ISL_8009028	2020-04-17	G	B.1.378	North.America	USA	NA
EPI_ISL_8009049	2020-04-19	S	A	North.America	USA	NA
EPI_ISL_8009317	2020-04-24	GH	B.1	North.America	USA	NA
EPI_ISL_8009361	2020-05-02	G	B.1.139	North.America	USA	NA
EPI_ISL_8009053	2020-06-16	G	B.1.378	North.America	USA	NA
EPI_ISL_8009036	2020-05-05	GH	B.1.162	North.America	USA	NA
EPI_ISL_8009364	2020-05-05	GH	B.1.3	North.America	USA	NA
EPI_ISL_1203800	2020-07-03	GH	B.1.369	North.America	USA	NA
EPI_ISL_883064	2020-04-01	G	B.1	North.America	USA	NA
EPI_ISL_883052	2020-04-02	G	B.1	North.America	USA	NA
EPI_ISL_1500455	2020-05-21	GH	B.1	North.America	USA	NA
EPI_ISL_1500449	2020-05-21	GH	B.1	North.America	USA	NA
EPI_ISL_1004227	2020-06-15	GH	B.1	North.America	USA	NA
EPI_ISL_2285835	2020-07-17	GH	B.1.426	North.America	USA	NA
EPI_ISL_2285829	2020-07-15	GH	B.1.574	North.America	USA	NA
EPI_ISL_2285830	2020-07-15	GH	B.1.436	North.America	USA	NA
EPI_ISL_1357851	2020-07-23	G	B.1.240	North.America	USA	NA
EPI_ISL_2230477	2020-07-09	GH	B.1.574	North.America	USA	NA
EPI_ISL_2157287	2020-07-15	GH	B.1.2	North.America	USA	NA
EPI_ISL_2157292	2020-07-17	G	B.1.240	North.America	USA	NA
EPI_ISL_1039961	2020-06-10	GH	B.1.22	Europe	Hungary	NA
EPI_ISL_1039990	2020-04-09	GR	B.1.1	Europe	Hungary	NA
EPI_ISL_1039988	2020-04-07	G	B.1	Europe	Hungary	NA
EPI_ISL_2003780	2020-07-23	GH	B.1.311	North.America	USA	NA
EPI_ISL_2003182	2020-07-23	GH	B.1.311	North.America	USA	NA
EPI_ISL_2003179	2020-07-23	GH	B.1.315	North.America	USA	NA
EPI_ISL_2003172	2020-07-23	G	B.1.377	North.America	USA	NA
EPI_ISL_2003190	2020-07-16	GH	B.1.595.1	North.America	USA	NA
EPI_ISL_2002492	2020-07-20	GH	B.1	North.America	USA	NA
EPI_ISL_2002491	2020-07-20	GH	B.1.340	North.America	USA	NA
EPI_ISL_527787	2020-04-16	GR	B.1.1	South.America	Peru	NA
EPI_ISL_527789	2020-04-13	GR	B.1.1	South.America	Peru	NA
EPI_ISL_524471	2020-03-17	GH	B.1	South.America	Peru	NA
EPI_ISL_524473	2020-04-01	GR	B.1.1	South.America	Peru	NA
EPI_ISL_523994	2020-03-13	GR	B.1.1	South.America	Peru	NA
EPI_ISL_523810	2020-03-11	S	A.5	South.America	Peru	NA
EPI_ISL_517531	2020-04-10	G	B.1.205	South.America	Peru	NA
EPI_ISL_516685	2020-04-12	GR	C.14	South.America	Peru	NA
EPI_ISL_516686	2020-04-11	GR	C.14	South.America	Peru	NA
EPI_ISL_516646	2020-04-12	G	B.1	South.America	Peru	NA
EPI_ISL_516626	2020-03-07	G	B.1	South.America	Peru	NA
EPI_ISL_514264	2020-03-31	GR	C.13	South.America	Peru	NA
EPI_ISL_514342	2020-04-22	GR	B.1.1	South.America	Peru	NA
EPI_ISL_514226	2020-04-11	GR	B.1.1	South.America	Peru	NA
EPI_ISL_514339	2020-04-22	GR	B.1.1	South.America	Peru	NA
EPI_ISL_514341	2020-04-22	GR	B.1	South.America	Peru	NA
EPI_ISL_514340	2020-04-22	GR	B.1.1	South.America	Peru	NA
EPI_ISL_514227	2020-04-12	G	B.1	South.America	Peru	NA
EPI_ISL_491462	2020-03-31	GR	C.14	South.America	Peru	NA
EPI_ISL_491430	2020-03-24	S	A.5	South.America	Peru	NA
EPI_ISL_491434	2020-04-23	GH	B.1	South.America	Peru	NA
EPI_ISL_490975	2020-03-25	G	B.1.547	South.America	Peru	NA
EPI_ISL_490316	2020-03-25	GH	B.1	South.America	Peru	NA
EPI_ISL_490209	2020-03-11	G	B.1	South.America	Peru	NA
EPI_ISL_489987	2020-03-08	G	B.1.205	South.America	Peru	NA
EPI_ISL_1534653	2020-07-24	G	B.1	South.America	Peru	NA
EPI_ISL_1534622	2020-05-06	GR	B.1.1.485	South.America	Peru	NA
EPI_ISL_1532235	2020-05-01	GR	B.1.1	South.America	Peru	NA
EPI_ISL_983358	2020-05-21	GH	B.1	North.America	USA	NA
EPI_ISL_983364	2020-05-28	GH	B.1	North.America	USA	NA
EPI_ISL_983362	2020-05-29	G	B.1	North.America	USA	NA
EPI_ISL_1137476	2020-06-19	G	B.1	North.America	Mexico	NA
EPI_ISL_1137475	2020-05-19	G	B.1.609	North.America	Mexico	NA
EPI_ISL_7671717	2020-03-17	G	B.1	Europe	Italy	NA
EPI_ISL_2612172	2020-07-08	GH	B.1.325	North.America	USA	NA
EPI_ISL_2612279	2020-07-15	GH	B.1	North.America	USA	NA
EPI_ISL_2612281	2020-07-15	GH	B.1	North.America	USA	NA
EPI_ISL_2612282	2020-07-15	GH	B.1	North.America	USA	NA
EPI_ISL_2612283	2020-07-15	GH	B.1	North.America	USA	NA
EPI_ISL_2612288	2020-07-10	G	B.1.240	North.America	USA	NA
EPI_ISL_2612292	2020-07-14	G	B.1.206	North.America	USA	NA
EPI_ISL_2658163	2020-05-11	GH	B.1	North.America	USA	NA
EPI_ISL_2658165	2020-05-11	GH	B.1	North.America	USA	NA
EPI_ISL_2658166	2020-05-11	G	B.1.377	North.America	USA	NA
EPI_ISL_2658169	2020-05-11	GH	B.1	North.America	USA	NA
EPI_ISL_2534513	2020-07-22	GH	B.1.2	North.America	USA	NA
EPI_ISL_2534517	2020-07-21	GH	B.1.413	North.America	USA	NA
EPI_ISL_1261134	2020-07-21	GH	B.1	North.America	USA	NA
EPI_ISL_7780428	2020-05-07	GR	B.1.1	North.America	Mexico	NA
EPI_ISL_1295572	2020-06-29	G	B.1	North.America	USA	NA
EPI_ISL_593773	2020-04-10	GR	C.14	South.America	Peru	NA
EPI_ISL_1939316	2020-04-06	G	B.1	Europe	Spain	NA
EPI_ISL_723109	2020-04-02	G	B.1	Europe	Germany	NA
EPI_ISL_723092	2020-03-23	G	B.1	Europe	Germany	NA
EPI_ISL_723077	2020-04-13	G	B.1	Europe	Germany	NA
EPI_ISL_645036	2020-04-07	V	B.40	Europe	Poland	NA
EPI_ISL_645103	2020-04-21	G	B.1.187	Europe	Poland	NA
EPI_ISL_645059	2020-06-06	GR	B.1.1	Europe	Poland	NA
EPI_ISL_645081	2020-06-06	GR	B.1.1	Europe	Poland	NA
EPI_ISL_645084	2020-05-10	G	B.1.213	Europe	Poland	NA
EPI_ISL_645017	2020-03-28	G	B.1	Europe	Poland	NA
EPI_ISL_645102	2020-04-21	G	B.1.187	Europe	Poland	NA
EPI_ISL_645073	2020-04-16	G	B.1.187	Europe	Poland	NA
EPI_ISL_645032	2020-05-05	G	B.1.187	Europe	Poland	NA
EPI_ISL_645016	2020-03-28	G	B.1	Europe	Poland	NA
EPI_ISL_645005	2020-04-07	V	B.40	Europe	Poland	NA
EPI_ISL_645105	2020-05-05	G	B.1.187	Europe	Poland	NA
EPI_ISL_645078	2020-06-06	GR	B.1.1	Europe	Poland	NA
EPI_ISL_645075	2020-04-28	GR	B.1.1	Europe	Poland	NA
EPI_ISL_645062	2020-06-06	G	B.1.213	Europe	Poland	NA
EPI_ISL_645066	2020-04-16	G	B.1.187	Europe	Poland	NA
EPI_ISL_645065	2020-06-06	GR	B.1.1.277	Europe	Poland	NA
EPI_ISL_645031	2020-04-22	G	B.1.187	Europe	Poland	NA
EPI_ISL_645010	2020-04-22	G	B.1.187	Europe	Poland	NA
EPI_ISL_645015	2020-03-28	G	B.1	Europe	Poland	NA
EPI_ISL_645023	2020-03-28	G	B.1	Europe	Poland	NA
EPI_ISL_645026	2020-05-12	G	B.1.223	Europe	Poland	NA
EPI_ISL_645024	2020-03-28	G	B.1	Europe	Poland	NA
EPI_ISL_645021	2020-03-29	GH	B.1.13	Europe	Poland	NA
EPI_ISL_1202869	2020-07-13	G	B.1	North.America	USA	NA
EPI_ISL_1202856	2020-07-13	GR	B.1.1	North.America	USA	NA
EPI_ISL_776414	2020-03-21	S	A	Europe	Germany	NA
EPI_ISL_776526	2020-04-28	S	A	Europe	Germany	NA
EPI_ISL_776527	2020-04-26	S	A	Europe	Germany	NA
EPI_ISL_776418	2020-03-18	G	B.1	Europe	Germany	NA
EPI_ISL_776419	2020-03-21	S	A	Europe	Germany	NA
EPI_ISL_776416	2020-03-08	GR	B.1.1	Europe	Germany	NA
EPI_ISL_776417	2020-03-21	G	B.1	Europe	Germany	NA
EPI_ISL_776420	2020-03-21	GR	B.1.1.1	Europe	Germany	NA
EPI_ISL_776565	2020-03-24	S	A	Europe	Germany	NA
EPI_ISL_1202786	2020-07-11	GH	B.1.582	North.America	USA	NA
EPI_ISL_776559	2020-03-18	GH	B.1.22	Europe	Germany	NA
EPI_ISL_776437	2020-03-12	GH	B.1	Europe	Germany	NA
EPI_ISL_776428	2020-03-11	GR	B.1.1	Europe	Germany	NA
EPI_ISL_776446	2020-03-28	S	A	Europe	Germany	NA
EPI_ISL_776519	2020-05-30	GR	B.1.1	Europe	Germany	NA
EPI_ISL_776563	2020-03-24	GR	B.1.1	Europe	Germany	NA
EPI_ISL_776550	2020-03-18	S	A.2	Europe	Germany	NA
EPI_ISL_776517	2020-06-02	GR	B.1.1	Europe	Germany	NA
EPI_ISL_776522	2020-04-29	S	A	Europe	Germany	NA
EPI_ISL_776556	2020-03-24	G	B.1	Europe	Germany	NA
EPI_ISL_776553	2020-03-19	G	B.1	Europe	Germany	NA
EPI_ISL_776501	2020-04-28	S	A	Europe	Germany	NA
EPI_ISL_776518	2020-05-31	GR	B.1.1	Europe	Germany	NA
EPI_ISL_776524	2020-06-03	GR	B.1.1	Europe	Germany	NA
EPI_ISL_776520	2020-05-11	S	A	Europe	Germany	NA
EPI_ISL_776490	2020-04-20	S	A	Europe	Germany	NA
EPI_ISL_776516	2020-06-03	GR	B.1.1	Europe	Germany	NA
EPI_ISL_776505	2020-04-21	L	B.3	Europe	Germany	NA
EPI_ISL_776499	2020-04-20	S	A	Europe	Germany	NA
EPI_ISL_776504	2020-04-19	GR	B.1.1	Europe	Germany	NA
EPI_ISL_776506	2020-04-21	L	B.3	Europe	Germany	NA
EPI_ISL_776509	2020-04-20	S	A	Europe	Germany	NA
EPI_ISL_776492	2020-04-26	S	A	Europe	Germany	NA
EPI_ISL_776456	2020-05-23	GR	B.1.1	Europe	Germany	NA
EPI_ISL_776458	2020-06-04	GR	B.1.1	Europe	Germany	NA
EPI_ISL_776503	2020-04-29	GR	B.1.1.133	Europe	Germany	NA
EPI_ISL_776496	2020-05-01	S	A	Europe	Germany	NA
EPI_ISL_776463	2020-06-10	GR	B.1.1.232	Europe	Germany	NA
EPI_ISL_776451	2020-03-22	GH	B.1	Europe	Germany	NA
EPI_ISL_776455	2020-05-13	S	A	Europe	Germany	NA
EPI_ISL_776471	2020-04-24	S	A	Europe	Germany	NA
EPI_ISL_776457	2020-06-02	GR	B.1.1	Europe	Germany	NA
EPI_ISL_776480	2020-04-25	S	A	Europe	Germany	NA
EPI_ISL_776488	2020-04-20	GR	B.1.1	Europe	Germany	NA
EPI_ISL_776470	2020-04-24	G	B.1	Europe	Germany	NA
EPI_ISL_776410	2020-03-28	S	A	Europe	Germany	NA
EPI_ISL_776453	2020-03-25	GH	B.1	Europe	Germany	NA
EPI_ISL_776483	2020-04-25	S	A	Europe	Germany	NA
EPI_ISL_776472	2020-04-24	S	A	Europe	Germany	NA
EPI_ISL_776322	2020-03-21	S	A.2	Europe	Germany	NA
EPI_ISL_776304	2020-03-26	G	B.1.147	Europe	Germany	NA
EPI_ISL_776316	2020-03-27	S	A	Europe	Germany	NA
EPI_ISL_776320	2020-03-21	G	B.1	Europe	Germany	NA
EPI_ISL_776475	2020-04-22	S	A	Europe	Germany	NA
EPI_ISL_776303	2020-03-26	GH	B.1	Europe	Germany	NA
EPI_ISL_776404	2020-03-21	V	B.40	Europe	Germany	NA
EPI_ISL_776325	2020-03-21	G	B.1.78	Europe	Germany	NA
EPI_ISL_776406	2020-03-28	S	A	Europe	Germany	NA
EPI_ISL_776411	2020-03-28	GR	B.1.1	Europe	Germany	NA
EPI_ISL_776205	2020-03-23	GR	B.1.1.10	Europe	Germany	NA
EPI_ISL_776204	2020-03-23	GH	B.1	Europe	Germany	NA
EPI_ISL_776313	2020-03-27	GR	B.1.1	Europe	Germany	NA
EPI_ISL_776184	2020-03-22	L	B.3	Europe	Germany	NA
EPI_ISL_776318	2020-03-20	GH	B.1	Europe	Germany	NA
EPI_ISL_776202	2020-03-23	GR	B.1.1	Europe	Germany	NA
EPI_ISL_776290	2020-03-25	GH	B.1	Europe	Germany	NA
EPI_ISL_776311	2020-03-27	G	B.1	Europe	Germany	NA
EPI_ISL_776263	2020-03-26	S	A	Europe	Germany	NA
EPI_ISL_776147	2020-03-19	GR	B.1.1	Europe	Germany	NA
EPI_ISL_776173	2020-03-22	G	B.1	Europe	Germany	NA
EPI_ISL_776292	2020-03-25	G	B.1	Europe	Germany	NA
EPI_ISL_776261	2020-03-26	S	A	Europe	Germany	NA
EPI_ISL_776181	2020-03-22	G	B.1	Europe	Germany	NA
EPI_ISL_776297	2020-03-26	GR	B.1.1	Europe	Germany	NA
EPI_ISL_776402	2020-03-28	GH	B.1	Europe	Germany	NA
EPI_ISL_776174	2020-03-22	S	A	Europe	Germany	NA
EPI_ISL_776260	2020-03-26	S	A	Europe	Germany	NA
EPI_ISL_1202761	2020-07-11	GH	B.1.432	North.America	USA	NA
EPI_ISL_776386	2020-03-28	S	A	Europe	Germany	NA
EPI_ISL_776136	2020-03-19	V	B.40	Europe	Germany	NA
EPI_ISL_776299	2020-03-26	GR	B.1.1	Europe	Germany	NA
EPI_ISL_776197	2020-03-22	GR	B.1.1	Europe	Germany	NA
EPI_ISL_776384	2020-03-27	G	B.1	Europe	Germany	NA
EPI_ISL_776401	2020-03-28	G	B.1	Europe	Germany	NA
EPI_ISL_1202767	2020-07-11	G	B.1	North.America	USA	NA
EPI_ISL_776145	2020-03-19	GH	B.1	Europe	Germany	NA
EPI_ISL_776129	2020-03-19	GR	B.1.1.5	Europe	Germany	NA
EPI_ISL_776148	2020-03-19	GH	B.1	Europe	Germany	NA
EPI_ISL_776267	2020-03-27	S	A	Europe	Germany	NA
EPI_ISL_776269	2020-03-27	S	A	Europe	Germany	NA
EPI_ISL_776255	2020-03-25	G	B.1	Europe	Germany	NA
EPI_ISL_776134	2020-03-19	V	B	Europe	Germany	NA
EPI_ISL_776161	2020-03-19	G	B.1	Europe	Germany	NA
EPI_ISL_776327	2020-03-21	GH	B.1	Europe	Germany	NA
EPI_ISL_776133	2020-03-19	GR	B.1.1.319	Europe	Germany	NA
EPI_ISL_776377	2020-03-27	G	B.1	Europe	Germany	NA
EPI_ISL_776251	2020-03-25	GR	B.1.1	Europe	Germany	NA
EPI_ISL_776375	2020-03-22	V	B	Europe	Germany	NA
EPI_ISL_776169	2020-03-22	S	A	Europe	Germany	NA
EPI_ISL_776256	2020-03-25	S	A	Europe	Germany	NA
EPI_ISL_776287	2020-03-25	S	A	Europe	Germany	NA
EPI_ISL_776253	2020-03-25	V	B.40	Europe	Germany	NA
EPI_ISL_776155	2020-03-19	GH	B.1	Europe	Germany	NA
EPI_ISL_776392	2020-03-28	GH	B.1	Europe	Germany	NA
EPI_ISL_776279	2020-03-24	GR	B.1.1	Europe	Germany	NA
EPI_ISL_776391	2020-03-28	S	A	Europe	Germany	NA
EPI_ISL_776159	2020-03-19	GH	B.1	Europe	Germany	NA
EPI_ISL_776276	2020-03-27	GH	B.1	Europe	Germany	NA
EPI_ISL_776338	2020-03-20	V	B	Europe	Germany	NA
EPI_ISL_776152	2020-03-19	G	B.1	Europe	Germany	NA
EPI_ISL_776275	2020-03-27	S	A	Europe	Germany	NA
EPI_ISL_776345	2020-03-21	G	B.1	Europe	Germany	NA
EPI_ISL_776222	2020-03-23	S	A	Europe	Germany	NA
EPI_ISL_776328	2020-03-21	GH	B.1.22	Europe	Germany	NA
EPI_ISL_776225	2020-03-24	G	B.1	Europe	Germany	NA
EPI_ISL_776390	2020-03-28	S	A	Europe	Germany	NA
EPI_ISL_776224	2020-03-24	O	B.1	Europe	Germany	NA
EPI_ISL_776219	2020-03-23	GR	B.1.1	Europe	Germany	NA
EPI_ISL_776346	2020-03-21	GH	B.1	Europe	Germany	NA
EPI_ISL_776334	2020-03-20	G	B.1	Europe	Germany	NA
EPI_ISL_776362	2020-03-22	G	B.1	Europe	Germany	NA
EPI_ISL_776127	2020-03-14	GH	B.1	Europe	Germany	NA
EPI_ISL_776247	2020-03-25	G	B.1	Europe	Germany	NA
EPI_ISL_776214	2020-03-23	GH	B.1	Europe	Germany	NA
EPI_ISL_776211	2020-03-23	S	A	Europe	Germany	NA
EPI_ISL_776360	2020-03-22	GH	B.1	Europe	Germany	NA
EPI_ISL_776128	2020-03-14	GH	B.1	Europe	Germany	NA
EPI_ISL_776364	2020-03-22	GH	B.1	Europe	Germany	NA
EPI_ISL_776098	2020-03-18	V	B	Europe	Germany	NA
EPI_ISL_776351	2020-03-22	G	B.1	Europe	Germany	NA
EPI_ISL_776246	2020-03-25	GR	B.1.1	Europe	Germany	NA
EPI_ISL_776358	2020-03-22	GH	B.1	Europe	Germany	NA
EPI_ISL_776099	2020-03-18	GH	B.1	Europe	Germany	NA
EPI_ISL_776361	2020-03-22	GH	B.1	Europe	Germany	NA
EPI_ISL_776229	2020-03-24	G	B.1	Europe	Germany	NA
EPI_ISL_776123	2020-03-14	GH	B.1	Europe	Germany	NA
EPI_ISL_776236	2020-03-24	GR	B.1.1	Europe	Germany	NA
EPI_ISL_776234	2020-03-24	S	A	Europe	Germany	NA
EPI_ISL_776235	2020-03-24	GH	B.1	Europe	Germany	NA
EPI_ISL_776353	2020-03-22	G	B.1	Europe	Germany	NA
EPI_ISL_776231	2020-03-24	S	A	Europe	Germany	NA
EPI_ISL_775906	2020-03-15	GR	B.1.1	Europe	Germany	NA
EPI_ISL_775998	2020-03-13	L	B.3	Europe	Germany	NA
EPI_ISL_776065	2020-03-16	GH	B.1	Europe	Germany	NA
EPI_ISL_776052	2020-03-15	GH	B.1	Europe	Germany	NA
EPI_ISL_776058	2020-03-16	GH	B.1	Europe	Germany	NA
EPI_ISL_776072	2020-03-17	G	B.1.8	Europe	Germany	NA
EPI_ISL_776053	2020-03-16	GH	B.1	Europe	Germany	NA
EPI_ISL_776050	2020-03-15	GH	B.1.513	Europe	Germany	NA
EPI_ISL_776071	2020-03-17	S	A	Europe	Germany	NA
EPI_ISL_775997	2020-03-13	GH	B.1	Europe	Germany	NA
EPI_ISL_776079	2020-03-17	GH	B.1.510	Europe	Germany	NA
EPI_ISL_776083	2020-03-17	G	B.1.8	Europe	Germany	NA
EPI_ISL_775965	2020-03-10	GH	B.1	Europe	Germany	NA
EPI_ISL_776056	2020-03-16	GH	B.1	Europe	Germany	NA
EPI_ISL_776088	2020-03-18	S	A	Europe	Germany	NA
EPI_ISL_776081	2020-03-17	G	B.1	Europe	Germany	NA
EPI_ISL_776076	2020-03-15	GH	B.1	Europe	Germany	NA
EPI_ISL_776016	2020-03-15	G	B.1	Europe	Germany	NA
EPI_ISL_776025	2020-03-15	GR	B.1.1.271	Europe	Germany	NA
EPI_ISL_775959	2020-03-09	GH	B.1	Europe	Germany	NA
EPI_ISL_775990	2020-03-13	GH	B.1	Europe	Germany	NA
EPI_ISL_776017	2020-03-15	GR	B.1.1	Europe	Germany	NA
EPI_ISL_776028	2020-03-15	G	B.1	Europe	Germany	NA
EPI_ISL_776040	2020-03-15	GH	B.1	Europe	Germany	NA
EPI_ISL_776045	2020-03-15	GH	B.1	Europe	Germany	NA
EPI_ISL_776049	2020-03-15	GH	B.1.513	Europe	Germany	NA
EPI_ISL_775992	2020-03-11	V	B	Europe	Germany	NA
EPI_ISL_776041	2020-03-15	GH	B.1	Europe	Germany	NA
EPI_ISL_775976	2020-03-10	GH	B.1	Europe	Germany	NA
EPI_ISL_776044	2020-03-15	G	B.1	Europe	Germany	NA
EPI_ISL_775975	2020-03-12	GH	B.1	Europe	Germany	NA
EPI_ISL_776038	2020-03-15	GH	B.1	Europe	Germany	NA
EPI_ISL_776101	2020-03-18	G	B.1.8	Europe	Germany	NA
EPI_ISL_775915	2020-03-14	O	B.4	Europe	Germany	NA
EPI_ISL_776107	2020-03-15	GR	B.1.1	Europe	Germany	NA
EPI_ISL_775928	2020-03-16	G	B.1.8	Europe	Germany	NA
EPI_ISL_776105	2020-03-15	GH	B.1	Europe	Germany	NA
EPI_ISL_776102	2020-03-15	GR	B.1.1	Europe	Germany	NA
EPI_ISL_775948	2020-03-09	GH	B.1	Europe	Germany	NA
EPI_ISL_775944	2020-03-10	GH	B.1	Europe	Germany	NA
EPI_ISL_775952	2020-03-09	GR	B.1.1	Europe	Germany	NA
EPI_ISL_776117	2020-03-14	GH	B.1	Europe	Germany	NA
EPI_ISL_776034	2020-03-15	L	B.3	Europe	Germany	NA
EPI_ISL_1202775	2020-07-12	GH	B.1.324	North.America	USA	NA
EPI_ISL_776119	2020-03-12	GR	B.1.1.271	Europe	Germany	NA
EPI_ISL_775924	2020-03-11	G	B.1	Europe	Germany	NA
EPI_ISL_775925	2020-03-18	GH	B.1	Europe	Germany	NA
EPI_ISL_775921	2020-05-06	GH	B.1	Europe	Germany	NA
EPI_ISL_775930	2020-03-17	G	B.1	Europe	Germany	NA
EPI_ISL_775945	2020-03-09	GR	B.1.1	Europe	Germany	NA
EPI_ISL_775920	2020-03-24	L	B.11	Europe	Germany	NA
EPI_ISL_775912	2020-03-11	L	B	Europe	Germany	NA
EPI_ISL_776004	2020-03-14	V	B.28	Europe	Germany	NA
EPI_ISL_775935	2020-03-19	O	B.6	Europe	Germany	NA
EPI_ISL_775936	2020-03-23	GR	B.1.1	Europe	Germany	NA
EPI_ISL_776100	2020-03-18	GH	B.1.22	Europe	Germany	NA
EPI_ISL_775946	2020-03-09	GH	B.1	Europe	Germany	NA
EPI_ISL_775937	2020-03-18	GH	B.1	Europe	Germany	NA
EPI_ISL_775932	2020-03-23	GR	B.1.1.1	Europe	Germany	NA
EPI_ISL_775931	2020-03-19	GR	B.1.1	Europe	Germany	NA
EPI_ISL_1202533	2020-07-10	GH	B.1	North.America	USA	NA
EPI_ISL_1202534	2020-07-10	GR	B.1.1.309	North.America	USA	NA
EPI_ISL_1202625	2020-07-10	GR	B.1.1.440	North.America	USA	NA
EPI_ISL_1202746	2020-07-11	GH	B.1	North.America	USA	NA
EPI_ISL_776039	2020-03-15	GR	B.1.1	Europe	Germany	NA
EPI_ISL_776110	2020-03-15	GH	B.1	Europe	Germany	NA
EPI_ISL_776347	2020-03-20	GR	B.1.1	Europe	Germany	NA
EPI_ISL_776408	2020-03-27	GR	B.1.1	Europe	Germany	NA
EPI_ISL_776460	2020-06-08	GR	B.1.1.232	Europe	Germany	NA
EPI_ISL_776465	2020-06-11	GH	B.1	Europe	Germany	NA
EPI_ISL_776469	2020-05-04	S	A	Europe	Germany	NA
EPI_ISL_776473	2020-04-28	S	A	Europe	Germany	NA
EPI_ISL_776474	2020-04-22	S	A	Europe	Germany	NA
EPI_ISL_776477	2020-04-23	S	A	Europe	Germany	NA
EPI_ISL_776484	2020-04-29	S	A	Europe	Germany	NA
EPI_ISL_776487	2020-04-21	L	B.3	Europe	Germany	NA
EPI_ISL_776497	2020-05-20	GR	B.1.1	Europe	Germany	NA
EPI_ISL_776498	2020-04-20	GR	B.1.1	Europe	Germany	NA
EPI_ISL_776510	2020-04-21	S	A	Europe	Germany	NA
EPI_ISL_776511	2020-04-19	GR	B.1.1	Europe	Germany	NA
EPI_ISL_776512	2020-04-19	S	A	Europe	Germany	NA
EPI_ISL_1202717	2020-07-10	G	B.1	North.America	USA	NA
EPI_ISL_1718321	2020-03-23	GR	B.1.1.5	Europe	Belgium	NA
EPI_ISL_1202594	2020-07-10	GH	B.1.2	North.America	USA	NA
EPI_ISL_485045	2020-04-25	GH	B.1	North.America	USA	NA
EPI_ISL_485022	2020-04-28	GH	B.1	North.America	USA	NA
EPI_ISL_485060	2020-04-24	GH	B.1	North.America	USA	NA
EPI_ISL_485067	2020-04-23	GH	B.1	North.America	USA	NA
EPI_ISL_485068	2020-04-23	GH	B.1	North.America	USA	NA
EPI_ISL_485103	2020-04-27	GH	B.1	North.America	USA	NA
EPI_ISL_485186	2020-04-15	GH	B.1.424	North.America	USA	NA
EPI_ISL_485264	2020-04-11	GH	B.1.595	North.America	USA	NA
EPI_ISL_485289	2020-04-10	GH	B.1.424	North.America	USA	NA
EPI_ISL_485384	2020-04-04	GH	B.1.595	North.America	USA	NA
EPI_ISL_485879	2020-04-24	GH	B.1	North.America	USA	NA
EPI_ISL_485881	2020-04-21	GH	B.1	North.America	USA	NA
EPI_ISL_485147	2020-04-17	GH	B.1	North.America	USA	NA
EPI_ISL_485190	2020-04-15	GH	B.1	North.America	USA	NA
EPI_ISL_485192	2020-04-15	GH	B.1.424	North.America	USA	NA
EPI_ISL_485193	2020-04-15	GH	B.1	North.America	USA	NA
EPI_ISL_485156	2020-04-17	GH	B.1	North.America	USA	NA
EPI_ISL_485198	2020-04-15	GH	B.1	North.America	USA	NA
EPI_ISL_485148	2020-04-17	GH	B.1	North.America	USA	NA
EPI_ISL_485146	2020-04-17	O	B.1	North.America	USA	NA
EPI_ISL_485288	2020-04-10	GH	B.1	North.America	USA	NA
EPI_ISL_485286	2020-04-11	GH	B.1	North.America	USA	NA
EPI_ISL_485178	2020-04-15	GH	B.1.424	North.America	USA	NA
EPI_ISL_485294	2020-04-10	GH	B.1	North.America	USA	NA
EPI_ISL_485157	2020-04-17	GH	B.1	North.America	USA	NA
EPI_ISL_485297	2020-04-10	GH	B.1	North.America	USA	NA
EPI_ISL_485164	2020-04-16	GH	B.1	North.America	USA	NA
EPI_ISL_485165	2020-04-16	GH	B.1	North.America	USA	NA
EPI_ISL_485181	2020-04-15	GH	B.1	North.America	USA	NA
EPI_ISL_485173	2020-04-16	GH	B.1	North.America	USA	NA
EPI_ISL_485298	2020-04-04	GH	B.1	North.America	USA	NA
EPI_ISL_485185	2020-04-15	GH	B.1	North.America	USA	NA
EPI_ISL_485230	2020-04-22	GH	B.1	North.America	USA	NA
EPI_ISL_485351	2020-04-09	GH	B.1	North.America	USA	NA
EPI_ISL_485295	2020-04-10	GH	B.1	North.America	USA	NA
EPI_ISL_485174	2020-04-16	GH	B.1.424	North.America	USA	NA
EPI_ISL_485354	2020-04-07	GH	B.1	North.America	USA	NA
EPI_ISL_485345	2020-04-09	GH	B.1	North.America	USA	NA
EPI_ISL_485172	2020-04-16	O	B.1	North.America	USA	NA
EPI_ISL_485227	2020-04-22	GH	B.1.595	North.America	USA	NA
EPI_ISL_485228	2020-04-22	GH	B.1	North.America	USA	NA
EPI_ISL_485182	2020-04-15	GH	B.1	North.America	USA	NA
EPI_ISL_485353	2020-04-09	GH	B.1	North.America	USA	NA
EPI_ISL_485361	2020-04-06	GH	B.1	North.America	USA	NA
EPI_ISL_485374	2020-04-06	GH	B.1	North.America	USA	NA
EPI_ISL_485233	2020-04-21	GH	B.1.589	North.America	USA	NA
EPI_ISL_485375	2020-04-06	GH	B.1	North.America	USA	NA
EPI_ISL_485240	2020-04-21	GH	B.1.424	North.America	USA	NA
EPI_ISL_485226	2020-04-23	GH	B.1	North.America	USA	NA
EPI_ISL_485237	2020-04-21	GH	B.1	North.America	USA	NA
EPI_ISL_485364	2020-04-06	GH	B.1	North.America	USA	NA
EPI_ISL_485360	2020-04-06	GH	B.1	North.America	USA	NA
EPI_ISL_485234	2020-04-21	GH	B.1	North.America	USA	NA
EPI_ISL_485244	2020-04-21	GH	B.1	North.America	USA	NA
EPI_ISL_485250	2020-04-11	GH	B.1	North.America	USA	NA
EPI_ISL_485367	2020-04-04	GH	B.1	North.America	USA	NA
EPI_ISL_485248	2020-04-14	GH	B.1	North.America	USA	NA
EPI_ISL_485263	2020-04-11	GH	B.1.595	North.America	USA	NA
EPI_ISL_485260	2020-04-14	GH	B.1	North.America	USA	NA
EPI_ISL_485370	2020-04-06	GH	B.1	North.America	USA	NA
EPI_ISL_485382	2020-04-04	GH	B.1.595	North.America	USA	NA
EPI_ISL_485369	2020-04-06	GH	B.1	North.America	USA	NA
EPI_ISL_485368	2020-04-06	GH	B.1	North.America	USA	NA
EPI_ISL_485383	2020-04-04	GH	B.1.424	North.America	USA	NA
EPI_ISL_485258	2020-04-06	GH	B.1	North.America	USA	NA
EPI_ISL_485138	2020-04-18	GH	B.1.424	North.America	USA	NA
EPI_ISL_485300	2020-04-10	GH	B.1	North.America	USA	NA
EPI_ISL_485259	2020-04-04	GH	B.1	North.America	USA	NA
EPI_ISL_485306	2020-04-10	GH	B.1	North.America	USA	NA
EPI_ISL_485321	2020-04-10	GH	B.1.424	North.America	USA	NA
EPI_ISL_485311	2020-04-10	GH	B.1	North.America	USA	NA
EPI_ISL_485079	2020-04-22	GH	B.1.424	North.America	USA	NA
EPI_ISL_485257	2020-04-06	GH	B.1	North.America	USA	NA
EPI_ISL_485319	2020-04-10	GH	B.1	North.America	USA	NA
EPI_ISL_485304	2020-04-10	GH	B.1.424	North.America	USA	NA
EPI_ISL_485305	2020-04-10	GH	B.1	North.America	USA	NA
EPI_ISL_485317	2020-04-10	GH	B.1	North.America	USA	NA
EPI_ISL_485338	2020-04-09	GH	B.1	North.America	USA	NA
EPI_ISL_485327	2020-04-09	GH	B.1.595	North.America	USA	NA
EPI_ISL_485316	2020-04-10	GH	B.1.424	North.America	USA	NA
EPI_ISL_485328	2020-04-09	GH	B.1	North.America	USA	NA
EPI_ISL_485331	2020-04-09	GH	B.1.424	North.America	USA	NA
EPI_ISL_485201	2020-04-14	GH	B.1	North.America	USA	NA
EPI_ISL_485343	2020-04-09	GH	B.1.595	North.America	USA	NA
EPI_ISL_485220	2020-04-23	GH	B.1.424	North.America	USA	NA
EPI_ISL_485204	2020-04-14	GH	B.1.595	North.America	USA	NA
EPI_ISL_485342	2020-04-09	GH	B.1	North.America	USA	NA
EPI_ISL_485206	2020-04-14	GH	B.1	North.America	USA	NA
EPI_ISL_485207	2020-04-14	GH	B.1	North.America	USA	NA
EPI_ISL_485076	2020-04-23	GH	B.1	North.America	USA	NA
EPI_ISL_485324	2020-04-10	GH	B.1	North.America	USA	NA
EPI_ISL_485222	2020-04-23	GH	B.1.424	North.America	USA	NA
EPI_ISL_485218	2020-04-23	GH	B.1	North.America	USA	NA
EPI_ISL_485333	2020-04-09	GH	B.1	North.America	USA	NA
EPI_ISL_485070	2020-04-23	GH	B.1.424	North.America	USA	NA
EPI_ISL_485339	2020-04-09	GH	B.1.424	North.America	USA	NA
EPI_ISL_485069	2020-04-23	GH	B.1	North.America	USA	NA
EPI_ISL_485071	2020-04-23	GH	B.1	North.America	USA	NA
EPI_ISL_485089	2020-04-21	GH	B.1	North.America	USA	NA
EPI_ISL_485086	2020-04-21	GH	B.1	North.America	USA	NA
EPI_ISL_485078	2020-04-22	GH	B.1	North.America	USA	NA
EPI_ISL_485073	2020-04-23	GH	B.1	North.America	USA	NA
EPI_ISL_485095	2020-04-21	GH	B.1	North.America	USA	NA
EPI_ISL_485080	2020-04-22	GH	B.1	North.America	USA	NA
EPI_ISL_485035	2020-04-28	GH	B.1	North.America	USA	NA
EPI_ISL_485082	2020-04-21	GH	B.1	North.America	USA	NA
EPI_ISL_485091	2020-04-21	GH	B.1.424	North.America	USA	NA
EPI_ISL_485096	2020-04-21	GH	B.1	North.America	USA	NA
EPI_ISL_485029	2020-04-28	GH	B.1	North.America	USA	NA
EPI_ISL_485084	2020-04-21	GH	B.1	North.America	USA	NA
EPI_ISL_485027	2020-04-28	GH	B.1	North.America	USA	NA
EPI_ISL_485046	2020-04-25	GH	B.1.424	North.America	USA	NA
EPI_ISL_485038	2020-04-28	GH	B.1	North.America	USA	NA
EPI_ISL_485042	2020-04-27	GH	B.1	North.America	USA	NA
EPI_ISL_485057	2020-04-24	GH	B.1.424	North.America	USA	NA
EPI_ISL_485109	2020-04-20	GH	B.1	North.America	USA	NA
EPI_ISL_485055	2020-04-24	GH	B.1	North.America	USA	NA
EPI_ISL_485052	2020-04-24	GH	B.1	North.America	USA	NA
EPI_ISL_485065	2020-04-24	GH	B.1.424	North.America	USA	NA
EPI_ISL_485004	2020-04-11	GH	B.1	North.America	USA	NA
EPI_ISL_485008	2020-04-11	GH	B.1	North.America	USA	NA
EPI_ISL_485123	2020-04-18	GH	B.1	North.America	USA	NA
EPI_ISL_485118	2020-04-18	GH	B.1.424	North.America	USA	NA
EPI_ISL_485127	2020-04-18	GH	B.1.424	North.America	USA	NA
EPI_ISL_485124	2020-04-18	GH	B.1	North.America	USA	NA
EPI_ISL_485015	2020-04-11	GH	B.1	North.America	USA	NA
EPI_ISL_485018	2020-04-11	GH	B.1.595	North.America	USA	NA
EPI_ISL_569615	2020-07-11	GH	B.1	North.America	USA	NA
EPI_ISL_509549	2020-04-30	GH	B.1.435	North.America	USA	NA
EPI_ISL_509541	2020-04-30	GH	B.1.301	North.America	USA	NA
EPI_ISL_509559	2020-05-01	O	B.1.515	North.America	USA	NA
EPI_ISL_509540	2020-04-30	GH	B.1.301	North.America	USA	NA
EPI_ISL_509536	2020-04-30	GH	B.1.301	North.America	USA	NA
EPI_ISL_509531	2020-04-30	GH	B.1.426	North.America	USA	NA
EPI_ISL_509558	2020-04-30	O	B.1.426	North.America	USA	NA
EPI_ISL_509554	2020-05-01	GH	B.1.426	North.America	USA	NA
EPI_ISL_509528	2020-04-30	GH	B.1.426	North.America	USA	NA
EPI_ISL_498658	2020-04-20	S	A.1	North.America	USA	NA
EPI_ISL_498662	2020-04-20	GH	B.1	North.America	USA	NA
EPI_ISL_498665	2020-04-21	G	B.1.384	North.America	USA	NA
EPI_ISL_498670	2020-04-30	GH	B.1.435	North.America	USA	NA
EPI_ISL_498657	2020-04-23	GH	B.1	North.America	USA	NA
EPI_ISL_498668	2020-04-30	GH	B.1.435	North.America	USA	NA
EPI_ISL_498671	2020-04-30	GH	B.1.435	North.America	USA	NA
EPI_ISL_498646	2020-04-22	G	B.1.384	North.America	USA	NA
EPI_ISL_498650	2020-04-23	G	B.1.384	North.America	USA	NA
EPI_ISL_498653	2020-04-23	G	B.1.137	North.America	USA	NA
EPI_ISL_493013	2020-05-07	GH	B.1.301	North.America	USA	NA
EPI_ISL_493123	2020-04-22	G	B.1.199	North.America	USA	NA
EPI_ISL_493116	2020-04-24	G	B.1	North.America	USA	NA
EPI_ISL_493096	2020-04-22	GH	B.1.319	North.America	USA	NA
EPI_ISL_493099	2020-04-23	G	B.1	North.America	USA	NA
EPI_ISL_493006	2020-05-08	G	B.1	North.America	USA	NA
EPI_ISL_493010	2020-05-08	G	B.1	North.America	USA	NA
EPI_ISL_487248	2020-05-12	G	B.1.106	North.America	USA	NA
EPI_ISL_483018	2020-05-11	GH	B.1.435	North.America	USA	NA
EPI_ISL_470724	2020-04-05	GH	B.1	North.America	USA	NA
EPI_ISL_470728	2020-04-08	S	A.1	North.America	USA	NA
EPI_ISL_470741	2020-04-21	GH	B.1.112	North.America	USA	NA
EPI_ISL_678288	2020-04-08	GH	B.1	Europe	Russia	NA
EPI_ISL_678286	2020-07-22	GR	B.1.1	Europe	Russia	NA
EPI_ISL_678277	2020-05-03	GR	B.1.1	Europe	Russia	NA
EPI_ISL_678280	2020-04-29	GR	B.1.1.317	Europe	Russia	NA
EPI_ISL_1202637	2020-07-10	GR	B.1.1.210	North.America	USA	NA
EPI_ISL_1202593	2020-07-10	G	B.1	North.America	USA	NA
EPI_ISL_470738	2020-04-23	G	B.1	North.America	USA	NA
EPI_ISL_487206	2020-04-23	GH	B.1.426	North.America	USA	NA
EPI_ISL_487215	2020-04-24	GH	B.1.426	North.America	USA	NA
EPI_ISL_487226	2020-04-24	GH	B.1.426	North.America	USA	NA
EPI_ISL_493102	2020-04-23	GH	B.1.515	North.America	USA	NA
EPI_ISL_498643	2020-04-23	GH	B.1	North.America	USA	NA
EPI_ISL_498652	2020-04-23	GH	B.1	North.America	USA	NA
EPI_ISL_498654	2020-04-23	GH	B.1.112	North.America	USA	NA
EPI_ISL_498663	2020-04-20	GH	B.1	North.America	USA	NA
EPI_ISL_509560	2020-05-01	GH	B.1.515	North.America	USA	NA
EPI_ISL_513648	2020-04-29	O	B.1.426	North.America	USA	NA
EPI_ISL_513696	2020-04-30	GH	B.1.435	North.America	USA	NA
EPI_ISL_493113	2020-04-23	GH	B.1.515	North.America	USA	NA
EPI_ISL_487208	2020-04-24	G	B.1.384	North.America	USA	NA
EPI_ISL_498638	2020-04-13	GH	B.1.426	North.America	USA	NA
EPI_ISL_513691	2020-04-30	GH	B.1.301	North.America	USA	NA
EPI_ISL_953362	2020-04-16	GR	B.1.1	Europe	United.Kingdom	NA
EPI_ISL_953352	2020-04-09	GR	B.1.1	Europe	United.Kingdom	NA
EPI_ISL_953316	2020-04-08	GR	B.1.1	Europe	United.Kingdom	NA
EPI_ISL_953364	2020-04-16	GR	B.1.1	Europe	United.Kingdom	NA
EPI_ISL_953309	2020-04-12	GR	B.1.1	Europe	United.Kingdom	NA
EPI_ISL_816763	2020-04-16	GR	B.1.1	Europe	United.Kingdom	NA
EPI_ISL_1476827	2020-04-03	GR	B.1.1	Europe	United.Kingdom	NA
EPI_ISL_1476824	2020-04-25	GR	B.1.1	Europe	United.Kingdom	NA
EPI_ISL_1476798	2020-04-07	V	B.40	Europe	United.Kingdom	NA
EPI_ISL_1476832	2020-04-06	GR	B.1.1	Europe	United.Kingdom	NA
EPI_ISL_816703	2020-05-06	GR	B.1.1.1	Europe	United.Kingdom	NA
EPI_ISL_816820	2020-05-02	G	B.1	Europe	United.Kingdom	NA
EPI_ISL_816798	2020-04-28	V	B.40	Europe	United.Kingdom	NA
EPI_ISL_816769	2020-04-17	GR	B.1.1	Europe	United.Kingdom	NA
EPI_ISL_816807	2020-04-08	GR	B.1.1	Europe	United.Kingdom	NA
EPI_ISL_953311	2020-04-09	GH	B.1	Europe	United.Kingdom	NA
EPI_ISL_451383	2020-02-02	S	B	Asia	China	NA
EPI_ISL_482880	2020-06-08	GH	B.1.159	Europe	France	OCC
EPI_ISL_434628	2020-04-07	GR	B.1.1.254	Europe	France	OCC
EPI_ISL_507008	2020-03-27	GH	B.1	Europe	Sweden	NA
EPI_ISL_434629	2020-04-07	GR	B.1.1.254	Europe	France	OCC
EPI_ISL_434633	2020-04-09	G	B.1	Europe	France	OCC
EPI_ISL_434626	2020-03-26	GR	B.1.1.254	Europe	France	OCC
EPI_ISL_454919	2020-02-03	O	B	Asia	China	NA
EPI_ISL_454910	2020-03-02	O	B	Asia	China	NA
EPI_ISL_454906	2020-03-02	L	B	Asia	China	NA
EPI_ISL_454921	2020-02-21	L	B	Asia	China	NA
EPI_ISL_1201976	2020-07-09	G	B.1.206	North.America	USA	NA
EPI_ISL_1202002	2020-07-09	GH	B.1.2	North.America	USA	NA
EPI_ISL_596533	2020-07-17	GR	B.1.1.50	Asia	Palestine	NA
EPI_ISL_596549	2020-06-28	GR	B.1.1.50	Asia	Palestine	NA
EPI_ISL_596545	2020-06-28	GR	B.1.1.50	Asia	Palestine	NA
EPI_ISL_1093180	2020-04-16	GR	B.1.1.1	South.America	Peru	NA
EPI_ISL_455382	2020-03-03	L	B	Asia	China	NA
EPI_ISL_455381	2020-03-15	O	B	Asia	China	NA
EPI_ISL_455363	2020-03-02	L	B	Asia	China	NA
EPI_ISL_455392	2020-03-17	O	B	Asia	China	NA
EPI_ISL_455399	2020-03-02	L	B	Asia	China	NA
EPI_ISL_455391	2020-02-04	L	B	Asia	China	NA
EPI_ISL_454911	2020-02-22	L	B	Asia	China	NA
EPI_ISL_454952	2020-02-19	O	B	Asia	China	NA
EPI_ISL_454943	2020-03-02	L	B	Asia	China	NA
EPI_ISL_454931	2020-02-10	L	B	Asia	China	NA
EPI_ISL_454992	2020-02-27	O	B	Asia	China	NA
EPI_ISL_454937	2020-02-11	L	B	Asia	China	NA
EPI_ISL_454936	2020-02-11	L	B	Asia	China	NA
EPI_ISL_454974	2020-02-17	O	B	Asia	China	NA
EPI_ISL_451319	2020-01-27	O	B	Asia	China	NA
EPI_ISL_451326	2020-02-02	L	B	Asia	China	NA
EPI_ISL_451356	2020-02-07	O	B	Asia	China	NA
EPI_ISL_451371	2020-02-09	S	B	Asia	China	NA
EPI_ISL_451346	2020-02-04	S	A	Asia	China	NA
EPI_ISL_451360	2020-01-24	S	A	Asia	China	NA
EPI_ISL_451345	2020-01-24	G	B.1	Asia	China	NA
EPI_ISL_438066	2020-03-19	GR	B.1.1	Europe	Austria	NA
EPI_ISL_438071	2020-03-20	GR	B.1.1.331	Europe	Austria	NA
EPI_ISL_438068	2020-03-19	GR	B.1.1	Europe	Austria	NA
EPI_ISL_437955	2020-03-23	GH	B.1.513	Europe	Austria	NA
EPI_ISL_438003	2020-03-04	GR	B.1.1.331	Europe	Austria	NA
EPI_ISL_438018	2020-03-08	GR	B.1.1.331	Europe	Austria	NA
EPI_ISL_438019	2020-03-08	GR	B.1.1.331	Europe	Austria	NA
EPI_ISL_437966	2020-03-18	G	B.1.8	Europe	Austria	NA
EPI_ISL_438058	2020-03-17	G	B.1	Europe	Austria	NA
EPI_ISL_438110	2020-03-26	GR	B.1.1	Europe	Austria	NA
EPI_ISL_437993	2020-02-27	GR	B.1.1.331	Europe	Austria	NA
EPI_ISL_437983	2020-03-11	G	B.1.1	Europe	Austria	NA
EPI_ISL_437943	2020-03-17	GH	B.1.360	Europe	Austria	NA
EPI_ISL_437924	2020-03-07	GH	B.1	Europe	Austria	NA
EPI_ISL_437934	2020-03-25	GH	B.1.22	Europe	Austria	NA
EPI_ISL_475799	2020-04-01	G	B.1	Europe	Austria	NA
EPI_ISL_475901	2020-04-07	GH	B.1	Europe	Austria	NA
EPI_ISL_475919	2020-03-11	V	B	Europe	Austria	NA
EPI_ISL_475914	2020-03-31	GR	B.1.1.75	Europe	Austria	NA
EPI_ISL_475936	2020-05-07	G	B.1	Europe	Austria	NA
EPI_ISL_475930	2020-04-09	GH	B.1.465	Europe	Austria	NA
EPI_ISL_475875	2020-03-25	G	B.1	Europe	Austria	NA
EPI_ISL_475880	2020-03-16	G	B.1	Europe	Austria	NA
EPI_ISL_475894	2020-04-02	G	B.1	Europe	Austria	NA
EPI_ISL_475824	2020-04-01	GR	B.1.1.1	Europe	Austria	NA
EPI_ISL_475829	2020-03-19	L	B.11	Europe	Austria	NA
EPI_ISL_475820	2020-03-28	GH	B.1	Europe	Austria	NA
EPI_ISL_475848	2020-03-25	GH	B.1	Europe	Austria	NA
EPI_ISL_475802	2020-04-03	G	B.1	Europe	Austria	NA
EPI_ISL_475785	2020-03-30	G	B.1	Europe	Austria	NA
EPI_ISL_475804	2020-04-03	S	A.2	Europe	Austria	NA
EPI_ISL_475787	2020-03-30	S	A.5	Europe	Austria	NA
EPI_ISL_475769	2020-03-11	GH	B.1	Europe	Austria	NA
EPI_ISL_583722	2020-04-08	G	B.1	Europe	Austria	NA
EPI_ISL_583828	2020-04-09	GH	B.1.513	Europe	Austria	NA
EPI_ISL_419670	2020-03-16	GH	B.1	Europe	Austria	NA
EPI_ISL_419674	2020-03-24	GH	B.1	Europe	Austria	NA
EPI_ISL_583835	2020-04-11	GH	B.1.513	Europe	Austria	NA
EPI_ISL_583746	2020-03-17	GH	B.1	Europe	Austria	NA
EPI_ISL_8095487	2020-06-23	G	B.1.400	North.America	USA	NA
EPI_ISL_8095495	2020-07-08	G	B.1.243	North.America	USA	NA
EPI_ISL_8095486	2020-06-23	G	B.1.400	North.America	USA	NA
EPI_ISL_8095504	2020-07-06	GH	B.1	North.America	USA	NA
EPI_ISL_583660	2020-04-19	G	B.1	Europe	Austria	NA
EPI_ISL_583762	2020-04-02	GR	B.1.1.33	Europe	Austria	NA
EPI_ISL_583877	2020-03-13	GR	B.1.1.331	Europe	Austria	NA
EPI_ISL_583646	2020-05-14	G	B.1.224	Europe	Austria	NA
EPI_ISL_583853	2020-04-06	G	B.1	Europe	Austria	NA
EPI_ISL_583863	2020-04-14	V	B	Europe	Austria	NA
EPI_ISL_583843	2020-04-14	GH	B.1.513	Europe	Austria	NA
EPI_ISL_583728	2020-04-04	GR	B.1.1.271	Europe	Austria	NA
EPI_ISL_583664	2020-05-15	G	B.1.224	Europe	Austria	NA
EPI_ISL_583668	2020-04-19	G	B.1	Europe	Austria	NA
EPI_ISL_583669	2020-05-14	G	B.1.224	Europe	Austria	NA
EPI_ISL_583698	2020-04-17	G	B.1	Europe	Austria	NA
EPI_ISL_583685	2020-05-16	G	B.1.224	Europe	Austria	NA
EPI_ISL_583565	2020-03-08	GR	B.1.1.331	Europe	Austria	NA
EPI_ISL_583715	2020-04-15	GR	B.1.1	Europe	Austria	NA
EPI_ISL_583712	2020-04-06	GR	B.1.1	Europe	Austria	NA
EPI_ISL_583831	2020-04-09	GH	B.1.513	Europe	Austria	NA
EPI_ISL_583771	2020-03-16	V	B	Europe	Austria	NA
EPI_ISL_583700	2020-04-15	G	B.1	Europe	Austria	NA
EPI_ISL_583804	2020-03-29	G	B.1.8	Europe	Austria	NA
EPI_ISL_583578	2020-03-22	G	B.1	Europe	Austria	NA
EPI_ISL_583613	2020-03-27	GR	B.1.1	Europe	Austria	NA
EPI_ISL_583584	2020-03-26	GH	B.1	Europe	Austria	NA
EPI_ISL_583590	2020-04-08	GH	B.1	Europe	Austria	NA
EPI_ISL_583620	2020-03-29	GR	B.1.1	Europe	Austria	NA
EPI_ISL_583624	2020-03-30	GH	B.1	Europe	Austria	NA
EPI_ISL_583845	2020-04-23	GH	B.1.513	Europe	Austria	NA
EPI_ISL_853840	2020-07-19	GR	B.1.1.70	Europe	Austria	NA
EPI_ISL_853881	2020-03-12	GR	B.1.1.331	Europe	Austria	NA
EPI_ISL_438128	2020-04-07	GR	B.1.1	Europe	Austria	NA
EPI_ISL_437959	2020-03-20	GR	B.1.1	Europe	Austria	NA
EPI_ISL_437964	2020-03-19	GR	B.1.1	Europe	Austria	NA
EPI_ISL_438015	2020-03-07	GR	B.1.1.331	Europe	Austria	NA
EPI_ISL_437937	2020-03-27	L	B.3	Europe	Austria	NA
EPI_ISL_437969	2020-03-12	GR	B.1.1	Europe	Austria	NA
EPI_ISL_438079	2020-03-21	G	B.1.8	Europe	Austria	NA
EPI_ISL_438115	2020-03-27	GH	B.1	Europe	Austria	NA
EPI_ISL_438047	2020-03-16	G	B.1	Europe	Austria	NA
EPI_ISL_437973	2020-03-18	G	B.1	Europe	Austria	NA
EPI_ISL_438031	2020-03-13	GR	B.1.1.331	Europe	Austria	NA
EPI_ISL_491126	2020-04-25	GR	B.1.1.27	Asia	Oman	NA
EPI_ISL_1532282	2020-07-15	GR	B.1	Asia	Oman	NA
EPI_ISL_1532284	2020-07-12	G	B.1	Asia	Oman	NA
EPI_ISL_1532285	2020-07-13	GR	B.1.1.27	Asia	Oman	NA
EPI_ISL_1532283	2020-07-11	GR	B.1.1	Asia	Oman	NA
EPI_ISL_1532303	2020-07-15	GR	B.1.1.27	Asia	Oman	NA
EPI_ISL_492065	2020-06-20	GR	B.1.1.27	Asia	Oman	NA
EPI_ISL_632285	2020-05-31	GR	B.1.1.306	Asia	Bahrain	NA
EPI_ISL_632265	2020-06-19	GH	B.1.281	Asia	Bahrain	NA
EPI_ISL_632284	2020-07-25	GH	B.1.281	Asia	Bahrain	NA
EPI_ISL_7955478	2020-06-18	GR	B.1.1.1	South.America	Argentina	NA
EPI_ISL_981046	2020-06-19	GR	C.22	South.America	Argentina	NA
EPI_ISL_12385694	2020-07-20	GH	B.1.2	North.America	USA	NA
EPI_ISL_1004207	2020-07-25	GR	B.1.1.291	North.America	USA	NA
EPI_ISL_1004203	2020-07-25	GR	B.1.1.291	North.America	USA	NA
EPI_ISL_1004210	2020-07-25	GR	B.1.1.291	North.America	USA	NA
EPI_ISL_1004212	2020-07-25	GR	B.1.1.291	North.America	USA	NA
EPI_ISL_1004182	2020-07-25	GR	B.1.1.158	North.America	USA	NA
EPI_ISL_1004191	2020-07-25	GR	B.1.1.291	North.America	USA	NA
EPI_ISL_1004195	2020-07-25	GR	B.1.1.291	North.America	USA	NA
EPI_ISL_1004190	2020-07-25	GH	B.1.369	North.America	USA	NA
EPI_ISL_1004197	2020-07-25	GH	B.1.369	North.America	USA	NA
EPI_ISL_1254708	2020-06-20	O	B.1	North.America	USA	NA
EPI_ISL_3275386	2020-07-16	G	B.1	Asia	Maldives	NA
EPI_ISL_476854	2020-05-11	G	B.1.145	Asia	India	NA
EPI_ISL_476888	2020-05-16	G	B.1	Asia	India	NA
EPI_ISL_596342	2020-06-10	GR	B.1.1.163	Europe	Russia	NA
EPI_ISL_596319	2020-05-18	GR	B.1.1.184	Europe	Russia	NA
EPI_ISL_525573	2020-03-27	GR	B.1.1	Europe	Italy	NA
EPI_ISL_525571	2020-03-28	G	B.1	Europe	Italy	NA
EPI_ISL_525566	2020-04-11	GR	B.1.1	Europe	Italy	NA
EPI_ISL_872034	2020-04-06	GR	B.1.1	Europe	Italy	NA
EPI_ISL_872035	2020-04-06	G	B.1	Europe	Italy	NA
EPI_ISL_872036	2020-04-03	GR	B.1.1	Europe	Italy	NA
EPI_ISL_872027	2020-04-21	GR	B.1.1	Europe	Italy	NA
EPI_ISL_872028	2020-04-19	G	B.1	Europe	Italy	NA
EPI_ISL_788944	2020-04-18	GR	B.1.1	Europe	Italy	NA
EPI_ISL_788966	2020-04-05	G	B.1	Europe	Italy	NA
EPI_ISL_469016	2020-03-18	GR	B.1.1	Europe	Italy	NA
EPI_ISL_477203	2020-03-19	GR	B.1.1	Europe	Italy	NA
EPI_ISL_477196	2020-04-06	G	B.1	Europe	Italy	NA
EPI_ISL_525564	2020-04-11	GR	B.1.1	Europe	Italy	NA
EPI_ISL_788963	2020-04-14	G	B.1	Europe	Italy	NA
EPI_ISL_918536	2020-04-15	GR	P.2	South.America	Brazil	NA
EPI_ISL_8057383	2020-07-24	GR	AE.5	Africa	Zambia	NA
EPI_ISL_848595	2020-04-06	GR	B.1.1.28	South.America	Brazil	NA
EPI_ISL_848599	2020-03-18	G	B.1.212	South.America	Brazil	NA
EPI_ISL_848594	2020-04-13	O	B.39	South.America	Brazil	NA
EPI_ISL_848590	2020-04-17	GR	B.1.1.28	South.America	Brazil	NA
EPI_ISL_848593	2020-04-15	GR	B.1.1.28	South.America	Brazil	NA
EPI_ISL_848583	2020-05-04	GR	B.1.1.28	South.America	Brazil	NA
EPI_ISL_848581	2020-05-13	GR	B.1.1.33	South.America	Brazil	NA
EPI_ISL_848587	2020-04-24	GR	B.1.1.28	South.America	Brazil	NA
EPI_ISL_848588	2020-04-23	GR	B.1.1.28	South.America	Brazil	NA
EPI_ISL_848584	2020-05-01	G	B.1.1.33	South.America	Brazil	NA
EPI_ISL_848589	2020-04-22	GR	B.1.1.28	South.America	Brazil	NA
EPI_ISL_848586	2020-04-28	GH	B.1	South.America	Brazil	NA
EPI_ISL_848602	2020-03-17	G	B.1.212	South.America	Brazil	NA
EPI_ISL_848580	2020-05-13	GR	B.1.1.33	South.America	Brazil	NA
EPI_ISL_848618	2020-04-25	GR	B.1.1.28	South.America	Brazil	NA
EPI_ISL_848612	2020-06-10	GR	B.1.1.33	South.America	Brazil	NA
EPI_ISL_848610	2020-06-24	GR	B.1.1.33	South.America	Brazil	NA
EPI_ISL_848609	2020-07-13	GR	B.1.1.33	South.America	Brazil	NA
EPI_ISL_848613	2020-06-04	GR	B.1.1.33	South.America	Brazil	NA
EPI_ISL_848622	2020-04-15	GR	B.1.1.28	South.America	Brazil	NA
EPI_ISL_848623	2020-04-15	GR	B.1.1.28	South.America	Brazil	NA
EPI_ISL_848620	2020-04-24	GR	B.1.1.28	South.America	Brazil	NA
EPI_ISL_848626	2020-03-24	GR	B.1.1.33	South.America	Brazil	NA
EPI_ISL_848619	2020-04-25	GR	B.1.1.28	South.America	Brazil	NA
EPI_ISL_848629	2020-03-19	G	B.1	South.America	Brazil	NA
EPI_ISL_848575	2020-05-21	GR	B.1.1.33	South.America	Brazil	NA
EPI_ISL_848578	2020-05-19	GR	B.1.1.33	South.America	Brazil	NA
EPI_ISL_848573	2020-05-22	GR	B.1.1.33	South.America	Brazil	NA
EPI_ISL_848579	2020-05-19	GR	B.1.1.33	South.America	Brazil	NA
EPI_ISL_848571	2020-05-29	GR	B.1.1.28	South.America	Brazil	NA
EPI_ISL_848569	2020-06-04	GR	B.1.1.33	South.America	Brazil	NA
EPI_ISL_848570	2020-05-30	GR	B.1.1.33	South.America	Brazil	NA
EPI_ISL_848576	2020-05-21	GR	B.1.1.33	South.America	Brazil	NA
EPI_ISL_848577	2020-05-20	GR	B.1.1.33	South.America	Brazil	NA
EPI_ISL_848563	2020-07-10	GR	B.1.1.28	South.America	Brazil	NA
EPI_ISL_848566	2020-06-26	GR	B.1.1.28	South.America	Brazil	NA
EPI_ISL_848562	2020-07-10	GR	B.1.1.28	South.America	Brazil	NA
EPI_ISL_848564	2020-07-03	GR	B.1.1.33	South.America	Brazil	NA
EPI_ISL_848567	2020-06-07	GR	B.1.1.33	South.America	Brazil	NA
EPI_ISL_848568	2020-06-04	GR	B.1.1.33	South.America	Brazil	NA
EPI_ISL_848565	2020-07-03	GR	B.1.1.28	South.America	Brazil	NA
EPI_ISL_524800	2020-05-13	G	B.1.212	South.America	Brazil	NA
EPI_ISL_524797	2020-03-24	GR	B.1.1.33	South.America	Brazil	NA
EPI_ISL_524791	2020-04-29	GR	B.1.1.33	South.America	Brazil	NA
EPI_ISL_524799	2020-05-08	GR	B.1.1.33	South.America	Brazil	NA
EPI_ISL_524789	2020-05-05	GR	B.1.1.33	South.America	Brazil	NA
EPI_ISL_524794	2020-04-25	GR	B.1.1.33	South.America	Brazil	NA
EPI_ISL_524788	2020-04-24	GR	B.1.1.33	South.America	Brazil	NA
EPI_ISL_10329337	2020-05-14	GR	B.1.1	North.America	Canada	NA
EPI_ISL_596344	2020-06-15	GR	B.1.1	Europe	Russia	NA
EPI_ISL_451961	2020-03-14	G	B.1	Europe	Italy	NA
EPI_ISL_596352	2020-05-15	G	B.1	Europe	Russia	NA
EPI_ISL_458149	2020-04-06	GR	B.1.1.33	South.America	Brazil	NA
EPI_ISL_458147	2020-04-24	GR	B.1.1.28	South.America	Brazil	NA
EPI_ISL_458145	2020-04-20	GR	B.1.1.33	South.America	Brazil	NA
EPI_ISL_458144	2020-04-15	GR	B.1.1.33	South.America	Brazil	NA
EPI_ISL_458146	2020-04-23	GR	B.1.1.28	South.America	Brazil	NA
EPI_ISL_458143	2020-04-15	GR	B.1.1.33	South.America	Brazil	NA
EPI_ISL_458140	2020-04-07	GR	B.1.1.28	South.America	Brazil	NA
EPI_ISL_458142	2020-04-05	GR	B.1.1.33	South.America	Brazil	NA
EPI_ISL_469018	2020-03-19	GR	B.1.1	Europe	Italy	NA
EPI_ISL_468914	2020-03-18	GR	B.1.1	Europe	Italy	NA
EPI_ISL_596351	2020-06-05	GR	B.1.1.294	Europe	Russia	NA
EPI_ISL_596345	2020-06-19	GR	B.1.1.163	Europe	Russia	NA
EPI_ISL_596349	2020-05-15	GR	B.1.1	Europe	Russia	NA
EPI_ISL_596332	2020-05-25	GR	B.1.1	Europe	Russia	NA
EPI_ISL_596331	2020-06-01	GH	B.1	Europe	Russia	NA
EPI_ISL_596335	2020-05-25	GR	B.1.1.184	Europe	Russia	NA
EPI_ISL_1167795	2020-06-02	GR	B.1.1.33	South.America	Chile	NA
EPI_ISL_848614	2020-06-01	GR	B.1.1.33	South.America	Brazil	NA
EPI_ISL_826812	2020-03-30	GR	B.1.1	South.America	Ecuador	NA
EPI_ISL_1167798	2020-04-13	G	B.1	South.America	Chile	NA
EPI_ISL_1167784	2020-06-02	GR	N.6	South.America	Chile	NA
EPI_ISL_1167786	2020-06-01	GR	N.4	South.America	Chile	NA
EPI_ISL_1167787	2020-06-02	GR	N.4	South.America	Chile	NA
EPI_ISL_1167799	2020-06-01	GR	B.1.1	South.America	Chile	NA
EPI_ISL_1167783	2020-06-01	GR	N.6	South.America	Chile	NA
EPI_ISL_1167781	2020-06-29	GR	B.1.1	South.America	Chile	NA
EPI_ISL_1167697	2020-06-11	GR	C.26	South.America	Chile	NA
EPI_ISL_1167831	2020-06-02	GR	C.26	South.America	Chile	NA
EPI_ISL_1167808	2020-06-02	GR	B.1.1	South.America	Chile	NA
EPI_ISL_1167813	2020-06-23	GR	N.4	South.America	Chile	NA
EPI_ISL_1167833	2020-04-28	GR	C.26	South.America	Chile	NA
EPI_ISL_1167711	2020-07-12	GR	N.4	South.America	Chile	NA
EPI_ISL_1167713	2020-07-12	GR	N.4	South.America	Chile	NA
EPI_ISL_746793	2020-05-29	GR	B.1.1.33	South.America	Chile	NA
EPI_ISL_746790	2020-05-23	GR	N.6	South.America	Chile	NA
EPI_ISL_746799	2020-05-31	GR	B.1.1	South.America	Chile	NA
EPI_ISL_746796	2020-05-31	GR	N.4	South.America	Chile	NA
EPI_ISL_746795	2020-05-30	GR	B.1.1	South.America	Chile	NA
EPI_ISL_746786	2020-05-22	GH	B.1.110	South.America	Chile	NA
EPI_ISL_746783	2020-05-22	GH	B.1.110	South.America	Chile	NA
EPI_ISL_746782	2020-05-22	GR	B.1.1.33	South.America	Chile	NA
EPI_ISL_746779	2020-05-22	GR	N.4	South.America	Chile	NA
EPI_ISL_746777	2020-05-23	GR	B.1.1	South.America	Chile	NA
EPI_ISL_746794	2020-05-29	GR	C.11	South.America	Chile	NA
EPI_ISL_746792	2020-05-29	GR	B.1.1.33	South.America	Chile	NA
EPI_ISL_746787	2020-05-22	GR	N.6	South.America	Chile	NA
EPI_ISL_746784	2020-05-22	GR	B.1.1.324	South.America	Chile	NA
EPI_ISL_746788	2020-05-23	GR	C.26	South.America	Chile	NA
EPI_ISL_746791	2020-05-22	GR	C.26	South.America	Chile	NA
EPI_ISL_746775	2020-05-22	GR	C.26	South.America	Chile	NA
EPI_ISL_746778	2020-05-23	GR	B.1.1	South.America	Chile	NA
EPI_ISL_746789	2020-05-23	GR	N.6	South.America	Chile	NA
EPI_ISL_746774	2020-05-22	G	B.1	South.America	Chile	NA
EPI_ISL_746801	2020-05-31	GR	N.6	South.America	Chile	NA
EPI_ISL_746781	2020-05-23	GR	B.1.1	South.America	Chile	NA
EPI_ISL_746780	2020-05-22	GR	N.6	South.America	Chile	NA
EPI_ISL_746776	2020-05-23	GH	B.1	South.America	Chile	NA
EPI_ISL_746800	2020-05-30	GR	N.4	South.America	Chile	NA
EPI_ISL_746802	2020-05-31	GR	N.4	South.America	Chile	NA
EPI_ISL_746817	2020-06-01	GR	N.6	South.America	Chile	NA
EPI_ISL_746810	2020-05-31	GR	C.11	South.America	Chile	NA
EPI_ISL_746814	2020-05-31	GR	C.26	South.America	Chile	NA
EPI_ISL_746812	2020-06-01	G	B.1	South.America	Chile	NA
EPI_ISL_746804	2020-05-31	GH	B.1	South.America	Chile	NA
EPI_ISL_746822	2020-06-03	GR	C.11	South.America	Chile	NA
EPI_ISL_746821	2020-06-02	GR	N.6	South.America	Chile	NA
EPI_ISL_746811	2020-06-01	GH	B.1.110	South.America	Chile	NA
EPI_ISL_746806	2020-05-31	GR	N.6	South.America	Chile	NA
EPI_ISL_746635	2020-07-25	GR	N.6	South.America	Chile	NA
EPI_ISL_746820	2020-06-02	GR	N.6	South.America	Chile	NA
EPI_ISL_746816	2020-06-02	GR	B.1.1	South.America	Chile	NA
EPI_ISL_746813	2020-05-31	GR	B.1.1	South.America	Chile	NA
EPI_ISL_746825	2020-06-02	GR	B.1.1.33	South.America	Chile	NA
EPI_ISL_746823	2020-06-02	G	B.1	South.America	Chile	NA
EPI_ISL_746803	2020-05-31	GR	B.1.1	South.America	Chile	NA
EPI_ISL_746809	2020-05-31	GR	N.4	South.America	Chile	NA
EPI_ISL_746805	2020-05-31	GR	C.26	South.America	Chile	NA
EPI_ISL_746807	2020-05-31	GR	N.6	South.America	Chile	NA
EPI_ISL_746808	2020-05-31	GR	B.1.1	South.America	Chile	NA
EPI_ISL_746632	2020-07-25	GR	C.11	South.America	Chile	NA
EPI_ISL_746639	2020-07-25	GR	B.1.1	South.America	Chile	NA
EPI_ISL_746638	2020-07-25	GR	C.26	South.America	Chile	NA
EPI_ISL_746633	2020-07-25	GR	C.26	South.America	Chile	NA
EPI_ISL_746634	2020-07-25	GR	B.1.1.99	South.America	Chile	NA
EPI_ISL_746567	2020-06-25	GR	B.1.1.324	South.America	Chile	NA
EPI_ISL_746552	2020-06-23	GR	C.26	South.America	Chile	NA
EPI_ISL_746565	2020-06-25	GR	N.6	South.America	Chile	NA
EPI_ISL_746550	2020-06-23	GR	B.1.1	South.America	Chile	NA
EPI_ISL_746569	2020-06-26	GR	C.26	South.America	Chile	NA
EPI_ISL_746563	2020-06-25	GR	B.1.1.33	South.America	Chile	NA
EPI_ISL_746564	2020-06-25	GR	C.29	South.America	Chile	NA
EPI_ISL_746551	2020-06-24	GR	N.4	South.America	Chile	NA
EPI_ISL_746566	2020-06-25	GR	C.26	South.America	Chile	NA
EPI_ISL_746560	2020-06-24	GR	C.26	South.America	Chile	NA
EPI_ISL_746554	2020-06-23	GR	N.6	South.America	Chile	NA
EPI_ISL_746562	2020-06-25	GR	B.1.1	South.America	Chile	NA
EPI_ISL_746556	2020-06-24	GR	N.4	South.America	Chile	NA
EPI_ISL_746557	2020-06-24	GR	N.6	South.America	Chile	NA
EPI_ISL_746553	2020-06-23	GH	B.1	South.America	Chile	NA
EPI_ISL_746545	2020-06-23	GR	N.4	South.America	Chile	NA
EPI_ISL_746547	2020-06-23	GR	C.26	South.America	Chile	NA
EPI_ISL_746559	2020-06-24	GR	N.4	South.America	Chile	NA
EPI_ISL_746558	2020-06-24	G	B.1	South.America	Chile	NA
EPI_ISL_746548	2020-06-23	GR	N.4	South.America	Chile	NA
EPI_ISL_746546	2020-06-23	GR	B.1.1	South.America	Chile	NA
EPI_ISL_746482	2020-05-29	GR	N.6	South.America	Chile	NA
EPI_ISL_746489	2020-05-23	GR	N.6	South.America	Chile	NA
EPI_ISL_746484	2020-06-03	GR	N.6	South.America	Chile	NA
EPI_ISL_746591	2020-06-28	GR	C.26	South.America	Chile	NA
EPI_ISL_746593	2020-06-28	GR	B.1.1.324	South.America	Chile	NA
EPI_ISL_746598	2020-07-18	GR	B.1.1	South.America	Chile	NA
EPI_ISL_746588	2020-06-28	GR	B.1.1.324	South.America	Chile	NA
EPI_ISL_746596	2020-07-17	GH	B.1	South.America	Chile	NA
EPI_ISL_746594	2020-07-17	G	B.1	South.America	Chile	NA
EPI_ISL_746599	2020-07-18	GR	N.4	South.America	Chile	NA
EPI_ISL_746592	2020-06-28	GR	N.6	South.America	Chile	NA
EPI_ISL_746590	2020-06-28	GR	N.4	South.America	Chile	NA
EPI_ISL_746595	2020-07-16	GR	C.26	South.America	Chile	NA
EPI_ISL_746580	2020-06-26	GR	B.1.1	South.America	Chile	NA
EPI_ISL_746574	2020-06-26	GR	N.6	South.America	Chile	NA
EPI_ISL_746587	2020-06-28	GR	B.1.1	South.America	Chile	NA
EPI_ISL_746577	2020-06-25	GR	B.1.1	South.America	Chile	NA
EPI_ISL_746571	2020-06-26	GR	B.1.1.99	South.America	Chile	NA
EPI_ISL_746578	2020-06-25	GR	B.1.1	South.America	Chile	NA
EPI_ISL_746585	2020-06-28	GR	B.1.1	South.America	Chile	NA
EPI_ISL_746581	2020-06-26	GR	B.1.1.33	South.America	Chile	NA
EPI_ISL_746573	2020-06-26	GR	N.6	South.America	Chile	NA
EPI_ISL_746601	2020-07-17	GR	B.1.1	South.America	Chile	NA
EPI_ISL_746582	2020-06-26	GR	C.26	South.America	Chile	NA
EPI_ISL_746570	2020-06-26	GR	N.6	South.America	Chile	NA
EPI_ISL_746572	2020-06-26	GR	C.11	South.America	Chile	NA
EPI_ISL_746575	2020-06-25	GR	C.26	South.America	Chile	NA
EPI_ISL_746600	2020-07-17	GR	N.6	South.America	Chile	NA
EPI_ISL_746603	2020-07-18	GH	B.1.110	South.America	Chile	NA
EPI_ISL_746602	2020-07-17	GR	B.1.1.33	South.America	Chile	NA
EPI_ISL_746493	2020-05-30	GR	N.4	South.America	Chile	NA
EPI_ISL_746497	2020-07-18	GR	B.1.1	South.America	Chile	NA
EPI_ISL_746630	2020-07-24	GR	C.26	South.America	Chile	NA
EPI_ISL_746506	2020-06-24	GR	N.6	South.America	Chile	NA
EPI_ISL_746620	2020-07-21	GR	B.1.1	South.America	Chile	NA
EPI_ISL_746629	2020-07-24	GR	N.6	South.America	Chile	NA
EPI_ISL_746627	2020-07-22	GR	C.26	South.America	Chile	NA
EPI_ISL_746609	2020-07-18	GR	N.6	South.America	Chile	NA
EPI_ISL_746617	2020-07-18	GR	C.26	South.America	Chile	NA
EPI_ISL_746628	2020-07-24	GR	N.4	South.America	Chile	NA
EPI_ISL_746631	2020-07-25	GR	B.1.1.324	South.America	Chile	NA
EPI_ISL_746614	2020-07-18	GR	N.4	South.America	Chile	NA
EPI_ISL_746611	2020-07-18	GR	C.26	South.America	Chile	NA
EPI_ISL_746622	2020-07-21	GR	N.6	South.America	Chile	NA
EPI_ISL_746616	2020-07-18	GR	N.4	South.America	Chile	NA
EPI_ISL_746612	2020-07-18	GR	N.4	South.America	Chile	NA
EPI_ISL_746624	2020-07-22	GR	N.4	South.America	Chile	NA
EPI_ISL_746606	2020-07-18	GH	B.1.110	South.America	Chile	NA
EPI_ISL_746618	2020-07-19	GH	B.1	South.America	Chile	NA
EPI_ISL_746610	2020-07-18	GR	C.26	South.America	Chile	NA
EPI_ISL_746608	2020-07-17	GR	C.26	South.America	Chile	NA
EPI_ISL_746607	2020-07-17	GR	B.1.1.33	South.America	Chile	NA
EPI_ISL_746605	2020-07-17	GR	N.6	South.America	Chile	NA
EPI_ISL_746623	2020-07-22	G	B.1	South.America	Chile	NA
EPI_ISL_746619	2020-07-19	GR	N.6	South.America	Chile	NA
EPI_ISL_746613	2020-07-18	GR	N.4	South.America	Chile	NA
EPI_ISL_826802	2020-03-23	GR	B.1.1	South.America	Ecuador	NA
EPI_ISL_826823	2020-06-25	GR	B.1.1	South.America	Ecuador	NA
EPI_ISL_826800	2020-03-21	GR	B.1.1	South.America	Ecuador	NA
EPI_ISL_826820	2020-05-24	GR	B.1.1	South.America	Ecuador	NA
EPI_ISL_1167828	2020-06-02	GR	C.26	South.America	Chile	NA
EPI_ISL_1167712	2020-07-12	GR	N.6	South.America	Chile	NA
EPI_ISL_1167834	2020-06-03	GR	C.11	South.America	Chile	NA
EPI_ISL_1167820	2020-06-03	GR	B.1.1	South.America	Chile	NA
EPI_ISL_1167809	2020-04-28	GR	N.4	South.America	Chile	NA
EPI_ISL_1167814	2020-06-02	GR	N.4	South.America	Chile	NA
EPI_ISL_979273	2020-03-18	O	B.4.4	North.America	Canada	NA
EPI_ISL_1167862	2020-06-29	GR	B.1.1	South.America	Chile	NA
EPI_ISL_979281	2020-03-29	S	A.1	North.America	Canada	NA
EPI_ISL_1167869	2020-06-28	GR	B.1.1	South.America	Chile	NA
EPI_ISL_1167850	2020-06-02	GR	C.26	South.America	Chile	NA
EPI_ISL_1167853	2020-06-02	GR	B.1.1.33	South.America	Chile	NA
EPI_ISL_1167841	2020-06-02	G	B.1	South.America	Chile	NA
EPI_ISL_1167842	2020-06-26	GR	N.4	South.America	Chile	NA
EPI_ISL_1167845	2020-06-29	GR	N.4	South.America	Chile	NA
EPI_ISL_826804	2020-03-23	GR	B.1.1	South.America	Ecuador	NA
EPI_ISL_1167800	2020-04-28	GR	B.1.1	South.America	Chile	NA
EPI_ISL_826805	2020-03-23	GR	B.1.1.326	South.America	Ecuador	NA
EPI_ISL_826822	2020-05-25	GR	B.1.1	South.America	Ecuador	NA
EPI_ISL_566082	2020-06-18	GR	B.1.1	Europe	Russia	NA
EPI_ISL_903636	2020-06-07	GH	B.1	North.America	USA	NA
EPI_ISL_903929	2020-04-24	GH	B.1	North.America	USA	NA
EPI_ISL_507295	2020-04-24	G	B.1	Europe	Russia	NA
EPI_ISL_569779	2020-07-06	GR	B.1.1.294	Europe	Russia	NA
EPI_ISL_569834	2020-07-08	GR	B.1.1.163	Europe	Russia	NA
EPI_ISL_770670	2020-06-09	GR	B.1.1	Europe	Russia	NA
EPI_ISL_639945	2020-06-26	GR	B.1.1	Europe	Russia	NA
EPI_ISL_8748552	2020-03-18	GR	B.1.1.70	Europe	Serbia	NA
EPI_ISL_733158	2020-06-06	GR	B.1.1	Europe	Russia	NA
EPI_ISL_733160	2020-06-18	GR	B.1.1.364	Europe	Russia	NA
EPI_ISL_733156	2020-06-09	GR	B.1.1.364	Europe	Russia	NA
EPI_ISL_733163	2020-05-12	GR	B.1.1	Europe	Russia	NA
EPI_ISL_732992	2020-07-08	GR	B.1.1.317	Europe	Russia	NA
EPI_ISL_732991	2020-07-08	GR	B.1.1.129	Europe	Russia	NA
EPI_ISL_732990	2020-07-08	GR	B.1.1.317	Europe	Russia	NA
EPI_ISL_732995	2020-07-25	GR	B.1.1.427	Europe	Russia	NA
EPI_ISL_2245687	2020-06-22	GR	B.1.1.409	Europe	Russia	NA
EPI_ISL_639946	2020-05-21	GR	B.1.1.506	Europe	Russia	NA
EPI_ISL_639942	2020-06-26	GR	B.1.1	Europe	Russia	NA
EPI_ISL_639932	2020-06-07	GR	B.1.1.163	Europe	Russia	NA
EPI_ISL_639941	2020-06-26	GR	B.1.1.163	Europe	Russia	NA
EPI_ISL_639938	2020-05-25	GR	B.1.1	Europe	Russia	NA
EPI_ISL_639934	2020-06-05	GR	B.1.1	Europe	Russia	NA
EPI_ISL_639929	2020-05-05	GR	B.1.1	Europe	Russia	NA
EPI_ISL_639947	2020-06-17	GR	B.1.1	Europe	Russia	NA
EPI_ISL_639930	2020-06-05	GR	B.1.1	Europe	Russia	NA
EPI_ISL_639928	2020-05-05	GR	B.1.1	Europe	Russia	NA
EPI_ISL_639940	2020-05-17	GR	B.1.1	Europe	Russia	NA
EPI_ISL_639936	2020-05-14	GR	B.1.1	Europe	Russia	NA
EPI_ISL_639927	2020-05-21	GR	B.1.1	Europe	Russia	NA
EPI_ISL_639939	2020-05-17	GR	B.1.1	Europe	Russia	NA
EPI_ISL_639931	2020-05-25	GR	B.1.1	Europe	Russia	NA
EPI_ISL_639935	2020-05-12	GR	B.1.1	Europe	Russia	NA
EPI_ISL_639925	2020-06-02	GR	B.1.1	Europe	Russia	NA
EPI_ISL_639915	2020-06-26	GR	B.1.1.163	Europe	Russia	NA
EPI_ISL_639921	2020-06-30	GR	B.1.1	Europe	Russia	NA
EPI_ISL_639924	2020-06-01	GR	B.1.1	Europe	Russia	NA
EPI_ISL_639918	2020-07-02	GR	B.1.1.163	Europe	Russia	NA
EPI_ISL_639920	2020-07-02	GR	B.1.1	Europe	Russia	NA
EPI_ISL_639916	2020-07-02	GR	B.1.1.506	Europe	Russia	NA
EPI_ISL_639922	2020-06-23	GR	B.1.1	Europe	Russia	NA
EPI_ISL_639923	2020-05-28	GR	B.1.1	Europe	Russia	NA
EPI_ISL_639912	2020-06-26	GR	B.1.1	Europe	Russia	NA
EPI_ISL_639913	2020-06-30	GR	B.1.1.294	Europe	Russia	NA
EPI_ISL_639914	2020-07-06	GR	B.1.1	Europe	Russia	NA
EPI_ISL_629034	2020-05-03	GR	B.1.1	Europe	Russia	NA
EPI_ISL_629032	2020-05-03	GR	B.1.1	Europe	Russia	NA
EPI_ISL_629033	2020-05-03	GR	B.1.1	Europe	Russia	NA
EPI_ISL_596264	2020-07-22	GR	B.1.1.141	Europe	Russia	NA
EPI_ISL_569854	2020-05-03	GR	B.1.1.294	Europe	Russia	NA
EPI_ISL_569847	2020-07-22	GR	B.1.1.163	Europe	Russia	NA
EPI_ISL_569852	2020-06-22	GR	B.1.1.163	Europe	Russia	NA
EPI_ISL_569849	2020-04-20	GR	B.1.1.37	Europe	Russia	NA
EPI_ISL_569853	2020-07-08	GR	B.1.1	Europe	Russia	NA
EPI_ISL_569842	2020-06-17	GR	B.1.1	Europe	Russia	NA
EPI_ISL_569856	2020-05-19	GR	B.1.1.294	Europe	Russia	NA
EPI_ISL_569851	2020-06-12	GR	B.1.1.294	Europe	Russia	NA
EPI_ISL_569844	2020-07-20	GR	B.1.1.163	Europe	Russia	NA
EPI_ISL_569850	2020-07-08	GR	B.1.1	Europe	Russia	NA
EPI_ISL_569843	2020-06-22	GR	B.1.1.294	Europe	Russia	NA
EPI_ISL_569789	2020-07-21	GR	B.1.1	Europe	Russia	NA
EPI_ISL_569787	2020-07-13	GR	B.1.1.506	Europe	Russia	NA
EPI_ISL_569785	2020-07-11	GR	B.1.1	Europe	Russia	NA
EPI_ISL_569788	2020-07-13	GR	B.1.1	Europe	Russia	NA
EPI_ISL_569780	2020-07-06	GR	B.1.1.184	Europe	Russia	NA
EPI_ISL_569783	2020-06-30	O	B.1.1.163	Europe	Russia	NA
EPI_ISL_569802	2020-05-14	GR	B.1.1	Europe	Russia	NA
EPI_ISL_569806	2020-07-10	GR	B.1.1.163	Europe	Russia	NA
EPI_ISL_569803	2020-06-07	GR	B.1.1	Europe	Russia	NA
EPI_ISL_569814	2020-07-08	GR	B.1.1	Europe	Russia	NA
EPI_ISL_569815	2020-07-08	GR	B.1.1	Europe	Russia	NA
EPI_ISL_569812	2020-05-14	GR	B.1.1.506	Europe	Russia	NA
EPI_ISL_569827	2020-06-29	GR	B.1.1.294	Europe	Russia	NA
EPI_ISL_569830	2020-07-13	GR	B.1.1.506	Europe	Russia	NA
EPI_ISL_569809	2020-05-14	GR	B.1.1	Europe	Russia	NA
EPI_ISL_569800	2020-07-10	GR	B.1.1.163	Europe	Russia	NA
EPI_ISL_569825	2020-05-14	GR	B.1.1	Europe	Russia	NA
EPI_ISL_569831	2020-07-22	GR	B.1.1	Europe	Russia	NA
EPI_ISL_569839	2020-07-22	GR	B.1.1.163	Europe	Russia	NA
EPI_ISL_569832	2020-05-14	GR	B.1.1	Europe	Russia	NA
EPI_ISL_569820	2020-07-10	GR	B.1.1.163	Europe	Russia	NA
EPI_ISL_569821	2020-05-13	GR	B.1.1	Europe	Russia	NA
EPI_ISL_569735	2020-05-08	GR	B.1.1.184	Europe	Russia	NA
EPI_ISL_569757	2020-05-21	GR	B.1.1.506	Europe	Russia	NA
EPI_ISL_569749	2020-05-21	GR	B.1.1.184	Europe	Russia	NA
EPI_ISL_569739	2020-05-11	GR	B.1.1	Europe	Russia	NA
EPI_ISL_569755	2020-05-21	GR	B.1.1.506	Europe	Russia	NA
EPI_ISL_569740	2020-05-12	GR	B.1.1	Europe	Russia	NA
EPI_ISL_569759	2020-05-26	GR	B.1.1	Europe	Russia	NA
EPI_ISL_569750	2020-05-19	GR	B.1.1.294	Europe	Russia	NA
EPI_ISL_569746	2020-05-19	GR	B.1.1	Europe	Russia	NA
EPI_ISL_569777	2020-07-02	GR	B.1.1.184	Europe	Russia	NA
EPI_ISL_569744	2020-05-14	GR	B.1.1.506	Europe	Russia	NA
EPI_ISL_569776	2020-06-26	O	B.1.1.409	Europe	Russia	NA
EPI_ISL_569764	2020-06-02	GR	B.1.1.163	Europe	Russia	NA
EPI_ISL_569763	2020-05-13	GR	B.1.1	Europe	Russia	NA
EPI_ISL_569773	2020-06-07	GR	B.1.1.163	Europe	Russia	NA
EPI_ISL_569766	2020-05-28	GR	B.1.1	Europe	Russia	NA
EPI_ISL_569771	2020-06-05	GR	B.1.1	Europe	Russia	NA
EPI_ISL_569768	2020-06-07	GR	B.1.1.31	Europe	Russia	NA
EPI_ISL_569760	2020-05-28	GR	B.1.1	Europe	Russia	NA
EPI_ISL_569761	2020-05-29	GR	B.1.1	Europe	Russia	NA
EPI_ISL_524052	2020-04-27	GR	B.1.1	Europe	Russia	NA
EPI_ISL_524051	2020-04-22	GR	B.1.1	Europe	Russia	NA
EPI_ISL_523998	2020-05-04	GR	B.1.1	Europe	Russia	NA
EPI_ISL_524042	2020-06-08	GR	B.1.1.129	Europe	Russia	NA
EPI_ISL_524047	2020-06-16	GR	B.1.1.129	Europe	Russia	NA
EPI_ISL_524033	2020-06-05	GR	B.1.1	Europe	Russia	NA
EPI_ISL_523996	2020-04-25	GR	B.1.1	Europe	Russia	NA
EPI_ISL_524032	2020-06-04	GR	B.1.1.71	Europe	Russia	NA
EPI_ISL_524045	2020-06-09	GR	B.1.1.407	Europe	Russia	NA
EPI_ISL_523995	2020-04-26	G	B.1	Europe	Russia	NA
EPI_ISL_524031	2020-06-04	GR	B.1.1.129	Europe	Russia	NA
EPI_ISL_524044	2020-06-09	GR	B.1.1.129	Europe	Russia	NA
EPI_ISL_524046	2020-06-11	GR	B.1.1.162	Europe	Russia	NA
EPI_ISL_524048	2020-04-15	G	B.1	Europe	Russia	NA
EPI_ISL_524036	2020-06-08	GR	B.1.1.129	Europe	Russia	NA
EPI_ISL_524023	2020-06-01	GR	B.1.1	Europe	Russia	NA
EPI_ISL_524035	2020-06-08	GR	B.1.1.370	Europe	Russia	NA
EPI_ISL_524011	2020-05-19	GR	B.1.1	Europe	Russia	NA
EPI_ISL_524021	2020-05-29	GR	B.1.1	Europe	Russia	NA
EPI_ISL_524026	2020-06-03	GR	B.1.1.71	Europe	Russia	NA
EPI_ISL_524000	2020-05-08	GR	B.1.1.129	Europe	Russia	NA
EPI_ISL_524009	2020-05-14	GR	B.1.1.370	Europe	Russia	NA
EPI_ISL_524006	2020-05-12	GR	B.1.1	Europe	Russia	NA
EPI_ISL_524012	2020-05-22	GR	B.1.1	Europe	Russia	NA
EPI_ISL_524008	2020-05-13	G	B.1.555	Europe	Russia	NA
EPI_ISL_524003	2020-05-12	GR	B.1.1	Europe	Russia	NA
EPI_ISL_524004	2020-05-12	GR	B.1.1	Europe	Russia	NA
EPI_ISL_524001	2020-05-08	GR	B.1.1.370	Europe	Russia	NA
EPI_ISL_524007	2020-05-12	GR	B.1.1	Europe	Russia	NA
EPI_ISL_507269	2020-05-15	GR	B.1.1	Europe	Russia	NA
EPI_ISL_507287	2020-06-06	GR	B.1.1.129	Europe	Russia	NA
EPI_ISL_507296	2020-04-23	GR	B.1.1.127	Europe	Russia	NA
EPI_ISL_507286	2020-05-27	GR	B.1.1	Europe	Russia	NA
EPI_ISL_507266	2020-05-15	GR	B.1.1	Europe	Russia	NA
EPI_ISL_507289	2020-06-07	GR	B.1.1	Europe	Russia	NA
EPI_ISL_507283	2020-05-27	GR	B.1.1.163	Europe	Russia	NA
EPI_ISL_507285	2020-05-27	GR	B.1.1	Europe	Russia	NA
EPI_ISL_507288	2020-06-06	GR	B.1.1	Europe	Russia	NA
EPI_ISL_507281	2020-05-27	GR	B.1.1.163	Europe	Russia	NA
EPI_ISL_507280	2020-05-27	GR	B.1.1.163	Europe	Russia	NA
EPI_ISL_507293	2020-04-21	GR	B.1.1	Europe	Russia	NA
EPI_ISL_507264	2020-05-12	GR	B.1.1	Europe	Russia	NA
EPI_ISL_507294	2020-04-21	G	B.1	Europe	Russia	NA
EPI_ISL_507273	2020-05-18	GR	B.1.1	Europe	Russia	NA
EPI_ISL_507276	2020-05-18	GR	B.1.1	Europe	Russia	NA
EPI_ISL_507263	2020-05-12	GR	B.1.1	Europe	Russia	NA
EPI_ISL_507278	2020-05-26	G	B.1	Europe	Russia	NA
EPI_ISL_507249	2020-05-02	GR	B.1.1.127	Europe	Russia	NA
EPI_ISL_507259	2020-05-14	GR	B.1.1	Europe	Russia	NA
EPI_ISL_507254	2020-05-01	GR	B.1.1	Europe	Russia	NA
EPI_ISL_507275	2020-05-16	GR	B.1.1	Europe	Russia	NA
EPI_ISL_507271	2020-05-15	GR	B.1.1	Europe	Russia	NA
EPI_ISL_507244	2020-05-02	GR	B.1.1.127	Europe	Russia	NA
EPI_ISL_507267	2020-05-15	GR	B.1.1.370	Europe	Russia	NA
EPI_ISL_507270	2020-05-15	GR	B.1.1.370	Europe	Russia	NA
EPI_ISL_507226	2020-04-26	G	B.1	Europe	Russia	NA
EPI_ISL_507262	2020-05-12	G	B.1	Europe	Russia	NA
EPI_ISL_507260	2020-05-13	GR	B.1.1	Europe	Russia	NA
EPI_ISL_507272	2020-05-15	GR	B.1.1.370	Europe	Russia	NA
EPI_ISL_507246	2020-04-30	GR	B.1.1	Europe	Russia	NA
EPI_ISL_507268	2020-05-15	G	B.1	Europe	Russia	NA
EPI_ISL_507277	2020-05-19	GR	B.1.1	Europe	Russia	NA
EPI_ISL_507279	2020-05-26	GR	B.1.1	Europe	Russia	NA
EPI_ISL_507240	2020-05-02	GR	B.1.1	Europe	Russia	NA
EPI_ISL_507242	2020-05-02	GR	B.1.1	Europe	Russia	NA
EPI_ISL_507261	2020-05-12	GR	B.1.1	Europe	Russia	NA
EPI_ISL_507241	2020-05-02	GR	B.1.1.129	Europe	Russia	NA
EPI_ISL_507245	2020-04-30	GH	B.1	Europe	Russia	NA
EPI_ISL_507247	2020-04-30	GR	B.1.1.129	Europe	Russia	NA
EPI_ISL_507274	2020-05-16	GR	B.1.1.129	Europe	Russia	NA
EPI_ISL_507248	2020-04-30	GR	B.1.1	Europe	Russia	NA
EPI_ISL_507252	2020-05-01	GR	B.1.1.127	Europe	Russia	NA
EPI_ISL_507251	2020-05-02	GR	B.1.1.127	Europe	Russia	NA
EPI_ISL_507253	2020-05-02	G	B.1	Europe	Russia	NA
EPI_ISL_507243	2020-05-02	GR	B.1.1	Europe	Russia	NA
EPI_ISL_507255	2020-05-03	GR	B.1.1	Europe	Russia	NA
EPI_ISL_507258	2020-05-13	GR	B.1.1	Europe	Russia	NA
EPI_ISL_507256	2020-05-10	GR	B.1.1	Europe	Russia	NA
EPI_ISL_507257	2020-05-14	GR	B.1.1	Europe	Russia	NA
EPI_ISL_507250	2020-05-02	GR	B.1.1.127	Europe	Russia	NA
EPI_ISL_507232	2020-05-02	GR	B.1.1	Europe	Russia	NA
EPI_ISL_507227	2020-04-24	GR	B.1.1	Europe	Russia	NA
EPI_ISL_507233	2020-05-03	GR	B.1.1	Europe	Russia	NA
EPI_ISL_507236	2020-04-30	GR	B.1.1	Europe	Russia	NA
EPI_ISL_507237	2020-04-30	GR	B.1.1	Europe	Russia	NA
EPI_ISL_507239	2020-05-03	GR	B.1.1.129	Europe	Russia	NA
EPI_ISL_507235	2020-04-30	GR	B.1.1.127	Europe	Russia	NA
EPI_ISL_507214	2020-05-07	GR	B.1.1	Europe	Russia	NA
EPI_ISL_507231	2020-05-02	GR	B.1.1	Europe	Russia	NA
EPI_ISL_507208	2020-04-29	G	B.1	Europe	Russia	NA
EPI_ISL_507225	2020-04-26	G	B.1	Europe	Russia	NA
EPI_ISL_507238	2020-04-30	GR	B.1.1	Europe	Russia	NA
EPI_ISL_507209	2020-04-29	G	B.1	Europe	Russia	NA
EPI_ISL_507207	2020-04-29	GR	B.1.1	Europe	Russia	NA
EPI_ISL_507206	2020-04-29	G	B.1	Europe	Russia	NA
EPI_ISL_507215	2020-05-07	GR	B.1.1	Europe	Russia	NA
EPI_ISL_507211	2020-04-30	GR	B.1.1.129	Europe	Russia	NA
EPI_ISL_507210	2020-05-04	GH	B.1	Europe	Russia	NA
EPI_ISL_507213	2020-05-07	GH	B.1	Europe	Russia	NA
EPI_ISL_450249	2020-04-21	GR	B.1.1.129	Europe	Russia	NA
EPI_ISL_450246	2020-04-19	GR	B.1.1.162	Europe	Russia	NA
EPI_ISL_450247	2020-04-16	GR	B.1.1	Europe	Russia	NA
EPI_ISL_450248	2020-04-21	GR	B.1.1.129	Europe	Russia	NA
EPI_ISL_450243	2020-04-16	G	B.1.555	Europe	Russia	NA
EPI_ISL_450245	2020-04-15	GR	B.1.1	Europe	Russia	NA
EPI_ISL_450251	2020-04-20	GR	B.1.1	Europe	Russia	NA
EPI_ISL_450242	2020-04-16	G	B.1	Europe	Russia	NA
EPI_ISL_450241	2020-04-15	GR	B.1.1.129	Europe	Russia	NA
EPI_ISL_450250	2020-04-21	GR	B.1.1.129	Europe	Russia	NA
EPI_ISL_450284	2020-04-22	GR	B.1.1	Europe	Russia	NA
EPI_ISL_450275	2020-04-22	G	B.1	Europe	Russia	NA
EPI_ISL_450266	2020-04-22	GR	B.1.1	Europe	Russia	NA
EPI_ISL_450289	2020-04-23	G	B.1	Europe	Russia	NA
EPI_ISL_450282	2020-04-22	GR	B.1.1	Europe	Russia	NA
EPI_ISL_450279	2020-04-22	GR	B.1.1	Europe	Russia	NA
EPI_ISL_450286	2020-04-22	GR	B.1.1	Europe	Russia	NA
EPI_ISL_450276	2020-04-22	G	B.1	Europe	Russia	NA
EPI_ISL_450281	2020-04-22	GR	B.1.1	Europe	Russia	NA
EPI_ISL_450268	2020-04-21	GR	B.1.1	Europe	Russia	NA
EPI_ISL_450274	2020-04-22	G	B.1	Europe	Russia	NA
EPI_ISL_450278	2020-04-22	GR	B.1.1	Europe	Russia	NA
EPI_ISL_450267	2020-04-21	GR	B.1.1	Europe	Russia	NA
EPI_ISL_450262	2020-04-21	G	B.1	Europe	Russia	NA
EPI_ISL_450271	2020-04-21	GR	B.1.1	Europe	Russia	NA
EPI_ISL_450259	2020-04-21	GR	B.1.1	Europe	Russia	NA
EPI_ISL_450280	2020-04-22	GR	B.1.1	Europe	Russia	NA
EPI_ISL_450269	2020-04-21	GR	B.1.1	Europe	Russia	NA
EPI_ISL_450265	2020-04-21	GR	B.1.1	Europe	Russia	NA
EPI_ISL_450254	2020-04-20	G	B.1	Europe	Russia	NA
EPI_ISL_450270	2020-04-21	G	B.1	Europe	Russia	NA
EPI_ISL_450261	2020-04-21	G	B.1	Europe	Russia	NA
EPI_ISL_450257	2020-04-20	GR	B.1.1	Europe	Russia	NA
EPI_ISL_450255	2020-04-20	GR	B.1.1	Europe	Russia	NA
EPI_ISL_450264	2020-04-20	GR	B.1.1	Europe	Russia	NA
EPI_ISL_450263	2020-04-21	GR	B.1.1	Europe	Russia	NA
EPI_ISL_450260	2020-04-21	G	B.1	Europe	Russia	NA
EPI_ISL_430097	2020-04-14	GR	B.1.1	Europe	Russia	NA
EPI_ISL_430096	2020-04-14	GR	B.1.1	Europe	Russia	NA
EPI_ISL_430098	2020-04-14	GR	B.1.1	Europe	Russia	NA
EPI_ISL_430094	2020-04-14	GR	B.1.1	Europe	Russia	NA
EPI_ISL_430084	2020-04-09	GR	B.1.1.129	Europe	Russia	NA
EPI_ISL_430092	2020-04-14	GR	B.1.1	Europe	Russia	NA
EPI_ISL_430068	2020-04-07	GR	B.1.1	Europe	Russia	NA
EPI_ISL_430095	2020-04-14	GR	B.1.1	Europe	Russia	NA
EPI_ISL_430099	2020-04-13	G	B.1	Europe	Russia	NA
EPI_ISL_430093	2020-04-14	GR	B.1.1	Europe	Russia	NA
EPI_ISL_430073	2020-04-08	GR	B.1.1	Europe	Russia	NA
EPI_ISL_430079	2020-04-10	GR	B.1.1	Europe	Russia	NA
EPI_ISL_430075	2020-04-09	G	B.1	Europe	Russia	NA
EPI_ISL_430072	2020-04-08	G	B.1	Europe	Russia	NA
EPI_ISL_430076	2020-04-10	GR	B.1.1	Europe	Russia	NA
EPI_ISL_427320	2020-04-05	G	B.1	Europe	Russia	NA
EPI_ISL_427325	2020-04-07	GR	B.1.1	Europe	Russia	NA
EPI_ISL_427321	2020-04-05	G	B.1	Europe	Russia	NA
EPI_ISL_427331	2020-04-07	GR	B.1.1	Europe	Russia	NA
EPI_ISL_566078	2020-06-22	GR	B.1.1.424	Europe	Russia	NA
EPI_ISL_596343	2020-06-11	GR	B.1.1	Europe	Russia	NA
EPI_ISL_596348	2020-05-28	GR	B.1.1	Europe	Russia	NA
EPI_ISL_596328	2020-06-01	GR	B.1.1.317	Europe	Russia	NA
EPI_ISL_596323	2020-05-28	GR	B.1.1	Europe	Russia	NA
EPI_ISL_596327	2020-05-30	GR	B.1.1	Europe	Russia	NA
EPI_ISL_596340	2020-06-09	GR	B.1.1	Europe	Russia	NA
EPI_ISL_596336	2020-06-05	GR	B.1.1.294	Europe	Russia	NA
EPI_ISL_596334	2020-05-25	GR	B.1.1	Europe	Russia	NA
EPI_ISL_596318	2020-05-15	GR	B.1.1.184	Europe	Russia	NA
EPI_ISL_596320	2020-05-18	GR	B.1.1	Europe	Russia	NA
EPI_ISL_979145	2020-05-21	GH	B.1.336	North.America	USA	NA
EPI_ISL_596339	2020-06-06	GR	B.1.1.294	Europe	Russia	NA
EPI_ISL_596321	2020-05-20	GR	B.1.1	Europe	Russia	NA
EPI_ISL_596346	2020-05-27	GR	B.1.1	Europe	Russia	NA
EPI_ISL_596329	2020-06-01	GR	B.1.1	Europe	Russia	NA
EPI_ISL_5412323	2020-05-17	GH	B.1	North.America	USA	NA
EPI_ISL_569826	2020-04-08	GR	B.1.1	Europe	Russia	NA
EPI_ISL_569828	2020-07-02	GR	B.1.1	Europe	Russia	NA
EPI_ISL_596324	2020-05-28	GR	B.1.1	Europe	Russia	NA
EPI_ISL_629031	2020-05-03	GR	B.1.1	Europe	Russia	NA
EPI_ISL_978519	2020-03-16	G	B.1	South.America	Brazil	NA
EPI_ISL_978507	2020-03-29	GR	B.1.1.33	South.America	Brazil	NA
EPI_ISL_979157	2020-04-10	L	B.1.14	North.America	USA	NA
EPI_ISL_3322852	2020-05-08	GH	B.1	North.America	USA	NA
EPI_ISL_3322859	2020-05-16	GH	B.1	North.America	USA	NA
EPI_ISL_977439	2020-07-21	GR	B.1.1.111	Africa	Zambia	NA
EPI_ISL_6644603	2020-03-11	O	B.1.356	Europe	Italy	NA
EPI_ISL_6645065	2020-03-12	O	B.1	Europe	Italy	NA
EPI_ISL_6647115	2020-04-15	G	B.1	Europe	Italy	NA
EPI_ISL_6642226	2020-03-09	V	B	Europe	Italy	NA
EPI_ISL_428891	2020-03-25	GR	B.1.1.372	Europe	Russia	NA
EPI_ISL_6832722	2020-03-09	G	B.1	Europe	Italy	NA
EPI_ISL_6832909	2020-07-20	G	B.1	Europe	Italy	NA
EPI_ISL_779704	2020-02-24	G	B.1	Europe	Italy	NA
EPI_ISL_882883	2020-03-26	G	B.1	Europe	Italy	NA
EPI_ISL_856716	2020-03-23	GR	B.1.1	Europe	Italy	NA
EPI_ISL_803895	2020-02-27	GR	B.1.1	Europe	Italy	NA
EPI_ISL_803893	2020-03-01	GR	B.1.1	Europe	Italy	NA
EPI_ISL_803883	2020-03-12	G	B.1.76	Europe	Italy	NA
EPI_ISL_429134	2020-04-01	GR	B.1.1	Europe	Russia	NA
EPI_ISL_428971	2020-03-11	G	B.1	Europe	Russia	NA
EPI_ISL_428981	2020-03-13	GH	B.1	Europe	Russia	NA
EPI_ISL_428899	2020-03-29	G	B.1	Europe	Russia	NA
EPI_ISL_428890	2020-03-19	G	B.1	Europe	Russia	NA
EPI_ISL_428883	2020-03-20	L	B.11	Europe	Russia	NA
EPI_ISL_428872	2020-03-19	GR	B.1.1	Europe	Russia	NA
EPI_ISL_428911	2020-04-01	GR	B.1.1	Europe	Russia	NA
EPI_ISL_428912	2020-03-27	GH	B.1	Europe	Russia	NA
EPI_ISL_6644305	2020-03-11	O	B.1.356	Europe	Italy	NA
EPI_ISL_1242008	2020-07-17	GR	B.1.1	Europe	Russia	NA
EPI_ISL_427237	2020-03-29	S	A.1	North.America	USA	NA
EPI_ISL_4419416	2020-03-31	GH	B.1.371	North.America	Canada	NA
EPI_ISL_4419426	2020-05-11	GR	B.1.1	North.America	Canada	NA
EPI_ISL_4419428	2020-05-11	GR	B.1.1	North.America	Canada	NA
EPI_ISL_4419432	2020-05-13	GR	B.1.1	North.America	Canada	NA
EPI_ISL_4419440	2020-07-20	GH	B.1.422	North.America	Canada	NA
EPI_ISL_4419442	2020-07-14	GH	B.1.422	North.America	Canada	NA
EPI_ISL_4419514	2020-07-15	GH	B.1.422	North.America	Canada	NA
EPI_ISL_2885140	2020-04-28	GH	B.1	North.America	USA	NA
EPI_ISL_2885145	2020-05-06	GH	B.1	North.America	USA	NA
EPI_ISL_791813	2020-05-05	GH	B.1	North.America	USA	NA
EPI_ISL_791869	2020-05-01	G	B.1.93	North.America	USA	NA
EPI_ISL_791919	2020-05-05	GH	B.1	North.America	USA	NA
EPI_ISL_6832718	2020-03-09	GR	B.1.1.61	Europe	Italy	NA
EPI_ISL_6832730	2020-06-15	GR	B.1.1	Europe	Italy	NA
EPI_ISL_4926371	2020-07-25	G	B.1.402	North.America	USA	NA
EPI_ISL_833536	2020-05-04	G	B.1	Europe	Italy	NA
EPI_ISL_418936	2020-03-17	S	A.1	North.America	USA	NA
EPI_ISL_5416120	2020-07-15	GR	B.1.1.33	South.America	Brazil	NA
EPI_ISL_3730978	2020-04-09	G	B.1	Europe	Italy	NA
EPI_ISL_3730997	2020-03-30	GR	B.1.1	Europe	Italy	NA
EPI_ISL_3731004	2020-04-05	GR	B.1.1.400	Europe	Italy	NA
EPI_ISL_862309	2020-07-04	G	B.1.540	Asia	India	NA
EPI_ISL_862310	2020-07-04	G	B.1.540	Asia	India	NA
EPI_ISL_862312	2020-07-04	G	B.1.540	Asia	India	NA
EPI_ISL_570515	2020-06-27	GH	B.1.2	North.America	USA	NA
EPI_ISL_570517	2020-06-27	GH	B.1.333	North.America	USA	NA
EPI_ISL_576496	2020-03-12	S	A.1	North.America	USA	NA
EPI_ISL_576500	2020-04-13	GH	B.1.333	North.America	USA	NA
EPI_ISL_1526797	2020-04-16	GH	B.1	North.America	USA	NA
EPI_ISL_1526827	2020-06-15	GH	B.1.371	North.America	USA	NA
EPI_ISL_1526826	2020-06-14	GH	B.1.371	North.America	USA	NA
EPI_ISL_792094	2020-04-01	GH	B.1.371	North.America	USA	NA
EPI_ISL_792098	2020-04-02	S	A.1	North.America	USA	NA
EPI_ISL_792095	2020-03-29	S	A.1	North.America	USA	NA
EPI_ISL_792096	2020-03-26	GH	B.1	North.America	USA	NA
EPI_ISL_776734	2020-04-25	S	A.1	North.America	USA	NA
EPI_ISL_776684	2020-07-16	GH	B.1.576	North.America	USA	NA
EPI_ISL_776682	2020-07-12	G	B.1.401	North.America	USA	NA
EPI_ISL_776677	2020-06-23	GR	B.1.1.231	North.America	USA	NA
EPI_ISL_776693	2020-04-15	GH	B.1	North.America	USA	NA
EPI_ISL_776695	2020-03-26	S	A.1	North.America	USA	NA
EPI_ISL_776747	2020-05-04	GH	B.1	North.America	USA	NA
EPI_ISL_2433280	2020-02-02	S	A	Asia	China	NA
EPI_ISL_570440	2020-06-21	GR	B.1.1.291	North.America	USA	NA
EPI_ISL_570441	2020-06-22	GR	B.1.1.291	North.America	USA	NA
EPI_ISL_570451	2020-06-19	GR	B.1.1.291	North.America	USA	NA
EPI_ISL_570474	2020-06-25	GH	B.1	North.America	USA	NA
EPI_ISL_570498	2020-06-26	GR	B.1.1.291	North.America	USA	NA
EPI_ISL_570514	2020-06-27	GH	B.1.333	North.America	USA	NA
EPI_ISL_570494	2020-06-26	G	B.1.169	North.America	USA	NA
EPI_ISL_570467	2020-06-24	GR	B.1.1.291	North.America	USA	NA
EPI_ISL_1526802	2020-05-14	GH	B.1	North.America	USA	NA
EPI_ISL_625461	2020-05-24	GR	B.1.1.25	Asia	Bangladesh	NA
EPI_ISL_625467	2020-06-17	GR	B.1.1.25	Asia	Bangladesh	NA
EPI_ISL_468078	2020-05-03	G	B.1	Asia	Bangladesh	NA
EPI_ISL_468076	2020-05-16	GR	B.1.1.25	Asia	Bangladesh	NA
EPI_ISL_468071	2020-04-17	O	B.1.1.25	Asia	Bangladesh	NA
EPI_ISL_576492	2020-03-11	S	A	North.America	USA	NA
EPI_ISL_877607	2020-05-04	O	B	North.America	USA	NA
EPI_ISL_877653	2020-07-13	GR	B.1.1.231	North.America	USA	NA
EPI_ISL_570880	2020-06-28	GH	B.1	North.America	USA	NA
EPI_ISL_877623	2020-06-16	GH	B.1	North.America	USA	NA
EPI_ISL_877641	2020-07-08	GH	B.1	North.America	USA	NA
EPI_ISL_570881	2020-06-28	G	B.1	North.America	USA	NA
EPI_ISL_570912	2020-03-17	GH	B.1.371	North.America	USA	NA
EPI_ISL_570931	2020-06-29	GH	B.1.2	North.America	USA	NA
EPI_ISL_570959	2020-07-01	G	B.1.240	North.America	USA	NA
EPI_ISL_570833	2020-06-28	G	B.1.240	North.America	USA	NA
EPI_ISL_570928	2020-06-29	GR	B.1.1.291	North.America	USA	NA
EPI_ISL_570946	2020-06-30	GH	B.1	North.America	USA	NA
EPI_ISL_570834	2020-07-01	GH	B.1	North.America	USA	NA
EPI_ISL_570831	2020-06-30	GH	B.1.446	North.America	USA	NA
EPI_ISL_570976	2020-03-08	S	A.1	North.America	USA	NA
EPI_ISL_570964	2020-07-03	GR	B.1.1.291	North.America	USA	NA
EPI_ISL_570858	2020-06-29	G	B.1.240	North.America	USA	NA
EPI_ISL_570842	2020-06-27	GH	B.1	North.America	USA	NA
EPI_ISL_570966	2020-07-01	GH	B.1.2	North.America	USA	NA
EPI_ISL_570974	2020-03-08	S	A.1	North.America	USA	NA
EPI_ISL_570971	2020-03-22	GH	B.1.371	North.America	USA	NA
EPI_ISL_570975	2020-03-23	GH	B.1.371	North.America	USA	NA
EPI_ISL_570878	2020-06-29	GR	B.1.1.52	North.America	USA	NA
EPI_ISL_570962	2020-06-30	GR	B.1.1.52	North.America	USA	NA
EPI_ISL_570872	2020-06-28	G	B.1.240	North.America	USA	NA
EPI_ISL_570869	2020-06-26	GH	B.1.313	North.America	USA	NA
EPI_ISL_570871	2020-06-27	GR	B.1.1.291	North.America	USA	NA
EPI_ISL_570530	2020-06-26	GR	B.1.1.228	North.America	USA	NA
EPI_ISL_570864	2020-06-26	GR	B.1.1.291	North.America	USA	NA
EPI_ISL_570536	2020-03-16	S	A.1	North.America	USA	NA
EPI_ISL_570526	2020-06-27	GR	B.1.1	North.America	USA	NA
EPI_ISL_570524	2020-06-27	G	B.1.240	North.America	USA	NA
EPI_ISL_570521	2020-06-27	GH	B.1	North.America	USA	NA
EPI_ISL_570432	2020-06-21	GH	B.1.507	North.America	USA	NA
EPI_ISL_977412	2020-07-07	GR	B.1.1.306	Africa	Zambia	NA
EPI_ISL_570485	2020-06-22	G	B.1.240	North.America	USA	NA
EPI_ISL_570489	2020-06-25	GH	B.1	North.America	USA	NA
EPI_ISL_570417	2020-06-23	GH	B.1.2	North.America	USA	NA
EPI_ISL_570511	2020-06-27	GH	B.1.324	North.America	USA	NA
EPI_ISL_570418	2020-06-23	GH	B.1	North.America	USA	NA
EPI_ISL_570414	2020-06-15	GR	B.1.1	North.America	USA	NA
EPI_ISL_570401	2020-06-23	GH	B.1.594	North.America	USA	NA
EPI_ISL_570350	2020-06-09	GH	B.1.371	North.America	USA	NA
EPI_ISL_570419	2020-06-24	G	B.1.240	North.America	USA	NA
EPI_ISL_570402	2020-06-23	GH	B.1.2	North.America	USA	NA
EPI_ISL_570311	2020-06-07	GH	B.1.341	North.America	USA	NA
EPI_ISL_570503	2020-06-27	GH	B.1.576	North.America	USA	NA
EPI_ISL_570502	2020-06-27	GH	B.1.2	North.America	USA	NA
EPI_ISL_570340	2020-06-09	GH	B.1.301	North.America	USA	NA
EPI_ISL_570338	2020-06-09	GH	B.1.169	North.America	USA	NA
EPI_ISL_570327	2020-05-29	GH	B.1.333	North.America	USA	NA
EPI_ISL_570408	2020-06-23	GH	B.1.576	North.America	USA	NA
EPI_ISL_570319	2020-06-07	GH	B.1.446	North.America	USA	NA
EPI_ISL_570203	2020-04-27	GH	B.1.341	North.America	USA	NA
EPI_ISL_570326	2020-05-29	GH	B.1	North.America	USA	NA
EPI_ISL_570312	2020-06-06	GR	B.1.1.291	North.America	USA	NA
EPI_ISL_570217	2020-05-06	GH	B.1.446	North.America	USA	NA
EPI_ISL_570336	2020-06-12	S	A.1	North.America	USA	NA
EPI_ISL_570330	2020-05-29	GH	B.1.333	North.America	USA	NA
EPI_ISL_570233	2020-05-14	GH	B.1	North.America	USA	NA
EPI_ISL_570407	2020-06-22	GH	B.1.341	North.America	USA	NA
EPI_ISL_570313	2020-06-06	GR	B.1.1.228	North.America	USA	NA
EPI_ISL_570351	2020-06-09	GH	B.1	North.America	USA	NA
EPI_ISL_570303	2020-06-05	GH	B.1.333	North.America	USA	NA
EPI_ISL_570213	2020-05-04	GH	B.1.446	North.America	USA	NA
EPI_ISL_570234	2020-05-14	GH	B.1.446	North.America	USA	NA
EPI_ISL_570208	2020-05-01	GH	B.1.341	North.America	USA	NA
EPI_ISL_570339	2020-06-09	GH	B.1.333	North.America	USA	NA
EPI_ISL_570328	2020-05-29	GH	B.1	North.America	USA	NA
EPI_ISL_570240	2020-05-15	GH	B.1.333	North.America	USA	NA
EPI_ISL_570241	2020-05-15	GH	B.1.333	North.America	USA	NA
EPI_ISL_570282	2020-05-30	GH	B.1.369	North.America	USA	NA
EPI_ISL_570329	2020-05-29	GH	B.1.446	North.America	USA	NA
EPI_ISL_570325	2020-05-29	GH	B.1	North.America	USA	NA
EPI_ISL_570230	2020-05-15	G	B.1.169	North.America	USA	NA
EPI_ISL_570200	2020-04-25	GH	B.1.341	North.America	USA	NA
EPI_ISL_570202	2020-04-27	O	B.4.4	North.America	USA	NA
EPI_ISL_570353	2020-06-09	GR	B.1.1.291	North.America	USA	NA
EPI_ISL_570355	2020-06-11	GH	B.1.333	North.America	USA	NA
EPI_ISL_570226	2020-05-12	GH	B.1.333	North.America	USA	NA
EPI_ISL_570089	2020-04-01	GH	B.1.371	North.America	USA	NA
EPI_ISL_570224	2020-05-09	GH	B.1.446	North.America	USA	NA
EPI_ISL_570380	2020-06-17	GH	B.1	North.America	USA	NA
EPI_ISL_570130	2020-04-02	GH	B.1.332	North.America	USA	NA
EPI_ISL_570238	2020-05-15	GH	B.1.446	North.America	USA	NA
EPI_ISL_570243	2020-05-15	GH	B.1.333	North.America	USA	NA
EPI_ISL_570381	2020-06-19	GH	B.1.333	North.America	USA	NA
EPI_ISL_570254	2020-05-18	GH	B.1.446	North.America	USA	NA
EPI_ISL_570131	2020-04-03	GH	B.1	North.America	USA	NA
EPI_ISL_570132	2020-04-03	GH	B.1	North.America	USA	NA
EPI_ISL_570344	2020-06-09	GH	B.1	North.America	USA	NA
EPI_ISL_570246	2020-05-13	GH	B.1.341	North.America	USA	NA
EPI_ISL_570223	2020-05-09	GH	B.1.333	North.America	USA	NA
EPI_ISL_570260	2020-05-19	S	A.1	North.America	USA	NA
EPI_ISL_570262	2020-05-17	GH	B.1.333	North.America	USA	NA
EPI_ISL_570384	2020-06-20	GR	B.1.1.291	North.America	USA	NA
EPI_ISL_570136	2020-04-11	GH	B.1	North.America	USA	NA
EPI_ISL_570137	2020-04-10	GH	B.1	North.America	USA	NA
EPI_ISL_570242	2020-05-15	GH	B.1.446	North.America	USA	NA
EPI_ISL_570135	2020-04-10	G	B.1.333	North.America	USA	NA
EPI_ISL_570363	2020-06-14	GH	B.1.333	North.America	USA	NA
EPI_ISL_977429	2020-07-19	GR	AE.3	Africa	Zambia	NA
EPI_ISL_570373	2020-06-17	GH	B.1.426	North.America	USA	NA
EPI_ISL_570249	2020-05-15	GH	B.1.371	North.America	USA	NA
EPI_ISL_570397	2020-06-22	GH	B.1.336	North.America	USA	NA
EPI_ISL_570369	2020-06-17	GR	B.1.1.304	North.America	USA	NA
EPI_ISL_570157	2020-04-06	S	A.1	North.America	USA	NA
EPI_ISL_570151	2020-04-10	S	A.1	North.America	USA	NA
EPI_ISL_570278	2020-06-01	GH	B.1	North.America	USA	NA
EPI_ISL_570392	2020-06-22	G	B.1.594	North.America	USA	NA
EPI_ISL_570283	2020-05-30	GH	B.1.369	North.America	USA	NA
EPI_ISL_570275	2020-05-31	GH	B.1.594	North.America	USA	NA
EPI_ISL_570159	2020-04-06	GH	B.1.371	North.America	USA	NA
EPI_ISL_570153	2020-03-30	GH	B.1.333	North.America	USA	NA
EPI_ISL_570284	2020-05-30	GH	B.1	North.America	USA	NA
EPI_ISL_570279	2020-05-31	GH	B.1.341	North.America	USA	NA
EPI_ISL_570185	2020-04-04	GH	B.1	North.America	USA	NA
EPI_ISL_570163	2020-04-06	GH	B.1.371	North.America	USA	NA
EPI_ISL_570146	2020-04-08	GH	B.1.319	North.America	USA	NA
EPI_ISL_570164	2020-04-07	GH	B.1	North.America	USA	NA
EPI_ISL_570391	2020-06-21	GH	B.1	North.America	USA	NA
EPI_ISL_570182	2020-04-04	S	A	North.America	USA	NA
EPI_ISL_570299	2020-06-05	GH	B.1	North.America	USA	NA
EPI_ISL_570399	2020-06-21	GH	B.1	North.America	USA	NA
EPI_ISL_570271	2020-06-01	GH	B.1.333	North.America	USA	NA
EPI_ISL_570143	2020-04-10	GH	B.1	North.America	USA	NA
EPI_ISL_570181	2020-04-04	GH	B.1	North.America	USA	NA
EPI_ISL_570176	2020-04-13	GH	B.1	North.America	USA	NA
EPI_ISL_570264	2020-05-20	GH	B.1.333	North.America	USA	NA
EPI_ISL_570145	2020-04-09	GH	B.1	North.America	USA	NA
EPI_ISL_570297	2020-06-03	GH	B.1.594	North.America	USA	NA
EPI_ISL_570172	2020-04-11	GH	B.1.371	North.America	USA	NA
EPI_ISL_570196	2020-04-23	GH	B.1	North.America	USA	NA
EPI_ISL_570175	2020-04-10	GH	B.1	North.America	USA	NA
EPI_ISL_570099	2020-04-01	S	A.1	North.America	USA	NA
EPI_ISL_570147	2020-04-10	S	A.1	North.America	USA	NA
EPI_ISL_570186	2020-04-04	GH	B.1.333	North.America	USA	NA
EPI_ISL_570291	2020-06-03	GH	B.1.426	North.America	USA	NA
EPI_ISL_570170	2020-04-11	GH	B.1	North.America	USA	NA
EPI_ISL_570198	2020-04-25	GH	B.1.371	North.America	USA	NA
EPI_ISL_570148	2020-04-09	GH	B.1.333	North.America	USA	NA
EPI_ISL_570178	2020-04-05	GH	B.1	North.America	USA	NA
EPI_ISL_570098	2020-04-02	GH	B.1.38	North.America	USA	NA
EPI_ISL_977356	2020-03-23	O	B.6	Africa	Zambia	NA
EPI_ISL_570168	2020-04-12	GH	B.1.333	North.America	USA	NA
EPI_ISL_570113	2020-04-03	GH	B.1	North.America	USA	NA
EPI_ISL_570119	2020-04-02	V	B.30	North.America	USA	NA
EPI_ISL_570103	2020-04-03	GH	B.1.332	North.America	USA	NA
EPI_ISL_570121	2020-04-02	GH	B.1	North.America	USA	NA
EPI_ISL_570040	2020-03-25	S	A.1	North.America	USA	NA
EPI_ISL_570030	2020-03-24	GH	B.1.371	North.America	USA	NA
EPI_ISL_570126	2020-04-04	GH	B.1.38	North.America	USA	NA
EPI_ISL_570079	2020-04-05	GH	B.1	North.America	USA	NA
EPI_ISL_570029	2020-03-25	GH	B.1.333	North.America	USA	NA
EPI_ISL_570054	2020-04-06	GH	B.1.333	North.America	USA	NA
EPI_ISL_570047	2020-03-30	S	A.1	North.America	USA	NA
EPI_ISL_515274	2020-03-31	S	A.1	North.America	USA	NA
EPI_ISL_515275	2020-04-01	GH	B.1	North.America	USA	NA
EPI_ISL_515278	2020-03-31	GH	B.1	North.America	USA	NA
EPI_ISL_501147	2020-07-02	GH	B.1.369	North.America	USA	NA
EPI_ISL_501124	2020-07-01	GR	B.1.1.291	North.America	USA	NA
EPI_ISL_501122	2020-06-30	GR	B.1.1.116	North.America	USA	NA
EPI_ISL_501158	2020-05-10	GH	B.1.446	North.America	USA	NA
EPI_ISL_501143	2020-07-01	GH	B.1.2	North.America	USA	NA
EPI_ISL_501106	2020-06-24	GH	B.1	North.America	USA	NA
EPI_ISL_501115	2020-06-29	GH	B.1	North.America	USA	NA
EPI_ISL_501113	2020-06-28	GH	B.1.2	North.America	USA	NA
EPI_ISL_501133	2020-07-03	GH	B.1.2	North.America	USA	NA
EPI_ISL_500521	2020-03-17	GH	B.1	North.America	USA	NA
EPI_ISL_500523	2020-04-10	GR	B.1.1	North.America	USA	NA
EPI_ISL_500500	2020-03-27	GH	B.1	North.America	USA	NA
EPI_ISL_476902	2020-03-16	S	A.1	North.America	USA	NA
EPI_ISL_490988	2020-03-18	GH	B.1	North.America	USA	NA
EPI_ISL_491026	2020-03-27	GH	B.1.371	North.America	USA	NA
EPI_ISL_490991	2020-03-26	GH	B.1	North.America	USA	NA
EPI_ISL_491010	2020-03-27	GH	B.1	North.America	USA	NA
EPI_ISL_485985	2020-04-19	GH	B.1	North.America	USA	NA
EPI_ISL_486048	2020-03-29	GH	B.1.371	North.America	USA	NA
EPI_ISL_486072	2020-03-27	GH	B.1.371	North.America	USA	NA
EPI_ISL_486041	2020-03-29	GH	B.1.371	North.America	USA	NA
EPI_ISL_486053	2020-03-29	GH	B.1	North.America	USA	NA
EPI_ISL_486037	2020-03-27	GH	B.1.371	North.America	USA	NA
EPI_ISL_486066	2020-03-27	GH	B.1.371	North.America	USA	NA
EPI_ISL_486058	2020-03-26	GH	B.1.371	North.America	USA	NA
EPI_ISL_486057	2020-03-28	GH	B.1.371	North.America	USA	NA
EPI_ISL_486068	2020-03-27	GH	B.1.371	North.America	USA	NA
EPI_ISL_486003	2020-03-29	S	A.1	North.America	USA	NA
EPI_ISL_486051	2020-03-29	GH	B.1.371	North.America	USA	NA
EPI_ISL_486069	2020-03-27	GH	B.1	North.America	USA	NA
EPI_ISL_486071	2020-03-27	GH	B.1	North.America	USA	NA
EPI_ISL_486079	2020-03-27	GH	B.1	North.America	USA	NA
EPI_ISL_486077	2020-03-27	GH	B.1.371	North.America	USA	NA
EPI_ISL_486002	2020-03-28	GH	B.1.371	North.America	USA	NA
EPI_ISL_485947	2020-03-25	GH	B.1	North.America	USA	NA
EPI_ISL_486076	2020-03-27	GH	B.1	North.America	USA	NA
EPI_ISL_485956	2020-04-15	S	A.1	North.America	USA	NA
EPI_ISL_486020	2020-03-30	GH	B.1.371	North.America	USA	NA
EPI_ISL_485940	2020-03-27	GH	B.1	North.America	USA	NA
EPI_ISL_485946	2020-03-28	GH	B.1	North.America	USA	NA
EPI_ISL_486016	2020-04-22	GH	B.1.333	North.America	USA	NA
EPI_ISL_485941	2020-03-26	GR	B.1.1	North.America	USA	NA
EPI_ISL_486008	2020-03-30	GH	B.1	North.America	USA	NA
EPI_ISL_486024	2020-04-22	GH	B.1.371	North.America	USA	NA
EPI_ISL_486025	2020-04-15	GH	B.1.446	North.America	USA	NA
EPI_ISL_486012	2020-03-30	GH	B.1.333	North.America	USA	NA
EPI_ISL_485978	2020-03-24	S	A.1	North.America	USA	NA
EPI_ISL_486028	2020-03-30	GH	B.1	North.America	USA	NA
EPI_ISL_486014	2020-04-22	GH	B.1.333	North.America	USA	NA
EPI_ISL_486009	2020-03-29	GH	B.1.371	North.America	USA	NA
EPI_ISL_486005	2020-03-29	GH	B.1	North.America	USA	NA
EPI_ISL_486015	2020-04-22	S	A.1	North.America	USA	NA
EPI_ISL_486019	2020-04-22	GH	B.1.371	North.America	USA	NA
EPI_ISL_485967	2020-04-15	S	A.1	North.America	USA	NA
EPI_ISL_485960	2020-04-15	S	A.1	North.America	USA	NA
EPI_ISL_486036	2020-04-15	GH	B.1	North.America	USA	NA
EPI_ISL_486023	2020-04-22	GH	B.1	North.America	USA	NA
EPI_ISL_486017	2020-03-30	S	A.1	North.America	USA	NA
EPI_ISL_485961	2020-04-15	S	A.1	North.America	USA	NA
EPI_ISL_485976	2020-03-24	S	A.1	North.America	USA	NA
EPI_ISL_485972	2020-04-14	GH	B.1	North.America	USA	NA
EPI_ISL_485969	2020-04-15	GH	B.1	North.America	USA	NA
EPI_ISL_485925	2020-03-30	GR	B.1.1	North.America	USA	NA
EPI_ISL_486018	2020-03-30	GH	B.1.371	North.America	USA	NA
EPI_ISL_485977	2020-03-24	GH	B.1.371	North.America	USA	NA
EPI_ISL_486032	2020-04-15	GH	B.1	North.America	USA	NA
EPI_ISL_485920	2020-03-29	GH	B.1	North.America	USA	NA
EPI_ISL_485924	2020-03-30	GH	B.1	North.America	USA	NA
EPI_ISL_485927	2020-03-27	GH	B.1.333	North.America	USA	NA
EPI_ISL_485923	2020-03-30	GH	B.1	North.America	USA	NA
EPI_ISL_485928	2020-03-28	G	B.1	North.America	USA	NA
EPI_ISL_485973	2020-04-15	S	A.1	North.America	USA	NA
EPI_ISL_486081	2020-03-26	GH	B.1.371	North.America	USA	NA
EPI_ISL_485922	2020-03-30	GH	B.1	North.America	USA	NA
EPI_ISL_486112	2020-04-25	GH	B.1.371	North.America	USA	NA
EPI_ISL_486097	2020-04-06	S	A.1	North.America	USA	NA
EPI_ISL_486106	2020-03-13	GH	B.1.371	North.America	USA	NA
EPI_ISL_485937	2020-03-26	GH	B.1	North.America	USA	NA
EPI_ISL_486109	2020-04-13	GH	B.1.371	North.America	USA	NA
EPI_ISL_485936	2020-03-27	GH	B.1	North.America	USA	NA
EPI_ISL_486098	2020-03-28	GH	B.1	North.America	USA	NA
EPI_ISL_486086	2020-03-27	S	A.1	North.America	USA	NA
EPI_ISL_486090	2020-03-28	S	A.1	North.America	USA	NA
EPI_ISL_477690	2020-03-18	GH	B.1.371	North.America	USA	NA
EPI_ISL_477676	2020-03-30	GH	B.1.507	North.America	USA	NA
EPI_ISL_477694	2020-03-19	S	A.1	North.America	USA	NA
EPI_ISL_477675	2020-03-29	GH	B.1	North.America	USA	NA
EPI_ISL_477679	2020-03-30	GH	B.1	North.America	USA	NA
EPI_ISL_476915	2020-03-13	GR	B.1.1	North.America	USA	NA
EPI_ISL_476916	2020-03-13	GR	B.1.1	North.America	USA	NA
EPI_ISL_477708	2020-03-30	S	A.1	North.America	USA	NA
EPI_ISL_477707	2020-03-30	GH	B.1.371	North.America	USA	NA
EPI_ISL_477717	2020-03-30	S	A.1	North.America	USA	NA
EPI_ISL_476921	2020-03-13	GH	B.1.371	North.America	USA	NA
EPI_ISL_476928	2020-03-13	GH	B.1.371	North.America	USA	NA
EPI_ISL_461458	2020-05-29	GH	B.1	North.America	USA	NA
EPI_ISL_461429	2020-04-06	S	A.1	North.America	USA	NA
EPI_ISL_461463	2020-05-29	GH	B.1	North.America	USA	NA
EPI_ISL_460632	2020-03-29	S	A.1	North.America	USA	NA
EPI_ISL_460621	2020-03-29	S	A.1	North.America	USA	NA
EPI_ISL_429647	2020-04-08	GH	B.1	North.America	USA	NA
EPI_ISL_427245	2020-04-01	GH	B.1	North.America	USA	NA
EPI_ISL_430964	2020-04-02	GH	B.1.371	North.America	USA	NA
EPI_ISL_427219	2020-03-27	GH	B.1.371	North.America	USA	NA
EPI_ISL_427259	2020-03-31	G	B.1	North.America	USA	NA
EPI_ISL_426086	2020-03-25	GH	B.1	North.America	USA	NA
EPI_ISL_426089	2020-03-24	GH	B.1	North.America	USA	NA
EPI_ISL_426092	2020-03-25	GH	B.1	North.America	USA	NA
EPI_ISL_437831	2020-04-02	GH	B.1	North.America	USA	NA
EPI_ISL_437838	2020-04-02	GH	B.1	North.America	USA	NA
EPI_ISL_437810	2020-03-29	S	A.1	North.America	USA	NA
EPI_ISL_437828	2020-03-30	GH	B.1	North.America	USA	NA
EPI_ISL_437829	2020-03-31	S	A.1	North.America	USA	NA
EPI_ISL_437825	2020-03-30	GH	B.1	North.America	USA	NA
EPI_ISL_437845	2020-04-04	GH	B.1	North.America	USA	NA
EPI_ISL_437804	2020-03-29	S	A.1	North.America	USA	NA
EPI_ISL_437822	2020-03-31	S	A.1	North.America	USA	NA
EPI_ISL_437827	2020-03-31	O	B.4.4	North.America	USA	NA
EPI_ISL_437830	2020-04-02	GH	B.1	North.America	USA	NA
EPI_ISL_437809	2020-03-29	S	A.1	North.America	USA	NA
EPI_ISL_437814	2020-04-01	GH	B.1.371	North.America	USA	NA
EPI_ISL_437871	2020-04-03	GH	B.1.332	North.America	USA	NA
EPI_ISL_437862	2020-04-04	GH	B.1.371	North.America	USA	NA
EPI_ISL_437863	2020-04-05	GH	B.1.371	North.America	USA	NA
EPI_ISL_437859	2020-04-04	GH	B.1	North.America	USA	NA
EPI_ISL_430932	2020-04-07	GH	B.1	North.America	USA	NA
EPI_ISL_430882	2020-03-11	GH	B.1	North.America	USA	NA
EPI_ISL_430871	2020-04-02	GH	B.1	North.America	USA	NA
EPI_ISL_430929	2020-04-07	GH	B.1.371	North.America	USA	NA
EPI_ISL_430961	2020-04-01	GH	B.1	North.America	USA	NA
EPI_ISL_430922	2020-04-05	GH	B.1	North.America	USA	NA
EPI_ISL_430916	2020-04-07	GH	B.1.371	North.America	USA	NA
EPI_ISL_430911	2020-04-08	GH	B.1.371	North.America	USA	NA
EPI_ISL_430909	2020-04-08	GH	B.1.371	North.America	USA	NA
EPI_ISL_430914	2020-04-06	GH	B.1	North.America	USA	NA
EPI_ISL_430917	2020-04-04	G	B.1	North.America	USA	NA
EPI_ISL_430905	2020-04-05	GH	B.1.371	North.America	USA	NA
EPI_ISL_430907	2020-04-07	GH	B.1	North.America	USA	NA
EPI_ISL_430969	2020-04-02	GH	B.1.371	North.America	USA	NA
EPI_ISL_430954	2020-04-01	S	A.1	North.America	USA	NA
EPI_ISL_430974	2020-04-03	GH	B.1	North.America	USA	NA
EPI_ISL_430971	2020-04-02	GH	B.1	North.America	USA	NA
EPI_ISL_430885	2020-03-12	GH	B.1.371	North.America	USA	NA
EPI_ISL_430979	2020-04-03	GH	B.1.371	North.America	USA	NA
EPI_ISL_427227	2020-03-29	GH	B.1	North.America	USA	NA
EPI_ISL_429626	2020-03-28	GH	B.1	North.America	USA	NA
EPI_ISL_429628	2020-04-06	S	A.1	North.America	USA	NA
EPI_ISL_429627	2020-03-27	GH	B.1	North.America	USA	NA
EPI_ISL_429654	2020-04-02	GH	B.1.371	North.America	USA	NA
EPI_ISL_429639	2020-04-07	GH	B.1	North.America	USA	NA
EPI_ISL_429645	2020-04-06	GH	B.1	North.America	USA	NA
EPI_ISL_427199	2020-03-26	GH	B.1.371	North.America	USA	NA
EPI_ISL_427190	2020-03-26	S	A.3	North.America	USA	NA
EPI_ISL_427172	2020-03-29	GH	B.1	North.America	USA	NA
EPI_ISL_427184	2020-03-25	GH	B.1	North.America	USA	NA
EPI_ISL_427183	2020-03-25	GH	B.1	North.America	USA	NA
EPI_ISL_427189	2020-03-26	GH	B.1.371	North.America	USA	NA
EPI_ISL_427232	2020-03-28	GH	B.1	North.America	USA	NA
EPI_ISL_427235	2020-03-28	GH	B.1	North.America	USA	NA
EPI_ISL_427204	2020-03-27	S	A.1	North.America	USA	NA
EPI_ISL_427248	2020-03-31	GH	B.1	North.America	USA	NA
EPI_ISL_427212	2020-03-27	GH	B.1.320	North.America	USA	NA
EPI_ISL_427251	2020-03-31	GR	B.1.1	North.America	USA	NA
EPI_ISL_427210	2020-03-27	GH	B.1.371	North.America	USA	NA
EPI_ISL_427216	2020-03-27	GH	B.1.371	North.America	USA	NA
EPI_ISL_427234	2020-03-29	GH	B.1.446	North.America	USA	NA
EPI_ISL_427215	2020-03-27	GH	B.1.371	North.America	USA	NA
EPI_ISL_427249	2020-03-31	S	A.1	North.America	USA	NA
EPI_ISL_427164	2020-03-31	GH	B.1	North.America	USA	NA
EPI_ISL_427252	2020-03-31	S	A.1	North.America	USA	NA
EPI_ISL_427255	2020-03-31	GH	B.1.371	North.America	USA	NA
EPI_ISL_427258	2020-03-31	GH	B.1	North.America	USA	NA
EPI_ISL_427254	2020-03-31	GH	B.1.371	North.America	USA	NA
EPI_ISL_427256	2020-03-31	GH	B.1.371	North.America	USA	NA
EPI_ISL_427269	2020-03-31	GH	B.1	North.America	USA	NA
EPI_ISL_426114	2020-03-25	GH	B.1	North.America	USA	NA
EPI_ISL_426097	2020-03-25	GH	B.1.320	North.America	USA	NA
EPI_ISL_426083	2020-03-25	GH	B.1	North.America	USA	NA
EPI_ISL_426094	2020-03-24	G	B.1	North.America	USA	NA
EPI_ISL_426105	2020-03-24	GH	B.1	North.America	USA	NA
EPI_ISL_426093	2020-03-25	GH	B.1	North.America	USA	NA
EPI_ISL_426109	2020-03-25	GH	B.1.371	North.America	USA	NA
EPI_ISL_426096	2020-03-25	S	A.1	North.America	USA	NA
EPI_ISL_426098	2020-03-25	GH	B.1	North.America	USA	NA
EPI_ISL_426102	2020-03-25	S	A.1	North.America	USA	NA
EPI_ISL_426107	2020-03-25	V	B.30	North.America	USA	NA
EPI_ISL_426133	2020-03-23	S	A.1	North.America	USA	NA
EPI_ISL_426122	2020-03-24	GH	B.1	North.America	USA	NA
EPI_ISL_426130	2020-03-24	S	A.1	North.America	USA	NA
EPI_ISL_426127	2020-03-25	GH	B.1	North.America	USA	NA
EPI_ISL_426132	2020-03-24	GH	B.1	North.America	USA	NA
EPI_ISL_426137	2020-03-31	GH	B.1	North.America	USA	NA
EPI_ISL_426052	2020-03-30	GH	B.1.319	North.America	USA	NA
EPI_ISL_424246	2020-03-21	GH	B.1.371	North.America	USA	NA
EPI_ISL_424314	2020-03-24	GH	B.1.371	North.America	USA	NA
EPI_ISL_424244	2020-03-22	GH	B.1	North.America	USA	NA
EPI_ISL_424341	2020-03-24	GH	B.1.38	North.America	USA	NA
EPI_ISL_424252	2020-03-23	S	A.1	North.America	USA	NA
EPI_ISL_424291	2020-03-23	GH	B.1	North.America	USA	NA
EPI_ISL_424266	2020-03-22	S	A.1	North.America	USA	NA
EPI_ISL_424294	2020-03-23	GH	B.1.320	North.America	USA	NA
EPI_ISL_424295	2020-03-23	S	A.1	North.America	USA	NA
EPI_ISL_424172	2020-03-19	GH	B.1	North.America	USA	NA
EPI_ISL_424330	2020-03-23	GH	B.1	North.America	USA	NA
EPI_ISL_424325	2020-03-24	GH	B.1	North.America	USA	NA
EPI_ISL_423016	2020-03-19	S	A.1	North.America	USA	NA
EPI_ISL_422991	2020-03-17	S	A.1	North.America	USA	NA
EPI_ISL_418922	2020-03-16	S	A.1	North.America	USA	NA
EPI_ISL_418919	2020-03-13	GH	B.1	North.America	USA	NA
EPI_ISL_418067	2020-03-15	GH	B.1.371	North.America	USA	NA
EPI_ISL_417361	2020-03-14	S	A.1	North.America	USA	NA
EPI_ISL_416641	2020-03-11	S	A.1	North.America	USA	NA
EPI_ISL_416664	2020-03-12	S	A.1	North.America	USA	NA
EPI_ISL_416685	2020-03-15	S	A.1	North.America	USA	NA
EPI_ISL_416448	2020-03-11	S	A.1	North.America	USA	NA
EPI_ISL_415606	2020-03-08	S	A.1	North.America	USA	NA
EPI_ISL_414617	2020-03-08	S	A.1	North.America	USA	NA
EPI_ISL_1233180	2020-04-19	GH	B.1.369	North.America	USA	NA
EPI_ISL_1098839	2020-07-10	GR	C.36	Africa	Egypt	NA
EPI_ISL_968179	2020-05-01	GH	B.1	North.America	USA	NA
EPI_ISL_968145	2020-04-17	GH	B.1.595	North.America	USA	NA
EPI_ISL_968144	2020-04-11	O	B.1	North.America	USA	NA
EPI_ISL_968176	2020-04-15	S	A.3	North.America	USA	NA
EPI_ISL_968177	2020-04-27	O	B.1	North.America	USA	NA
EPI_ISL_1334535	2020-06-17	O	B.1	North.America	USA	NA
EPI_ISL_877599	2020-04-19	O	B.1	North.America	USA	NA
EPI_ISL_977400	2020-07-03	GR	B.1.1.306	Africa	Zambia	NA
EPI_ISL_1334520	2020-05-05	GH	B.1	North.America	USA	NA
EPI_ISL_524428	2020-04-08	GH	B.1.595	North.America	USA	NA
EPI_ISL_877587	2020-03-25	GH	B.1	North.America	USA	NA
EPI_ISL_877597	2020-04-17	S	A.3	North.America	USA	NA
EPI_ISL_877590	2020-03-28	S	A.1	North.America	USA	NA
EPI_ISL_877591	2020-03-30	S	A	North.America	USA	NA
EPI_ISL_877585	2020-03-23	GH	B.1	North.America	USA	NA
EPI_ISL_968174	2020-04-01	S	A.1	North.America	USA	NA
EPI_ISL_4070809	2020-04-02	GH	B.1	Europe	Sweden	NA
EPI_ISL_4070814	2020-03-31	GH	B.1	Europe	Sweden	NA
EPI_ISL_4070815	2020-04-12	G	B.1	Europe	Sweden	NA
EPI_ISL_4070817	2020-04-01	GH	B.1	Europe	Sweden	NA
EPI_ISL_4070818	2020-03-30	GH	B.1	Europe	Sweden	NA
EPI_ISL_1144009	2020-06-03	GR	B.1.1.398	Europe	Germany	NA
EPI_ISL_1143992	2020-04-18	GR	B.1.1	Europe	Germany	NA
EPI_ISL_1143986	2020-04-20	L	B.3	Europe	Germany	NA
EPI_ISL_1143990	2020-04-17	G	B.1.586	Europe	Germany	NA
EPI_ISL_1141153	2020-07-07	GR	B.1.1.192	Europe	Germany	NA
EPI_ISL_1141154	2020-07-16	G	B.1.236	Europe	Germany	NA
EPI_ISL_5061954	2020-04-02	GH	B.1	Europe	France	NOR
EPI_ISL_5061956	2020-04-13	G	B.1	Europe	France	NOR
EPI_ISL_5061953	2020-03-24	G	B.1	Europe	France	NOR
EPI_ISL_11229161	2020-04-10	G	B.1	Europe	Austria	NA
EPI_ISL_11229162	2020-04-10	GR	B.1.1	Europe	Austria	NA
EPI_ISL_11229171	2020-05-11	GR	B.1.1	Europe	Austria	NA
EPI_ISL_11229656	2020-06-03	GR	B.1.1	Europe	Austria	NA
EPI_ISL_11229657	2020-06-08	G	B.1	Europe	Austria	NA
EPI_ISL_11229658	2020-06-08	G	B.1	Europe	Austria	NA
EPI_ISL_469164	2020-04-22	G	B.1	Europe	Spain	NA
EPI_ISL_469165	2020-04-22	G	B.1	Europe	Spain	NA
EPI_ISL_468339	2020-04-22	G	B.1	Europe	Spain	NA
EPI_ISL_12157191	2020-04-03	GH	B.1.108	North.America	USA	NA
EPI_ISL_12157180	2020-04-07	GH	B.1	North.America	USA	NA
EPI_ISL_12157225	2020-03-30	GH	B.1	North.America	USA	NA
EPI_ISL_12157217	2020-04-16	GH	B.1	North.America	USA	NA
EPI_ISL_12157186	2020-04-02	S	A.1	North.America	USA	NA
EPI_ISL_12157178	2020-04-07	G	B.1	North.America	USA	NA
EPI_ISL_447274	2020-03-25	GH	B.1.115	Asia	Israel	NA
EPI_ISL_447436	2020-04-02	GH	B.1	Asia	Israel	NA
EPI_ISL_447460	2020-04-17	GH	B.1	Asia	Israel	NA
EPI_ISL_447384	2020-03-31	GH	B.1	Asia	Israel	NA
EPI_ISL_447287	2020-03-26	GH	B.1	Asia	Israel	NA
EPI_ISL_447426	2020-04-03	GH	B.1	Asia	Israel	NA
EPI_ISL_447288	2020-03-26	GH	B.1	Asia	Israel	NA
EPI_ISL_447263	2020-03-26	GH	B.1	Asia	Israel	NA
EPI_ISL_447293	2020-03-25	GH	B.1	Asia	Israel	NA
EPI_ISL_447314	2020-04-05	GH	B.1	Asia	Israel	NA
EPI_ISL_447317	2020-04-01	GR	B.1.1	Asia	Israel	NA
EPI_ISL_447300	2020-03-24	GH	B.1	Asia	Israel	NA
EPI_ISL_447273	2020-03-25	GH	B.1	Asia	Israel	NA
EPI_ISL_1652312	2020-05-16	G	B.1	North.America	USA	NA
EPI_ISL_1652314	2020-06-02	GR	B.1.1	North.America	USA	NA
EPI_ISL_1652316	2020-06-04	G	B.1	North.America	USA	NA
EPI_ISL_7743937	2020-06-29	GR	B.1.1.28	South.America	Brazil	NA
EPI_ISL_7743938	2020-06-29	GR	B.1.1.33	South.America	Brazil	NA
EPI_ISL_7743936	2020-07-22	GR	B.1.1.33	South.America	Brazil	NA
EPI_ISL_430920	2020-04-07	GH	B.1	North.America	USA	NA
EPI_ISL_430958	2020-04-01	GH	B.1	North.America	USA	NA
EPI_ISL_430962	2020-04-01	GH	B.1	North.America	USA	NA
EPI_ISL_430960	2020-04-01	GH	B.1	North.America	USA	NA
EPI_ISL_7743958	2020-05-25	GR	B.1.1.28	South.America	Brazil	NA
EPI_ISL_7743947	2020-06-22	GR	B.1.1.33	South.America	Brazil	NA
EPI_ISL_430886	2020-03-10	S	A.1	North.America	USA	NA
EPI_ISL_430897	2020-04-02	GH	B.1.371	North.America	USA	NA
EPI_ISL_5147782	2020-05-19	G	B.1.600	South.America	Bolivia	NA
EPI_ISL_5147831	2020-06-16	GR	B.1.1	South.America	Bolivia	NA
EPI_ISL_5147843	2020-06-18	G	B.1.600	South.America	Bolivia	NA
EPI_ISL_5148191	2020-05-21	G	B.1.600	South.America	Bolivia	NA
EPI_ISL_5148199	2020-05-22	G	B.1.600	South.America	Bolivia	NA
EPI_ISL_5148210	2020-07-01	GR	N.3	South.America	Bolivia	NA
EPI_ISL_7743962	2020-07-10	GR	B.1.1.33	South.America	Brazil	NA
EPI_ISL_7743961	2020-06-29	GR	B.1.1.28	South.America	Brazil	NA
EPI_ISL_7743964	2020-07-14	GR	B.1.1.28	South.America	Brazil	NA
EPI_ISL_2443724	2020-04-01	GR	B.1.1	North.America	USA	NA
EPI_ISL_7743963	2020-06-19	GR	B.1.1.28	South.America	Brazil	NA
EPI_ISL_2443749	2020-04-07	GH	B.1.320	North.America	USA	NA
EPI_ISL_2443766	2020-04-14	GR	B.1.1.61	North.America	USA	NA
EPI_ISL_2502777	2020-04-18	GH	B.1	North.America	USA	NA
EPI_ISL_7743976	2020-07-18	GR	B.1.1.28	South.America	Brazil	NA
EPI_ISL_2502801	2020-04-21	GH	B.1	North.America	USA	NA
EPI_ISL_2502793	2020-04-14	GH	B.1	North.America	USA	NA
EPI_ISL_2502796	2020-04-24	GH	B.1	North.America	USA	NA
EPI_ISL_2502805	2020-04-25	GH	B.1	North.America	USA	NA
EPI_ISL_2443771	2020-04-14	GH	B.1.320	North.America	USA	NA
EPI_ISL_2502813	2020-04-29	GH	B.1	North.America	USA	NA
EPI_ISL_2443772	2020-04-15	GH	B.1.320	North.America	USA	NA
EPI_ISL_7743966	2020-06-20	GR	B.1.1.33	South.America	Brazil	NA
EPI_ISL_1652451	2020-05-29	G	B.1	North.America	USA	NA
EPI_ISL_3836429	2020-03-31	L	B.55	Europe	Netherlands	NA
EPI_ISL_8908491	2020-07-03	GR	B.1.1.317	Europe	Russia	NA
EPI_ISL_4482150	2020-05-08	GH	B.1.36.23	Europe	Netherlands	NA
EPI_ISL_469053	2020-03-30	GH	B.1	Africa	Morocco	NA
EPI_ISL_424626	2020-03-15	G	B.1.201	North.America	Mexico	NA
EPI_ISL_4303810	2020-03-20	G	B.1	Europe	Spain	NA
EPI_ISL_1113008	2020-06-25	GH	B.1	North.America	USA	NA
EPI_ISL_1112955	2020-06-10	GR	B.1.1.258	North.America	USA	NA
EPI_ISL_1113004	2020-06-25	GH	B.1.3	North.America	USA	NA
EPI_ISL_1112974	2020-06-18	GH	B.1.576	North.America	USA	NA
EPI_ISL_2596089	2020-03-21	GH	B.1	Europe	France	PACA
EPI_ISL_2596126	2020-03-29	GH	B.1	Europe	France	PACA
EPI_ISL_2596146	2020-04-01	GR	B.1.1.378	Europe	France	PACA
EPI_ISL_2596147	2020-04-02	GH	B.1	Europe	France	PACA
EPI_ISL_2596150	2020-04-02	GH	B.1	Europe	France	PACA
EPI_ISL_2596154	2020-04-02	GH	B.1	Europe	France	PACA
EPI_ISL_2596202	2020-04-05	GH	B.1.356	Europe	France	PACA
EPI_ISL_2596210	2020-04-06	GH	B.1	Europe	France	PACA
EPI_ISL_2596220	2020-04-07	GH	B.1	Europe	France	PACA
EPI_ISL_2596250	2020-04-08	G	B.1	Europe	France	PACA
EPI_ISL_2596267	2020-04-10	GH	B.1	Europe	France	PACA
EPI_ISL_2596270	2020-04-10	G	B.1	Europe	France	PACA
EPI_ISL_2596271	2020-04-10	G	B.1	Europe	France	PACA
EPI_ISL_2596274	2020-04-10	GH	B.1	Europe	France	PACA
EPI_ISL_2596275	2020-04-10	GH	B.1	Europe	France	PACA
EPI_ISL_2596283	2020-04-10	G	B.1	Europe	France	PACA
EPI_ISL_2596294	2020-04-11	GH	B.1	Europe	France	PACA
EPI_ISL_2596298	2020-04-12	GH	B.1	Europe	France	PACA
EPI_ISL_2596301	2020-04-13	GH	B.1	Europe	France	PACA
EPI_ISL_2596303	2020-04-13	GR	B.1.1	Europe	France	PACA
EPI_ISL_2596314	2020-04-14	G	B.1	Europe	France	PACA
EPI_ISL_2596315	2020-04-14	GH	B.1.159	Europe	France	PACA
EPI_ISL_2596317	2020-04-14	GH	B.1	Europe	France	PACA
EPI_ISL_2596342	2020-04-18	GH	B.1	Europe	France	PACA
EPI_ISL_2596343	2020-04-18	GH	B.1	Europe	France	PACA
EPI_ISL_2596350	2020-04-22	GH	B.1	Europe	France	PACA
EPI_ISL_2596356	2020-04-24	GH	B.1	Europe	France	PACA
EPI_ISL_2596359	2020-04-27	GH	B.1	Europe	France	PACA
EPI_ISL_2596467	2020-03-19	GR	B.1.1	Europe	France	PACA
EPI_ISL_2596469	2020-03-20	G	B.1	Europe	France	PACA
EPI_ISL_2596470	2020-03-20	GH	B.1	Europe	France	PACA
EPI_ISL_2596471	2020-03-21	GH	B.1	Europe	France	PACA
EPI_ISL_2596486	2020-03-22	GR	B.1.1	Europe	France	PACA
EPI_ISL_2596495	2020-03-23	GH	B.1	Europe	France	PACA
EPI_ISL_2596510	2020-03-24	GR	B.1.1.372	Europe	France	PACA
EPI_ISL_2596522	2020-03-24	GH	B.1	Europe	France	PACA
EPI_ISL_2596529	2020-03-25	GH	B.1	Europe	France	PACA
EPI_ISL_2596530	2020-03-25	GR	B.1.1	Europe	France	PACA
EPI_ISL_2596560	2020-03-27	GH	B.1	Europe	France	PACA
EPI_ISL_2596566	2020-03-27	GH	B.1	Europe	France	PACA
EPI_ISL_2596570	2020-03-27	GH	B.1	Europe	France	PACA
EPI_ISL_2596574	2020-03-27	GH	B.1	Europe	France	PACA
EPI_ISL_2596577	2020-03-27	GH	B.1	Europe	France	PACA
EPI_ISL_2596579	2020-03-27	GH	B.1	Europe	France	PACA
EPI_ISL_2596586	2020-03-27	GH	B.1	Europe	France	PACA
EPI_ISL_2596590	2020-03-27	GR	B.1.1	Europe	France	PACA
EPI_ISL_2596608	2020-03-28	GH	B.1	Europe	France	PACA
EPI_ISL_2596618	2020-03-28	GH	B.1	Europe	France	PACA
EPI_ISL_2596684	2020-03-30	GH	B.1	Europe	France	PACA
EPI_ISL_2596713	2020-03-31	GH	B.1	Europe	France	PACA
EPI_ISL_2596715	2020-03-31	GH	B.1	Europe	France	PACA
EPI_ISL_2596721	2020-03-31	GH	B.1	Europe	France	PACA
EPI_ISL_2596734	2020-03-31	GH	B.1	Europe	France	PACA
EPI_ISL_2596746	2020-04-01	GH	B.1	Europe	France	PACA
EPI_ISL_2596750	2020-04-01	GH	B.1	Europe	France	PACA
EPI_ISL_2596769	2020-04-01	GR	B.1.1	Europe	France	PACA
EPI_ISL_2454093	2020-03-26	GR	B.1.1	Europe	France	PACA
EPI_ISL_2454100	2020-04-06	GH	B.1	Europe	France	PACA
EPI_ISL_2596791	2020-04-02	GH	B.1	Europe	France	PACA
EPI_ISL_3281606	2020-03-24	G	B.1	Europe	Spain	NA
EPI_ISL_2596832	2020-04-04	GH	B.1	Europe	France	PACA
EPI_ISL_2596915	2020-04-10	GH	B.1	Europe	France	PACA
EPI_ISL_2596924	2020-04-10	GH	B.1	Europe	France	PACA
EPI_ISL_2596925	2020-04-10	GR	B.1.1	Europe	France	PACA
EPI_ISL_2596926	2020-04-10	GR	B.1.1	Europe	France	PACA
EPI_ISL_2596927	2020-04-10	GH	B.1	Europe	France	PACA
EPI_ISL_2596928	2020-04-11	GH	B.1	Europe	France	PACA
EPI_ISL_2596938	2020-04-12	GH	B.1	Europe	France	PACA
EPI_ISL_2597004	2020-04-19	GH	B.1	Europe	France	PACA
EPI_ISL_2597007	2020-04-19	GH	B.1	Europe	France	PACA
EPI_ISL_2597014	2020-04-21	GR	B.1.1	Europe	France	PACA
EPI_ISL_2597021	2020-04-24	GH	B.1	Europe	France	PACA
EPI_ISL_2597025	2020-04-27	GH	B.1	Europe	France	PACA
EPI_ISL_501168	2020-03-30	GH	B.1	North.America	USA	NA
EPI_ISL_501173	2020-04-16	GH	B.1	North.America	USA	NA
EPI_ISL_501167	2020-03-23	S	A.3	North.America	USA	NA
EPI_ISL_501174	2020-04-23	GH	B.1	North.America	USA	NA
EPI_ISL_8908463	2020-06-26	GR	B.1.1	Europe	Russia	NA
EPI_ISL_1113029	2020-06-30	GH	B.1.582	North.America	USA	NA
EPI_ISL_1112966	2020-06-17	GR	B.1.1.226	North.America	USA	NA
EPI_ISL_1113017	2020-06-26	GH	B.1.2	North.America	USA	NA
EPI_ISL_1112982	2020-06-22	GH	B.1.582	North.America	USA	NA
EPI_ISL_1113033	2020-07-02	GH	B.1.576	North.America	USA	NA
EPI_ISL_1112993	2020-06-23	GH	B.1.2	North.America	USA	NA
EPI_ISL_981044	2020-07-21	GR	C.22	South.America	Argentina	NA
EPI_ISL_981043	2020-07-18	GR	C.22	South.America	Argentina	NA
EPI_ISL_2597713	2020-05-01	S	A.1	North.America	USA	NA
EPI_ISL_2597714	2020-05-01	S	A.1	North.America	USA	NA
EPI_ISL_2597724	2020-06-22	G	B.1.240	North.America	USA	NA
EPI_ISL_2597742	2020-05-04	S	A.1	North.America	USA	NA
EPI_ISL_2597757	2020-05-04	S	A.1	North.America	USA	NA
EPI_ISL_2597764	2020-05-02	O	B.1.371	North.America	USA	NA
EPI_ISL_2597769	2020-06-16	O	B.1.516	North.America	USA	NA
EPI_ISL_2458134	2020-04-01	G	B.1	Europe	Spain	NA
EPI_ISL_471472	2020-03-18	G	B.1	Europe	Spain	NA
EPI_ISL_462447	2020-03-22	G	B.1	Europe	Spain	NA
EPI_ISL_2598085	2020-03-24	G	B.1	North.America	USA	NA
EPI_ISL_1144118	2020-04-23	GR	B.1.1	Europe	Germany	NA
EPI_ISL_1233140	2020-04-18	GH	B.1	North.America	USA	NA
EPI_ISL_1233182	2020-04-18	GH	B.1.319	North.America	USA	NA
EPI_ISL_1233179	2020-04-18	GH	B.1.369	North.America	USA	NA
EPI_ISL_1233171	2020-04-13	GH	B.1.369	North.America	USA	NA
EPI_ISL_1233175	2020-04-14	GH	B.1.369	North.America	USA	NA
EPI_ISL_1233178	2020-04-17	GH	B.1.369	North.America	USA	NA
EPI_ISL_1233166	2020-06-03	GH	B.1.495	North.America	USA	NA
EPI_ISL_2603919	2020-05-07	GH	B.1	North.America	USA	NA
EPI_ISL_2603928	2020-06-04	GH	B.1.371	North.America	USA	NA
EPI_ISL_2603936	2020-06-07	GR	B.1.1	North.America	USA	NA
EPI_ISL_2603941	2020-06-13	GR	B.1.1.291	North.America	USA	NA
EPI_ISL_2603945	2020-06-13	GR	B.1.1.290	North.America	USA	NA
EPI_ISL_2603946	2020-06-14	GR	B.1.1.290	North.America	USA	NA
EPI_ISL_2603948	2020-06-16	GR	B.1.1.290	North.America	USA	NA
EPI_ISL_2603955	2020-06-24	GR	B.1.1.290	North.America	USA	NA
EPI_ISL_2603964	2020-07-04	G	B.1.240	North.America	USA	NA
EPI_ISL_2603965	2020-07-05	G	B.1.240	North.America	USA	NA
EPI_ISL_2603966	2020-07-06	G	B.1.240	North.America	USA	NA
EPI_ISL_2603970	2020-04-12	GH	B.1	North.America	USA	NA
EPI_ISL_2603971	2020-04-13	GH	B.1	North.America	USA	NA
EPI_ISL_2603972	2020-04-14	GH	B.1	North.America	USA	NA
EPI_ISL_2603976	2020-04-13	GH	B.1	North.America	USA	NA
EPI_ISL_2603977	2020-04-16	GH	B.1	North.America	USA	NA
EPI_ISL_2603979	2020-04-18	GH	B.1	North.America	USA	NA
EPI_ISL_2603981	2020-04-11	GH	B.1	North.America	USA	NA
EPI_ISL_2603987	2020-04-19	GR	B.1.1	North.America	USA	NA
EPI_ISL_2603989	2020-04-23	GR	B.1.1	North.America	USA	NA
EPI_ISL_2603992	2020-04-13	G	B.1	North.America	USA	NA
EPI_ISL_2603994	2020-04-18	GH	B.1	North.America	USA	NA
EPI_ISL_2603997	2020-04-16	GH	B.1	North.America	USA	NA
EPI_ISL_2603998	2020-04-17	GH	B.1	North.America	USA	NA
EPI_ISL_2604002	2020-04-21	GH	B.1	North.America	USA	NA
EPI_ISL_2604009	2020-04-26	GH	B.1	North.America	USA	NA
EPI_ISL_2604010	2020-04-27	GH	B.1	North.America	USA	NA
EPI_ISL_2604015	2020-04-20	GH	B.1	North.America	USA	NA
EPI_ISL_2604018	2020-05-07	G	B.1	North.America	USA	NA
EPI_ISL_2604023	2020-05-22	GH	B.1	North.America	USA	NA
EPI_ISL_2604025	2020-04-20	GH	B.1.506	North.America	USA	NA
EPI_ISL_2604026	2020-05-18	GH	B.1	North.America	USA	NA
EPI_ISL_2604035	2020-04-11	GH	B.1	North.America	USA	NA
EPI_ISL_2604036	2020-04-12	GH	B.1	North.America	USA	NA
EPI_ISL_2604037	2020-04-13	GH	B.1	North.America	USA	NA
EPI_ISL_2604045	2020-04-14	GH	B.1	North.America	USA	NA
EPI_ISL_2604049	2020-04-18	GH	B.1	North.America	USA	NA
EPI_ISL_2604055	2020-04-20	GH	B.1	North.America	USA	NA
EPI_ISL_2604057	2020-04-28	GH	B.1	North.America	USA	NA
EPI_ISL_2604058	2020-04-23	GH	B.1	North.America	USA	NA
EPI_ISL_2604059	2020-04-17	GH	B.1	North.America	USA	NA
EPI_ISL_2604060	2020-04-18	GH	B.1	North.America	USA	NA
EPI_ISL_2604061	2020-04-26	GH	B.1	North.America	USA	NA
EPI_ISL_2604072	2020-04-27	GH	B.1	North.America	USA	NA
EPI_ISL_2604074	2020-04-29	GH	B.1	North.America	USA	NA
EPI_ISL_2604078	2020-05-07	GH	B.1.108	North.America	USA	NA
EPI_ISL_2604079	2020-05-08	GH	B.1.108	North.America	USA	NA
EPI_ISL_2604081	2020-05-10	GH	B.1.108	North.America	USA	NA
EPI_ISL_2604088	2020-04-16	GH	B.1	North.America	USA	NA
EPI_ISL_2604089	2020-04-17	GH	B.1	North.America	USA	NA
EPI_ISL_2604092	2020-05-01	GH	B.1	North.America	USA	NA
EPI_ISL_2604094	2020-05-03	G	B.1	North.America	USA	NA
EPI_ISL_2604095	2020-05-04	G	B.1	North.America	USA	NA
EPI_ISL_2604099	2020-05-08	GH	B.1.369	North.America	USA	NA
EPI_ISL_529170	2020-03-27	GH	B.1.371	North.America	USA	NA
EPI_ISL_570274	2020-06-01	GR	B.1.1.291	North.America	USA	NA
EPI_ISL_570545	2020-06-27	GH	B.1.2	North.America	USA	NA
EPI_ISL_570896	2020-06-30	GH	B.1.2	North.America	USA	NA
EPI_ISL_2604090	2020-04-19	GH	B.1	North.America	USA	NA
EPI_ISL_430934	2020-04-01	S	A.1	North.America	USA	NA
EPI_ISL_2462067	2020-06-07	GH	B.1	North.America	USA	NA
EPI_ISL_417921	2020-03-01	G	B.1	Europe	Italy	NA
EPI_ISL_2502767	2020-04-09	GH	B.1	North.America	USA	NA
EPI_ISL_2502769	2020-04-11	GH	B.1	North.America	USA	NA
EPI_ISL_2502771	2020-04-15	GH	B.1	North.America	USA	NA
EPI_ISL_2502773	2020-04-18	GH	B.1	North.America	USA	NA
EPI_ISL_2502774	2020-04-20	GH	B.1	North.America	USA	NA
EPI_ISL_2502778	2020-04-19	GH	B.1	North.America	USA	NA
EPI_ISL_2502779	2020-04-20	GH	B.1	North.America	USA	NA
EPI_ISL_2502781	2020-04-22	GH	B.1	North.America	USA	NA
EPI_ISL_2502782	2020-04-23	GH	B.1	North.America	USA	NA
EPI_ISL_2502784	2020-04-21	GH	B.1.371	North.America	USA	NA
EPI_ISL_2502789	2020-04-26	GH	B.1.371	North.America	USA	NA
EPI_ISL_2502795	2020-04-22	GH	B.1	North.America	USA	NA
EPI_ISL_2502806	2020-04-28	GH	B.1	North.America	USA	NA
EPI_ISL_2502809	2020-05-12	GH	B.1	North.America	USA	NA
EPI_ISL_2502812	2020-05-15	GH	B.1	North.America	USA	NA
EPI_ISL_2502815	2020-05-08	GH	B.1	North.America	USA	NA
EPI_ISL_2502817	2020-05-22	GH	B.1.369	North.America	USA	NA
EPI_ISL_2502818	2020-05-23	GH	B.1.369	North.America	USA	NA
EPI_ISL_792519	2020-06-27	GR	N.5	South.America	Argentina	NA
EPI_ISL_792518	2020-06-27	GH	B.1.499	South.America	Argentina	NA
EPI_ISL_792517	2020-06-26	GR	N.3	South.America	Argentina	NA
EPI_ISL_2502821	2020-05-27	GH	B.1.369	North.America	USA	NA
EPI_ISL_811190	2020-07-08	G	B.1.1.306	Asia	India	NA
EPI_ISL_811191	2020-07-25	G	B.1.538	Asia	India	NA
EPI_ISL_811192	2020-07-24	G	B.1.560	Asia	India	NA
EPI_ISL_811193	2020-07-25	G	B.1.538	Asia	India	NA
EPI_ISL_811168	2020-06-13	G	B.1.538	Asia	India	NA
EPI_ISL_811176	2020-07-20	G	B.1	Asia	India	NA
EPI_ISL_811161	2020-07-02	G	B.1.1.46	Asia	India	NA
EPI_ISL_811165	2020-07-03	G	B.1.1.306	Asia	India	NA
EPI_ISL_811166	2020-07-18	G	B.1	Asia	India	NA
EPI_ISL_811163	2020-07-20	G	B.1	Asia	India	NA
EPI_ISL_811167	2020-07-21	G	B.1.1.46	Asia	India	NA
EPI_ISL_811164	2020-06-17	GH	B.1.36	Asia	India	NA
EPI_ISL_811172	2020-07-16	G	B.1.1.46	Asia	India	NA
EPI_ISL_811187	2020-07-20	G	B.1	Asia	India	NA
EPI_ISL_811170	2020-07-25	G	B.1.538	Asia	India	NA
EPI_ISL_811175	2020-07-25	G	B.1.1.306	Asia	India	NA
EPI_ISL_811183	2020-07-22	G	B.1.537	Asia	India	NA
EPI_ISL_811186	2020-07-22	G	B.1.1.306	Asia	India	NA
EPI_ISL_1395842	2020-07-01	GH	B.1.499	South.America	Argentina	NA
EPI_ISL_1395836	2020-07-03	GH	B.1.499	South.America	Argentina	NA
EPI_ISL_811171	2020-07-20	G	B.1.560	Asia	India	NA
EPI_ISL_811182	2020-06-17	GH	B.1.369	Asia	India	NA
EPI_ISL_1395934	2020-06-18	GH	B.1	South.America	Argentina	NA
EPI_ISL_1395951	2020-06-19	GH	B.1	South.America	Argentina	NA
EPI_ISL_1395947	2020-07-14	GH	B.1	South.America	Argentina	NA
EPI_ISL_1395825	2020-03-17	GH	B.1	South.America	Argentina	NA
EPI_ISL_1395824	2020-07-15	GH	B.1	South.America	Argentina	NA
EPI_ISL_811179	2020-07-18	G	B.1.1.306	Asia	India	NA
EPI_ISL_1395817	2020-07-23	GH	B.1	South.America	Argentina	NA
EPI_ISL_811184	2020-07-21	G	B.1.537	Asia	India	NA
EPI_ISL_811174	2020-07-22	G	B.1.1.306	Asia	India	NA
EPI_ISL_811180	2020-07-08	G	B.1.560	Asia	India	NA
EPI_ISL_811189	2020-07-01	G	B.1	Asia	India	NA
EPI_ISL_1233172	2020-04-14	GH	B.1.369	North.America	USA	NA
EPI_ISL_1233174	2020-04-22	GH	B.1.369	North.America	USA	NA
EPI_ISL_1233150	2020-04-18	GH	B.1	North.America	USA	NA
EPI_ISL_1233151	2020-04-19	GH	B.1	North.America	USA	NA
EPI_ISL_1233159	2020-06-03	GH	B.1.493	North.America	USA	NA
EPI_ISL_3322814	2020-05-06	GH	B.1	North.America	USA	NA
EPI_ISL_3322831	2020-05-16	GH	B.1	North.America	USA	NA
EPI_ISL_3322835	2020-05-18	GR	B.1.1	North.America	USA	NA
EPI_ISL_3322837	2020-04-09	GH	B.1	North.America	USA	NA
EPI_ISL_3322857	2020-07-21	GH	B.1.509	North.America	USA	NA
EPI_ISL_3085624	2020-04-19	GR	B.1.1	Europe	Sweden	NA
EPI_ISL_1373638	2020-05-05	GH	B.1	North.America	USA	NA
EPI_ISL_1395826	2020-03-10	GH	B.1	South.America	Argentina	NA
EPI_ISL_2791126	2020-05-15	GH	B.1	North.America	USA	NA
EPI_ISL_3322826	2020-05-14	GR	B.1.1	North.America	USA	NA
EPI_ISL_4498402	2020-05-05	GH	B.1.369	North.America	USA	NA
EPI_ISL_4498403	2020-05-27	GH	B.1.369	North.America	USA	NA
EPI_ISL_4498404	2020-05-27	GH	B.1	North.America	USA	NA
EPI_ISL_4498406	2020-05-04	GH	B.1	North.America	USA	NA
EPI_ISL_4498407	2020-05-05	GH	B.1.369	North.America	USA	NA
EPI_ISL_4498408	2020-05-04	GH	B.1	North.America	USA	NA
EPI_ISL_4498410	2020-05-05	GH	B.1	North.America	USA	NA
EPI_ISL_4498412	2020-04-23	GH	B.1	North.America	USA	NA
EPI_ISL_4498597	2020-05-20	GH	B.1.2	North.America	USA	NA
EPI_ISL_454830	2020-04-23	O	B.6	Asia	India	NA
EPI_ISL_2603850	2020-07-17	GH	B.1.311	North.America	USA	NA
EPI_ISL_518602	2020-07-19	GR	D.2	Oceania	Australia	NA
EPI_ISL_1732511	2020-04-29	GH	B.1	North.America	USA	NA
EPI_ISL_1732513	2020-05-03	GH	B.1	North.America	USA	NA
EPI_ISL_1732517	2020-04-20	GH	B.1	North.America	USA	NA
EPI_ISL_1732516	2020-04-25	GH	B.1	North.America	USA	NA
EPI_ISL_1732505	2020-04-29	GH	B.1	North.America	USA	NA
EPI_ISL_1732506	2020-04-29	GH	B.1	North.America	USA	NA
EPI_ISL_977440	2020-07-21	GR	B.1.1.306	Africa	Zambia	NA
EPI_ISL_1799498	2020-06-24	G	B.1.91	South.America	Brazil	NA
EPI_ISL_853283	2020-04-15	GH	B.1.439	North.America	USA	NA
EPI_ISL_853285	2020-04-12	GH	B.1.439	North.America	USA	NA
EPI_ISL_853284	2020-04-12	GH	B.1	North.America	USA	NA
EPI_ISL_853281	2020-04-15	GH	B.1	North.America	USA	NA
EPI_ISL_853276	2020-04-13	GH	B.1.439	North.America	USA	NA
EPI_ISL_853278	2020-04-12	GH	B.1.439	North.America	USA	NA
EPI_ISL_681983	2020-04-19	GH	B.1	North.America	USA	NA
EPI_ISL_682013	2020-06-26	GH	B.1.509	North.America	USA	NA
EPI_ISL_682014	2020-06-25	GH	B.1.509	North.America	USA	NA
EPI_ISL_1373669	2020-07-10	GH	B.1.509	North.America	USA	NA
EPI_ISL_1373662	2020-07-17	GH	B.1.313	North.America	USA	NA
EPI_ISL_1373670	2020-07-13	GH	B.1.509	North.America	USA	NA
EPI_ISL_1373668	2020-07-07	GH	B.1.2	North.America	USA	NA
EPI_ISL_1373671	2020-07-21	GH	B.1.2	North.America	USA	NA
EPI_ISL_1373657	2020-07-08	GH	B.1.509	North.America	USA	NA
EPI_ISL_2773912	2020-04-28	GH	B.1	North.America	USA	NA
EPI_ISL_1373618	2020-07-02	GH	B.1.509	North.America	USA	NA
EPI_ISL_1373608	2020-07-21	GH	B.1.509	North.America	USA	NA
EPI_ISL_1373630	2020-05-09	GH	B.1	North.America	USA	NA
EPI_ISL_2773919	2020-06-30	GH	B.1	North.America	USA	NA
EPI_ISL_2773920	2020-07-01	GH	B.1	North.America	USA	NA
EPI_ISL_2773939	2020-06-09	GH	B.1	North.America	USA	NA
EPI_ISL_2773941	2020-06-11	GH	B.1	North.America	USA	NA
EPI_ISL_682005	2020-06-23	GH	B.1.369	North.America	USA	NA
EPI_ISL_682010	2020-06-27	GH	B.1.509	North.America	USA	NA
EPI_ISL_682000	2020-03-19	GR	B.1.1	North.America	USA	NA
EPI_ISL_681992	2020-04-18	GH	B.1	North.America	USA	NA
EPI_ISL_681991	2020-04-18	GH	B.1	North.America	USA	NA
EPI_ISL_681995	2020-04-17	GH	B.1.332	North.America	USA	NA
EPI_ISL_681993	2020-04-21	GH	B.1	North.America	USA	NA
EPI_ISL_681997	2020-04-21	GH	B.1	North.America	USA	NA
EPI_ISL_681987	2020-04-22	GH	B.1	North.America	USA	NA
EPI_ISL_681984	2020-04-19	GH	B.1	North.America	USA	NA
EPI_ISL_681980	2020-04-16	GH	B.1.439	North.America	USA	NA
EPI_ISL_681976	2020-04-18	GH	B.1	North.America	USA	NA
EPI_ISL_682016	2020-06-28	GH	B.1.369	North.America	USA	NA
EPI_ISL_681989	2020-04-22	GH	B.1	North.America	USA	NA
EPI_ISL_681978	2020-04-17	GH	B.1.439	North.America	USA	NA
EPI_ISL_681958	2020-04-15	L	B.4.4	North.America	USA	NA
EPI_ISL_681953	2020-04-11	GH	B.1	North.America	USA	NA
EPI_ISL_681947	2020-04-07	GH	B.1.439	North.America	USA	NA
EPI_ISL_681931	2020-07-24	GR	B.1.1.447	North.America	USA	NA
EPI_ISL_681932	2020-07-24	GR	B.1.1.447	North.America	USA	NA
EPI_ISL_681929	2020-03-24	O	B.1	North.America	USA	NA
EPI_ISL_681968	2020-04-08	GH	B.1	North.America	USA	NA
EPI_ISL_681961	2020-04-16	GH	B.1	North.America	USA	NA
EPI_ISL_2603528	2020-04-13	GR	B.1.1.33	South.America	Brazil	NA
EPI_ISL_1137251	2020-05-21	GH	B.1	North.America	USA	NA
EPI_ISL_2603900	2020-04-08	GH	B.1.371	North.America	USA	NA
EPI_ISL_2603906	2020-05-16	GH	B.1.371	North.America	USA	NA
EPI_ISL_2603962	2020-06-24	GR	B.1.1.291	North.America	USA	NA
EPI_ISL_2603985	2020-04-16	GR	B.1.1	North.America	USA	NA
EPI_ISL_2603991	2020-04-10	G	B.1	North.America	USA	NA
EPI_ISL_2604005	2020-04-16	GH	B.1	North.America	USA	NA
EPI_ISL_487405	2020-05-25	GH	B.1.329	Europe	Germany	NA
EPI_ISL_487403	2020-05-25	GH	B.1.329	Europe	Germany	NA
EPI_ISL_487412	2020-06-05	GH	B.1.329	Europe	Germany	NA
EPI_ISL_487419	2020-05-25	GH	B.1.329	Europe	Germany	NA
EPI_ISL_487413	2020-06-08	GH	B.1.329	Europe	Germany	NA
EPI_ISL_2604067	2020-05-08	GH	B.1	North.America	USA	NA
EPI_ISL_487429	2020-05-25	GH	B.1.329	Europe	Germany	NA
EPI_ISL_2604093	2020-05-02	G	B.1	North.America	USA	NA
EPI_ISL_2784703	2020-07-17	GR	B.1.1.228	North.America	USA	NA
EPI_ISL_2784704	2020-07-21	GR	B.1.1.291	North.America	USA	NA
EPI_ISL_2784710	2020-07-18	GR	B.1.1.362	North.America	USA	NA
EPI_ISL_2784714	2020-07-02	GH	B.1.509	North.America	USA	NA
EPI_ISL_2466183	2020-07-02	GR	B.1.1	South.America	Brazil	NA
EPI_ISL_2466185	2020-07-02	GR	B.1.1.391	South.America	Brazil	NA
EPI_ISL_2466188	2020-07-02	GR	B.1.1.28	South.America	Brazil	NA
EPI_ISL_2466189	2020-07-02	GR	B.1.1.28	South.America	Brazil	NA
EPI_ISL_2790441	2020-05-23	S	A.1	North.America	USA	NA
EPI_ISL_2790455	2020-07-25	GR	B.1.1	North.America	USA	NA
EPI_ISL_2790559	2020-07-13	GR	B.1.1.158	North.America	USA	NA
EPI_ISL_2790560	2020-07-14	GR	B.1.1.158	North.America	USA	NA
EPI_ISL_2790582	2020-07-11	GH	B.1.574	North.America	USA	NA
EPI_ISL_2790585	2020-06-24	GR	B.1.1.291	North.America	USA	NA
EPI_ISL_2790588	2020-07-06	GR	B.1.1.291	North.America	USA	NA
EPI_ISL_2790609	2020-07-15	GR	B.1.1.434	North.America	USA	NA
EPI_ISL_2790615	2020-06-25	GH	B.1	North.America	USA	NA
EPI_ISL_2790616	2020-07-01	GR	B.1.1.135	North.America	USA	NA
EPI_ISL_1233162	2020-06-06	GH	B.1.493	North.America	USA	NA
EPI_ISL_833570	2020-05-01	G	B.1	Europe	Italy	NA
EPI_ISL_2791036	2020-05-01	GH	B.1.341	North.America	USA	NA
EPI_ISL_2791042	2020-05-07	GH	B.1	North.America	USA	NA
EPI_ISL_2791045	2020-05-13	GH	B.1	North.America	USA	NA
EPI_ISL_2791046	2020-05-15	GR	B.1.1	North.America	USA	NA
EPI_ISL_2791047	2020-05-16	GR	B.1.1.26	North.America	USA	NA
EPI_ISL_2791048	2020-05-17	GR	B.1.1.26	North.America	USA	NA
EPI_ISL_2791051	2020-05-16	GH	B.1	North.America	USA	NA
EPI_ISL_2791055	2020-05-20	GH	B.1	North.America	USA	NA
EPI_ISL_2791059	2020-05-19	S	A.1	North.America	USA	NA
EPI_ISL_2791060	2020-05-20	S	A.1	North.America	USA	NA
EPI_ISL_2791061	2020-05-21	S	A.1	North.America	USA	NA
EPI_ISL_2791099	2020-06-14	GR	B.1.1.291	North.America	USA	NA
EPI_ISL_2791103	2020-06-12	GR	B.1.1.291	North.America	USA	NA
EPI_ISL_2791104	2020-06-13	GR	B.1.1.291	North.America	USA	NA
EPI_ISL_2791114	2020-06-27	GR	B.1.1	North.America	USA	NA
EPI_ISL_2791121	2020-05-12	GH	B.1	North.America	USA	NA
EPI_ISL_2791124	2020-05-12	GH	B.1	North.America	USA	NA
EPI_ISL_2791131	2020-05-17	GH	B.1.319	North.America	USA	NA
EPI_ISL_2791139	2020-05-12	GH	B.1.341	North.America	USA	NA
EPI_ISL_2791140	2020-05-29	GR	B.1.1.291	North.America	USA	NA
EPI_ISL_2791150	2020-06-19	GR	B.1.1.291	North.America	USA	NA
EPI_ISL_2791161	2020-06-30	GR	B.1.1.291	North.America	USA	NA
EPI_ISL_2791196	2020-05-20	GH	B.1.319	North.America	USA	NA
EPI_ISL_2791207	2020-07-02	GH	B.1.574	North.America	USA	NA
EPI_ISL_2791212	2020-04-29	G	B.1.139	North.America	USA	NA
EPI_ISL_454094	2020-03-20	GR	B.1.1	Europe	Portugal	NA
EPI_ISL_2603902	2020-04-18	GH	B.1	North.America	USA	NA
EPI_ISL_2603914	2020-05-02	GH	B.1	North.America	USA	NA
EPI_ISL_2603916	2020-05-04	GH	B.1	North.America	USA	NA
EPI_ISL_2603917	2020-05-05	GH	B.1	North.America	USA	NA
EPI_ISL_2603922	2020-06-03	GH	B.1.493	North.America	USA	NA
EPI_ISL_2604041	2020-04-05	GH	B.1.371	North.America	USA	NA
EPI_ISL_2604043	2020-04-07	GH	B.1.371	North.America	USA	NA
EPI_ISL_2604047	2020-04-13	GH	B.1	North.America	USA	NA
EPI_ISL_2790577	2020-07-12	GR	B.1.1.135	North.America	USA	NA
EPI_ISL_2790586	2020-06-25	GR	B.1.1.291	North.America	USA	NA
EPI_ISL_2790584	2020-07-17	GR	B.1.1.362	North.America	USA	NA
EPI_ISL_2790604	2020-05-24	GH	B.1.369	North.America	USA	NA
EPI_ISL_2790605	2020-05-25	GH	B.1.369	North.America	USA	NA
EPI_ISL_2791063	2020-05-24	GR	B.1.1.291	North.America	USA	NA
EPI_ISL_2791071	2020-06-06	GH	B.1.493	North.America	USA	NA
EPI_ISL_2791072	2020-06-08	GH	B.1.493	North.America	USA	NA
EPI_ISL_2791137	2020-05-10	GH	B.1.341	North.America	USA	NA
EPI_ISL_2791165	2020-07-04	GR	B.1.1.291	North.America	USA	NA
EPI_ISL_8577118	2020-04-10	GH	B.1	North.America	Canada	NA
EPI_ISL_8577119	2020-04-10	GH	B.1	North.America	Canada	NA
EPI_ISL_2612136	2020-04-27	GH	B.1	Europe	Norway	NA
EPI_ISL_2612174	2020-05-15	GH	B.1	North.America	USA	NA
EPI_ISL_2612176	2020-05-15	G	B.1.545	North.America	USA	NA
EPI_ISL_468526	2020-03-27	GH	B.1.110	North.America	USA	NA
EPI_ISL_518199	2020-07-11	GR	D.2	Oceania	Australia	NA
EPI_ISL_522227	2020-07-02	GR	D.3	Oceania	Australia	NA
EPI_ISL_1921943	2020-05-31	GH	B.1.311	North.America	USA	NA
EPI_ISL_1921944	2020-06-24	G	B.1.139	North.America	USA	NA
EPI_ISL_1141525	2020-06-08	GR	C.36	Africa	Egypt	NA
EPI_ISL_1097026	2020-06-08	GR	C.36	Africa	Egypt	NA
EPI_ISL_565262	2020-07-23	GR	D.2	Oceania	Australia	NA
EPI_ISL_563485	2020-07-22	GR	D.2	Oceania	Australia	NA
EPI_ISL_563648	2020-07-25	GR	D.2	Oceania	Australia	NA
EPI_ISL_6948672	2020-07-16	GH	B.1.612	North.America	USA	NA
EPI_ISL_2621616	2020-05-08	GH	B.1	North.America	USA	NA
EPI_ISL_563429	2020-07-22	GR	D.2	Oceania	Australia	NA
EPI_ISL_492074	2020-06-19	GH	B.1.521	North.America	USA	NA
EPI_ISL_522556	2020-04-10	S	A.2.2	Oceania	Australia	NA
EPI_ISL_521762	2020-07-07	GR	D.2	Oceania	Australia	NA
EPI_ISL_521788	2020-07-06	GR	D.2	Oceania	Australia	NA
EPI_ISL_521711	2020-06-29	GR	D.2	Oceania	Australia	NA
EPI_ISL_521582	2020-07-06	GR	D.2	Oceania	Australia	NA
EPI_ISL_521443	2020-07-20	GR	D.2	Oceania	Australia	NA
EPI_ISL_521229	2020-07-23	GR	D.2	Oceania	Australia	NA
EPI_ISL_521220	2020-07-24	GR	D.2	Oceania	Australia	NA
EPI_ISL_521092	2020-07-12	GR	D.2	Oceania	Australia	NA
EPI_ISL_520300	2020-07-08	GR	D.2	Oceania	Australia	NA
EPI_ISL_519674	2020-07-14	GR	D.2	Oceania	Australia	NA
EPI_ISL_518626	2020-07-20	GR	D.2	Oceania	Australia	NA
EPI_ISL_518477	2020-07-19	GR	D.2	Oceania	Australia	NA
EPI_ISL_518264	2020-07-25	GR	D.2	Oceania	Australia	NA
EPI_ISL_518372	2020-07-20	G	D.2	Oceania	Australia	NA
EPI_ISL_419715	2020-03-18	S	A.1	Oceania	Australia	NA
EPI_ISL_445454	2020-04-03	V	B	Europe	United.Kingdom	NA
EPI_ISL_445427	2020-04-02	GR	B.1.1.323	Europe	United.Kingdom	NA
EPI_ISL_445753	2020-04-13	G	B.1.142	Europe	United.Kingdom	NA
EPI_ISL_445439	2020-04-03	L	B.3.1	Europe	United.Kingdom	NA
EPI_ISL_446230	2020-04-06	L	B.3.1	Europe	United.Kingdom	NA
EPI_ISL_446160	2020-04-07	GR	B.1.1	Europe	United.Kingdom	NA
EPI_ISL_446042	2020-04-10	GR	B.1.1	Europe	United.Kingdom	NA
EPI_ISL_446959	2020-04-20	G	B.1.252	Europe	United.Kingdom	NA
EPI_ISL_446741	2020-04-14	GR	B.1.1.360	Europe	United.Kingdom	NA
EPI_ISL_446612	2020-04-14	G	B.1.35	Europe	United.Kingdom	NA
EPI_ISL_446639	2020-04-08	GR	B.1.1	Europe	United.Kingdom	NA
EPI_ISL_446646	2020-04-10	V	B.29	Europe	United.Kingdom	NA
EPI_ISL_446271	2020-04-01	G	B.1.391	Europe	United.Kingdom	NA
EPI_ISL_446294	2020-04-08	G	B.1.391	Europe	United.Kingdom	NA
EPI_ISL_446343	2020-04-11	G	B.1.383	Europe	United.Kingdom	NA
EPI_ISL_446227	2020-04-07	L	B.3.1	Europe	United.Kingdom	NA
EPI_ISL_422194	2020-03-24	V	B.33	Europe	United.Kingdom	NA
EPI_ISL_446171	2020-04-07	G	B.1	Europe	United.Kingdom	NA
EPI_ISL_445724	2020-04-10	G	B.1	Europe	United.Kingdom	NA
EPI_ISL_445716	2020-04-11	GR	B.1.1.369	Europe	United.Kingdom	NA
EPI_ISL_445761	2020-04-12	GR	B.1.1.1	Europe	United.Kingdom	NA
EPI_ISL_508329	2020-06-19	O	B.6	Asia	India	NA
EPI_ISL_509694	2020-04-29	G	B.1.384	North.America	USA	NA
EPI_ISL_446130	2020-04-07	GR	B.1.1	Europe	United.Kingdom	NA
EPI_ISL_445606	2020-04-05	GH	B.1.44	Europe	United.Kingdom	NA
EPI_ISL_446086	2020-04-15	G	B.1.252	Europe	United.Kingdom	NA
EPI_ISL_446887	2020-04-17	GR	B.1.1.372	Europe	United.Kingdom	NA
EPI_ISL_510546	2020-04-02	GH	B.1	North.America	USA	NA
EPI_ISL_511748	2020-03-30	G	B.1.91	Europe	Portugal	NA
EPI_ISL_446934	2020-04-16	GH	B.1	Europe	United.Kingdom	NA
EPI_ISL_10295385	2020-04-26	GH	B.1.369	North.America	USA	NA
EPI_ISL_513271	2020-06-26	GH	B.1	North.America	USA	NA
EPI_ISL_513451	2020-03-16	G	B.1	North.America	USA	NA
EPI_ISL_513482	2020-03-23	GH	B.1	North.America	USA	NA
EPI_ISL_514064	2020-04-20	GR	B.1.1	North.America	USA	NA
EPI_ISL_514090	2020-04-24	GR	B.1.1	North.America	USA	NA
EPI_ISL_11799758	2020-04-18	G	B.1.382	North.America	USA	NA
EPI_ISL_11799801	2020-04-22	G	B.1	North.America	USA	NA
EPI_ISL_11799808	2020-04-20	G	B.1	North.America	USA	NA
EPI_ISL_11799782	2020-04-17	G	B.1	North.America	USA	NA
EPI_ISL_515365	2020-04-13	GH	B.1.586	North.America	USA	NA
EPI_ISL_11799811	2020-04-27	G	B.1.382	North.America	USA	NA
EPI_ISL_11799819	2020-04-26	G	B.1.382	North.America	USA	NA
EPI_ISL_11799812	2020-04-16	G	B.1.382	North.America	USA	NA
EPI_ISL_11799783	2020-04-11	G	B.1.382	North.America	USA	NA
EPI_ISL_11799835	2020-04-08	G	B.1	North.America	USA	NA
EPI_ISL_11799818	2020-04-16	G	B.1.586	North.America	USA	NA
EPI_ISL_11799762	2020-04-23	G	B.1.382	North.America	USA	NA
EPI_ISL_11799765	2020-05-06	G	B.1.382	North.America	USA	NA
EPI_ISL_11799829	2020-05-01	G	B.1.382	North.America	USA	NA
EPI_ISL_11799824	2020-04-24	G	B.1	North.America	USA	NA
EPI_ISL_11799838	2020-04-18	G	B.1.382	North.America	USA	NA
EPI_ISL_515907	2020-03-30	GH	B.1	North.America	USA	NA
EPI_ISL_515942	2020-04-23	G	B.1.210	Asia	India	NA
EPI_ISL_516079	2020-03-08	G	B.1	Europe	Italy	NA
EPI_ISL_516269	2020-03-15	O	B.1	North.America	USA	NA
EPI_ISL_517686	2020-04-12	GR	C.14	South.America	Peru	NA
EPI_ISL_6949260	2020-07-16	G	B.1	North.America	USA	NA
EPI_ISL_11081612	2020-04-24	GH	B.1	North.America	USA	NA
EPI_ISL_473045	2020-05-22	GR	B.1.1.289	Europe	United.Kingdom	NA
EPI_ISL_474693	2020-05-01	G	B.1	Europe	United.Kingdom	NA
EPI_ISL_6949289	2020-07-17	G	B.1	North.America	USA	NA
EPI_ISL_527466	2020-04-08	GH	B.1.344	North.America	USA	NA
EPI_ISL_6949340	2020-07-17	G	B.1	North.America	USA	NA
EPI_ISL_6949341	2020-07-17	G	B.1	North.America	USA	NA
EPI_ISL_6949367	2020-07-17	G	B.1	North.America	USA	NA
EPI_ISL_6949397	2020-07-17	G	B.1	North.America	USA	NA
EPI_ISL_512502	2020-04-12	GR	B.1.1	Europe	United.Kingdom	NA
EPI_ISL_499363	2020-05-13	GH	B.1.44	Europe	United.Kingdom	NA
EPI_ISL_499382	2020-05-01	GR	B.1.1.289	Europe	United.Kingdom	NA
EPI_ISL_499440	2020-04-02	G	B.1.35	Europe	United.Kingdom	NA
EPI_ISL_499429	2020-04-01	G	B.1.35	Europe	United.Kingdom	NA
EPI_ISL_499399	2020-05-08	GR	B.1.1.289	Europe	United.Kingdom	NA
EPI_ISL_494224	2020-04-20	G	B.1.252	Europe	United.Kingdom	NA
EPI_ISL_494227	2020-04-18	G	B.1.142	Europe	United.Kingdom	NA
EPI_ISL_490712	2020-05-14	G	B.1.142	Europe	United.Kingdom	NA
EPI_ISL_535686	2020-06-04	GR	B.1.1	North.America	USA	NA
EPI_ISL_6949428	2020-07-17	G	B.1	North.America	USA	NA
EPI_ISL_6949446	2020-07-17	G	B.1	North.America	USA	NA
EPI_ISL_422022	2020-03-30	GR	B.1.1	Europe	United.Kingdom	NA
EPI_ISL_422026	2020-03-27	L	B.3.1	Europe	United.Kingdom	NA
EPI_ISL_421006	2020-03-23	L	B.3	Europe	United.Kingdom	NA
EPI_ISL_419434	2020-03-17	GR	B.1.1	Europe	United.Kingdom	NA
EPI_ISL_419420	2020-03-18	L	B.3.1	Europe	United.Kingdom	NA
EPI_ISL_432300	2020-04-07	GH	B.1.44	Europe	United.Kingdom	NA
EPI_ISL_8577196	2020-03-17	S	A.1	North.America	Canada	NA
EPI_ISL_8577166	2020-03-14	GH	B.1	North.America	Canada	NA
EPI_ISL_8577145	2020-04-18	GR	B.1.1.181	North.America	Canada	NA
EPI_ISL_540952	2020-06-17	GR	C.13	South.America	Peru	NA
EPI_ISL_542160	2020-03-20	GR	B.1.1	Europe	Italy	NA
EPI_ISL_542254	2020-02-29	G	B.1	Europe	Italy	NA
EPI_ISL_542385	2020-03-18	G	B.1	Europe	Italy	NA
EPI_ISL_542404	2020-03-04	GR	B.1.1.61	Europe	Italy	NA
EPI_ISL_542507	2020-04-05	GH	B.1	North.America	USA	NA
EPI_ISL_542534	2020-04-25	G	B.1	North.America	USA	NA
EPI_ISL_542562	2020-04-26	S	A.3	North.America	USA	NA
EPI_ISL_542779	2020-04-16	GH	B.1	North.America	USA	NA
EPI_ISL_542798	2020-04-21	GH	B.1	North.America	USA	NA
EPI_ISL_542799	2020-04-02	GH	B.1	North.America	USA	NA
EPI_ISL_542927	2020-05-15	GH	B.1	North.America	USA	NA
EPI_ISL_543498	2020-06-18	GH	B.1.432	North.America	USA	NA
EPI_ISL_8577153	2020-04-14	GH	B.1.422	North.America	Canada	NA
EPI_ISL_8577114	2020-03-16	G	B.1	North.America	Canada	NA
EPI_ISL_8577121	2020-04-10	GH	B.1	North.America	Canada	NA
EPI_ISL_544271	2020-06-19	GH	B.1.2	North.America	USA	NA
EPI_ISL_545844	2020-04-08	GH	B.1	North.America	USA	NA
EPI_ISL_545867	2020-04-01	GR	B.1.1	North.America	USA	NA
EPI_ISL_1103556	2020-07-25	GH	B.1.36.29	Asia	India	NA
EPI_ISL_556740	2020-07-16	GR	B.1.1.4	Europe	United.Kingdom	NA
EPI_ISL_1144015	2020-04-18	GR	B.1.1	Europe	Germany	NA
EPI_ISL_560314	2020-07-17	GR	B.1.1	Europe	Russia	NA
EPI_ISL_560316	2020-07-22	GR	B.1.1	Europe	Russia	NA
EPI_ISL_560557	2020-06-07	G	B.1.181	North.America	USA	NA
EPI_ISL_560592	2020-03-23	GH	B.1	Europe	France	HDF
EPI_ISL_560978	2020-07-12	GH	B.1.614	Europe	Sweden	NA
EPI_ISL_564209	2020-07-07	GR	D.2	Oceania	Australia	NA
EPI_ISL_565982	2020-04-06	GH	B.1	North.America	USA	NA
EPI_ISL_778662	2020-04-13	G	B.1	Europe	Italy	NA
EPI_ISL_778647	2020-03-29	G	B.1	Europe	Italy	NA
EPI_ISL_778735	2020-04-20	GR	B.1.1	Europe	Italy	NA
EPI_ISL_778674	2020-04-20	G	B.1	Europe	Italy	NA
EPI_ISL_778684	2020-04-27	G	B.1	Europe	Italy	NA
EPI_ISL_778670	2020-04-17	G	B.1	Europe	Italy	NA
EPI_ISL_778649	2020-04-03	GR	B.1.1	Europe	Italy	NA
EPI_ISL_778667	2020-04-14	G	B.1	Europe	Italy	NA
EPI_ISL_778653	2020-04-08	G	B.1	Europe	Italy	NA
EPI_ISL_778671	2020-04-18	G	B.1	Europe	Italy	NA
EPI_ISL_778665	2020-04-14	G	B.1	Europe	Italy	NA
EPI_ISL_778660	2020-04-13	G	B.1	Europe	Italy	NA
EPI_ISL_778666	2020-04-14	G	B.1	Europe	Italy	NA
EPI_ISL_778654	2020-04-08	G	B.1	Europe	Italy	NA
EPI_ISL_778779	2020-06-29	GR	B.1.1.187	Europe	Italy	NA
EPI_ISL_568903	2020-04-13	GH	B.1	Europe	France	PACA
EPI_ISL_568936	2020-04-16	G	B.1	Europe	France	PACA
EPI_ISL_569268	2020-03-18	GH	B.1	Europe	France	PACA
EPI_ISL_569341	2020-03-24	G	B.1	Europe	France	PACA
EPI_ISL_569801	2020-07-23	GR	B.1.1	Europe	Russia	NA
EPI_ISL_569816	2020-07-10	GR	B.1.1	Europe	Russia	NA
EPI_ISL_569823	2020-07-13	GR	B.1.1.163	Europe	Russia	NA
EPI_ISL_569833	2020-06-29	GR	B.1.1	Europe	Russia	NA
EPI_ISL_569835	2020-07-03	GR	B.1.1	Europe	Russia	NA
EPI_ISL_569837	2020-05-13	GR	B.1.1	Europe	Russia	NA
EPI_ISL_570092	2020-04-01	S	A.1	North.America	USA	NA
EPI_ISL_570421	2020-06-24	GH	B.1.2	North.America	USA	NA
EPI_ISL_570612	2020-03-28	GH	B.1	North.America	USA	NA
EPI_ISL_571496	2020-03-21	GH	B.1	North.America	USA	NA
EPI_ISL_571531	2020-03-17	GH	B.1	North.America	USA	NA
EPI_ISL_571544	2020-03-23	GH	B.1	North.America	USA	NA
EPI_ISL_571588	2020-03-24	GH	B.1.336	North.America	USA	NA
EPI_ISL_572245	2020-07-12	GH	B.1.451	North.America	USA	NA
EPI_ISL_574579	2020-04-24	GR	B.1.1.28	South.America	Brazil	NA
EPI_ISL_575222	2020-06-02	GH	B.1.426	North.America	USA	NA
EPI_ISL_576181	2020-03-25	GR	B.1.1	North.America	USA	NA
EPI_ISL_576243	2020-04-10	V	B.40	North.America	USA	NA
EPI_ISL_1692799	2020-07-01	GR	C.18	Europe	Italy	NA
EPI_ISL_1692814	2020-04-27	G	B.1	Europe	Italy	NA
EPI_ISL_578095	2020-03-23	GH	B.1	North.America	USA	NA
EPI_ISL_578145	2020-04-07	GH	B.1	North.America	USA	NA
EPI_ISL_10553100	2020-03-28	S	A	North.America	Canada	NA
EPI_ISL_10553088	2020-03-14	O	B.6	North.America	Canada	NA
EPI_ISL_581513	2020-07-25	GH	B.1.503	North.America	USA	NA
EPI_ISL_10553065	2020-04-06	O	B.6	North.America	Canada	NA
EPI_ISL_581806	2020-03-28	G	B.1	Europe	Switzerland	NA
EPI_ISL_10553042	2020-03-19	V	B	North.America	Canada	NA
EPI_ISL_590822	2020-04-15	V	B.40	North.America	USA	NA
EPI_ISL_590837	2020-04-13	GH	B.1.330	North.America	USA	NA
EPI_ISL_590815	2020-04-14	GH	B.1	North.America	USA	NA
EPI_ISL_590806	2020-04-14	GH	B.1	North.America	USA	NA
EPI_ISL_590818	2020-04-14	GH	B.1	North.America	USA	NA
EPI_ISL_590816	2020-04-14	GH	B.1	North.America	USA	NA
EPI_ISL_590754	2020-04-10	GH	B.1	North.America	USA	NA
EPI_ISL_590802	2020-04-14	GH	B.1	North.America	USA	NA
EPI_ISL_590813	2020-04-14	GH	B.1	North.America	USA	NA
EPI_ISL_590819	2020-04-14	GH	B.1	North.America	USA	NA
EPI_ISL_590812	2020-04-14	GH	B.1	North.America	USA	NA
EPI_ISL_590758	2020-04-10	V	B.40	North.America	USA	NA
EPI_ISL_590790	2020-04-14	GH	B.1	North.America	USA	NA
EPI_ISL_590780	2020-04-13	GH	B.1	North.America	USA	NA
EPI_ISL_590792	2020-04-13	GH	B.1	North.America	USA	NA
EPI_ISL_590788	2020-04-14	GH	B.1	North.America	USA	NA
EPI_ISL_590787	2020-04-14	V	B.40	North.America	USA	NA
EPI_ISL_590764	2020-04-11	GH	B.1	North.America	USA	NA
EPI_ISL_590793	2020-04-13	GH	B.1	North.America	USA	NA
EPI_ISL_590761	2020-04-10	GH	B.1	North.America	USA	NA
EPI_ISL_590791	2020-04-14	GH	B.1	North.America	USA	NA
EPI_ISL_590763	2020-04-10	GH	B.1	North.America	USA	NA
EPI_ISL_590769	2020-04-11	GH	B.1	North.America	USA	NA
EPI_ISL_590774	2020-04-11	GH	B.1.596	North.America	USA	NA
EPI_ISL_590777	2020-04-13	G	B.1.382	North.America	USA	NA
EPI_ISL_590776	2020-04-12	GH	B.1	North.America	USA	NA
EPI_ISL_590770	2020-04-11	GH	B.1	North.America	USA	NA
EPI_ISL_583211	2020-07-22	GH	B.1.320	North.America	USA	NA
EPI_ISL_778683	2020-04-27	G	B.1	Europe	Italy	NA
EPI_ISL_778786	2020-06-29	GR	B.1.1.187	Europe	Italy	NA
EPI_ISL_2628593	2020-07-09	GR	B.1.1.344	North.America	USA	NA
EPI_ISL_778646	2020-04-12	GR	B.1.1	Europe	Italy	NA
EPI_ISL_778657	2020-04-11	G	B.1	Europe	Italy	NA
EPI_ISL_778673	2020-04-20	G	B.1	Europe	Italy	NA
EPI_ISL_778754	2020-06-28	GR	B.1.1.187	Europe	Italy	NA
EPI_ISL_778756	2020-06-28	GR	B.1.1.187	Europe	Italy	NA
EPI_ISL_778771	2020-06-24	GR	B.1.1.187	Europe	Italy	NA
EPI_ISL_778787	2020-06-28	GR	B.1.1.187	Europe	Italy	NA
EPI_ISL_833549	2020-04-30	G	B.1	Europe	Italy	NA
EPI_ISL_833551	2020-05-01	GR	B.1.1	Europe	Italy	NA
EPI_ISL_833556	2020-04-24	G	B.1	Europe	Italy	NA
EPI_ISL_833558	2020-04-24	G	B.1	Europe	Italy	NA
EPI_ISL_833559	2020-04-24	G	B.1	Europe	Italy	NA
EPI_ISL_586534	2020-07-18	G	B.1	Asia	India	NA
EPI_ISL_590767	2020-04-10	GH	B.1	North.America	USA	NA
EPI_ISL_590775	2020-04-12	GH	B.1.596	North.America	USA	NA
EPI_ISL_6951100	2020-02-14	L	B	Asia	China	NA
EPI_ISL_3373297	2020-07-14	G	B.1.399	North.America	USA	NA
EPI_ISL_778722	2020-04-09	G	B.1	Europe	Italy	NA
EPI_ISL_833566	2020-05-02	G	B.1	Europe	Italy	NA
EPI_ISL_833553	2020-04-23	G	B.1	Europe	Italy	NA
EPI_ISL_833550	2020-05-01	GR	B.1.1	Europe	Italy	NA
EPI_ISL_833523	2020-04-21	GR	B.1.1.1	Europe	Italy	NA
EPI_ISL_445408	2020-04-03	V	B	Europe	United.Kingdom	NA
EPI_ISL_2481963	2020-07-12	GH	B.1	North.America	USA	NA
EPI_ISL_445405	2020-04-02	V	B.29	Europe	United.Kingdom	NA
EPI_ISL_445458	2020-04-04	V	B.39	Europe	United.Kingdom	NA
EPI_ISL_1109627	2020-06-13	GH	B.1	Africa	Egypt	NA
EPI_ISL_1109628	2020-06-08	GH	B.1.36.38	Africa	Egypt	NA
EPI_ISL_1165078	2020-06-28	GR	C.36	Africa	Egypt	NA
EPI_ISL_446484	2020-04-12	O	B.3.1	Europe	United.Kingdom	NA
EPI_ISL_446476	2020-04-12	G	B.1.252	Europe	United.Kingdom	NA
EPI_ISL_446192	2020-04-05	GR	B.1.1.49	Europe	United.Kingdom	NA
EPI_ISL_446182	2020-04-04	GR	B.1.1.289	Europe	United.Kingdom	NA
EPI_ISL_446193	2020-04-06	G	B.1.395	Europe	United.Kingdom	NA
EPI_ISL_446232	2020-04-06	GR	B.1.1	Europe	United.Kingdom	NA
EPI_ISL_446339	2020-04-10	G	B.1	Europe	United.Kingdom	NA
EPI_ISL_446213	2020-04-06	GR	B.1.1	Europe	United.Kingdom	NA
EPI_ISL_4291359	2020-06-17	GH	B.1.499	South.America	Argentina	NA
EPI_ISL_446039	2020-04-09	G	B.1.252	Europe	United.Kingdom	NA
EPI_ISL_446125	2020-04-07	V	B.40	Europe	United.Kingdom	NA
EPI_ISL_446183	2020-04-04	L	B.3.1	Europe	United.Kingdom	NA
EPI_ISL_591334	2020-03-20	G	B.1	Europe	Italy	NA
EPI_ISL_446064	2020-04-07	GR	B.1.1.363	Europe	United.Kingdom	NA
EPI_ISL_446172	2020-04-07	GR	B.1.1	Europe	United.Kingdom	NA
EPI_ISL_446647	2020-04-10	G	B.1	Europe	United.Kingdom	NA
EPI_ISL_446698	2020-04-14	GR	B.1.1	Europe	United.Kingdom	NA
EPI_ISL_446634	2020-04-09	GR	B.1.1.289	Europe	United.Kingdom	NA
EPI_ISL_2484156	2020-07-14	GH	B.1	North.America	USA	NA
EPI_ISL_1675148	2020-04-15	GH	B.1.429	North.America	USA	NA
EPI_ISL_445769	2020-04-10	GR	B.1.1.277	Europe	United.Kingdom	NA
EPI_ISL_446762	2020-04-21	L	B.3.1	Europe	United.Kingdom	NA
EPI_ISL_446580	2020-04-07	GR	B.1.1.289	Europe	United.Kingdom	NA
EPI_ISL_446979	2020-04-16	GR	B.1.1	Europe	United.Kingdom	NA
EPI_ISL_446992	2020-04-18	GR	B.1.1	Europe	United.Kingdom	NA
EPI_ISL_853834	2020-04-09	GR	B.1.1	Europe	Austria	NA
EPI_ISL_421004	2020-03-23	GR	B.1.1.289	Europe	United.Kingdom	NA
EPI_ISL_853882	2020-03-15	GR	B.1.1.331	Europe	Austria	NA
EPI_ISL_590785	2020-04-13	V	B.40	North.America	USA	NA
EPI_ISL_604264	2020-03-14	GH	B.1	North.America	USA	NA
EPI_ISL_603977	2020-03-16	GH	B.1	North.America	USA	NA
EPI_ISL_605808	2020-05-01	O	B.6	Asia	India	NA
EPI_ISL_493179	2020-01-26	O	B	Asia	China	NA
EPI_ISL_493174	2020-01-26	S	A	Asia	China	NA
EPI_ISL_493186	2020-01-26	S	A	Asia	China	NA
EPI_ISL_493185	2020-01-26	S	A	Asia	China	NA
EPI_ISL_493188	2020-01-26	S	A	Asia	China	NA
EPI_ISL_604836	2020-03-14	O	B.1	North.America	USA	NA
EPI_ISL_604657	2020-03-16	GH	B.1	North.America	USA	NA
EPI_ISL_604677	2020-03-16	GH	B.1.314	North.America	USA	NA
EPI_ISL_604850	2020-03-13	S	A.4	North.America	USA	NA
EPI_ISL_604746	2020-03-16	GR	B.1.1	North.America	USA	NA
EPI_ISL_604862	2020-03-13	GH	B.1	North.America	USA	NA
EPI_ISL_604759	2020-03-16	L	B	North.America	USA	NA
EPI_ISL_604709	2020-03-16	GH	B.1.499	North.America	USA	NA
EPI_ISL_604404	2020-03-19	GH	B.1	North.America	USA	NA
EPI_ISL_604690	2020-03-16	S	A.1	North.America	USA	NA
EPI_ISL_604423	2020-03-18	S	A	North.America	USA	NA
EPI_ISL_604407	2020-03-18	G	B.1.391	North.America	USA	NA
EPI_ISL_604533	2020-03-14	GH	B.1	North.America	USA	NA
EPI_ISL_604419	2020-03-22	GH	B.1.320	North.America	USA	NA
EPI_ISL_604292	2020-03-13	GH	B.1	North.America	USA	NA
EPI_ISL_604311	2020-03-19	S	A.1	North.America	USA	NA
EPI_ISL_2642544	2020-07-17	GH	B.1.509	North.America	USA	NA
EPI_ISL_852834	2020-05-01	GR	B.1.1.176	North.America	Canada	NA
EPI_ISL_541653	2020-07-19	GR	B.1.1.70	Europe	Serbia	NA
EPI_ISL_541654	2020-07-21	GR	B.1.1.70	Europe	Serbia	NA
EPI_ISL_541660	2020-07-20	GR	B.1.1.70	Europe	Serbia	NA
EPI_ISL_613462	2020-03-29	GR	B.1.1	Europe	Turkey	NA
EPI_ISL_614398	2020-04-03	GR	B.1.1	Europe	Italy	NA
EPI_ISL_610235	2020-07-16	GR	B.1.1	Europe	Russia	NA
EPI_ISL_661179	2020-06-16	GR	C.35	Europe	Serbia	NA
EPI_ISL_661189	2020-03-12	GR	B.1.1	Europe	Serbia	NA
EPI_ISL_610233	2020-07-16	GR	B.1.1	Europe	Russia	NA
EPI_ISL_2562985	2020-04-22	GR	B.1.1	North.America	Canada	NA
EPI_ISL_855339	2020-03-15	O	B.1	North.America	USA	NA
EPI_ISL_855337	2020-03-15	GH	B.1	North.America	USA	NA
EPI_ISL_833539	2020-04-02	G	B.1	Europe	Italy	NA
EPI_ISL_833544	2020-04-21	G	B.1	Europe	Italy	NA
EPI_ISL_833542	2020-05-04	G	B.1	Europe	Italy	NA
EPI_ISL_833541	2020-04-02	G	B.1	Europe	Italy	NA
EPI_ISL_833547	2020-04-30	G	B.1.91	Europe	Italy	NA
EPI_ISL_833545	2020-04-21	G	B.1	Europe	Italy	NA
EPI_ISL_968258	2020-06-23	GH	B.1.279	North.America	Canada	NA
EPI_ISL_833567	2020-05-02	G	B.1	Europe	Italy	NA
EPI_ISL_833564	2020-04-27	G	B.1	Europe	Italy	NA
EPI_ISL_833555	2020-05-04	G	B.1	Europe	Italy	NA
EPI_ISL_968274	2020-06-28	GH	B.1.573	North.America	Canada	NA
EPI_ISL_968279	2020-06-29	GH	B.1.279	North.America	Canada	NA
EPI_ISL_968284	2020-07-02	GH	B.1.573	North.America	Canada	NA
EPI_ISL_968285	2020-07-02	GH	B.1.422	North.America	Canada	NA
EPI_ISL_968291	2020-07-08	GH	B.1.573	North.America	Canada	NA
EPI_ISL_968290	2020-07-03	GH	B.1.422	North.America	Canada	NA
EPI_ISL_968294	2020-07-08	GR	B.1.1	North.America	Canada	NA
EPI_ISL_968349	2020-07-21	GH	B.1.422	North.America	Canada	NA
EPI_ISL_968355	2020-07-21	GH	B.1.422	North.America	Canada	NA
EPI_ISL_2648024	2020-07-03	S	A.1	North.America	USA	NA
EPI_ISL_2648033	2020-07-04	GH	B.1.509	North.America	USA	NA
EPI_ISL_968360	2020-07-22	GH	B.1.422	North.America	Canada	NA
EPI_ISL_2648037	2020-07-04	GH	B.1.437	North.America	USA	NA
EPI_ISL_833546	2020-04-21	G	B.1	Europe	Italy	NA
EPI_ISL_833563	2020-04-25	G	B.1.91	Europe	Italy	NA
EPI_ISL_833568	2020-05-01	G	B.1	Europe	Italy	NA
EPI_ISL_2650154	2020-06-24	GH	B.1	North.America	USA	NA
EPI_ISL_833538	2020-04-02	G	B.1	Europe	Italy	NA
EPI_ISL_833543	2020-05-04	G	B.1.91	Europe	Italy	NA
EPI_ISL_833552	2020-04-23	G	B.1	Europe	Italy	NA
EPI_ISL_625598	2020-04-08	L	B.20	North.America	USA	NA
EPI_ISL_626415	2020-04-21	GH	B.1	North.America	USA	NA
EPI_ISL_474059	2020-04-30	GR	B.1.1.289	Europe	United.Kingdom	NA
EPI_ISL_472653	2020-05-06	GR	B.1.1.29	Europe	United.Kingdom	NA
EPI_ISL_472701	2020-04-06	V	B.28	Europe	United.Kingdom	NA
EPI_ISL_473163	2020-05-29	GR	B.1.1.363	Europe	United.Kingdom	NA
EPI_ISL_494086	2020-06-21	GR	B.1.1.59	Europe	United.Kingdom	NA
EPI_ISL_629016	2020-04-28	GR	N.4	South.America	Chile	NA
EPI_ISL_833569	2020-05-01	G	B.1	Europe	Italy	NA
EPI_ISL_759967	2020-04-01	GH	B.1	Asia	Indonesia	NA
EPI_ISL_759960	2020-07-14	GH	B.1	Asia	Indonesia	NA
EPI_ISL_759958	2020-04-29	GH	B.1.470	Asia	Indonesia	NA
EPI_ISL_956273	2020-05-23	GH	B.1.470	Asia	Indonesia	NA
EPI_ISL_956271	2020-05-18	GH	B.1.470	Asia	Indonesia	NA
EPI_ISL_956278	2020-07-24	GH	B.1.470	Asia	Indonesia	NA
EPI_ISL_956276	2020-06-24	GH	B.1.470	Asia	Indonesia	NA
EPI_ISL_636259	2020-06-30	GR	B.1.1.8	North.America	USA	NA
EPI_ISL_3388796	2020-03-30	S	A	North.America	USA	NA
EPI_ISL_718149	2020-04-09	G	B.1	Asia	Malaysia	NA
EPI_ISL_911739	2020-03-25	G	B.1	North.America	USA	NA
EPI_ISL_911629	2020-03-25	G	B.1	North.America	USA	NA
EPI_ISL_911740	2020-03-25	G	B.1	North.America	USA	NA
EPI_ISL_911737	2020-03-25	GH	B.1	North.America	USA	NA
EPI_ISL_911741	2020-03-25	G	B.1	North.America	USA	NA
EPI_ISL_911618	2020-03-25	GH	B.1	North.America	USA	NA
EPI_ISL_911744	2020-03-26	G	B.1	North.America	USA	NA
EPI_ISL_911611	2020-03-26	G	B.1	North.America	USA	NA
EPI_ISL_911605	2020-03-25	G	B.1	North.America	USA	NA
EPI_ISL_911608	2020-03-26	G	B.1	North.America	USA	NA
EPI_ISL_911615	2020-03-26	GH	B.1	North.America	USA	NA
EPI_ISL_911736	2020-03-25	G	B.1	North.America	USA	NA
EPI_ISL_911612	2020-03-25	S	A.1	North.America	USA	NA
EPI_ISL_911735	2020-03-25	G	B.1	North.America	USA	NA
EPI_ISL_911715	2020-03-25	G	B.1	North.America	USA	NA
EPI_ISL_911726	2020-03-25	G	B.1	North.America	USA	NA
EPI_ISL_911606	2020-03-26	G	B.1	North.America	USA	NA
EPI_ISL_911359	2020-03-22	G	B.1	North.America	USA	NA
EPI_ISL_911723	2020-03-26	G	B.1	North.America	USA	NA
EPI_ISL_911358	2020-03-24	G	B.1	North.America	USA	NA
EPI_ISL_911716	2020-03-25	G	B.1	North.America	USA	NA
EPI_ISL_911718	2020-03-25	G	B.1	North.America	USA	NA
EPI_ISL_911357	2020-03-21	G	B.1	North.America	USA	NA
EPI_ISL_911355	2020-03-24	G	B.1	North.America	USA	NA
EPI_ISL_911371	2020-03-23	G	B.1	North.America	USA	NA
EPI_ISL_911465	2020-03-24	G	B.1	North.America	USA	NA
EPI_ISL_911462	2020-03-24	G	B.1	North.America	USA	NA
EPI_ISL_911353	2020-03-22	G	B.1	North.America	USA	NA
EPI_ISL_911466	2020-03-24	G	B.1	North.America	USA	NA
EPI_ISL_911464	2020-03-25	G	B.1	North.America	USA	NA
EPI_ISL_911468	2020-03-23	G	B.1	North.America	USA	NA
EPI_ISL_911463	2020-03-24	G	B.1	North.America	USA	NA
EPI_ISL_911460	2020-03-24	G	B.1	North.America	USA	NA
EPI_ISL_911363	2020-03-23	G	B.1	North.America	USA	NA
EPI_ISL_911362	2020-03-20	G	B.1	North.America	USA	NA
EPI_ISL_911554	2020-03-24	GH	B.1.320	North.America	USA	NA
EPI_ISL_911557	2020-03-25	G	B.1	North.America	USA	NA
EPI_ISL_911369	2020-03-25	G	B.1	North.America	USA	NA
EPI_ISL_911364	2020-03-23	G	B.1	North.America	USA	NA
EPI_ISL_911559	2020-03-24	G	B.1	North.America	USA	NA
EPI_ISL_911551	2020-03-24	G	B.1	North.America	USA	NA
EPI_ISL_911429	2020-03-25	GH	B.1	North.America	USA	NA
EPI_ISL_911556	2020-03-24	G	B.1	North.America	USA	NA
EPI_ISL_911577	2020-03-23	G	B.1	North.America	USA	NA
EPI_ISL_911419	2020-03-24	G	B.1	North.America	USA	NA
EPI_ISL_911456	2020-03-25	G	B.1	North.America	USA	NA
EPI_ISL_911427	2020-03-24	GH	B.1.320	North.America	USA	NA
EPI_ISL_911454	2020-03-24	G	B.1	North.America	USA	NA
EPI_ISL_911452	2020-03-24	G	B.1	North.America	USA	NA
EPI_ISL_911566	2020-03-23	G	B.1	North.America	USA	NA
EPI_ISL_911443	2020-03-25	GH	B.1	North.America	USA	NA
EPI_ISL_911563	2020-03-22	G	B.1	North.America	USA	NA
EPI_ISL_911565	2020-03-22	G	B.1	North.America	USA	NA
EPI_ISL_911561	2020-03-24	G	B.1	North.America	USA	NA
EPI_ISL_911569	2020-03-23	G	B.1	North.America	USA	NA
EPI_ISL_911444	2020-03-25	GH	B.1	North.America	USA	NA
EPI_ISL_911446	2020-03-24	G	B.1	North.America	USA	NA
EPI_ISL_911445	2020-03-25	G	B.1	North.America	USA	NA
EPI_ISL_911447	2020-03-24	G	B.1	North.America	USA	NA
EPI_ISL_911414	2020-03-24	G	B.1	North.America	USA	NA
EPI_ISL_911409	2020-03-24	G	B.1	North.America	USA	NA
EPI_ISL_911413	2020-03-25	G	B.1	North.America	USA	NA
EPI_ISL_911402	2020-03-24	G	B.1	North.America	USA	NA
EPI_ISL_911404	2020-03-25	G	B.1	North.America	USA	NA
EPI_ISL_911405	2020-03-24	G	B.1	North.America	USA	NA
EPI_ISL_1469825	2020-05-29	GR	B.1.1.33	South.America	Brazil	NA
EPI_ISL_1469828	2020-06-24	GR	B.1.1.33	South.America	Brazil	NA
EPI_ISL_903224	2020-03-22	G	B.1	North.America	USA	NA
EPI_ISL_1469708	2020-06-10	GR	B.1.1.28	South.America	Brazil	NA
EPI_ISL_902965	2020-03-23	G	B.1	North.America	USA	NA
EPI_ISL_1469827	2020-05-14	GR	B.1.1.33	South.America	Brazil	NA
EPI_ISL_1469797	2020-06-05	G	B.1.91	South.America	Brazil	NA
EPI_ISL_902955	2020-03-21	G	B.1	North.America	USA	NA
EPI_ISL_902962	2020-03-23	G	B.1	North.America	USA	NA
EPI_ISL_1469773	2020-05-06	GR	B.1.1.33	South.America	Brazil	NA
EPI_ISL_1469752	2020-05-13	GR	B.1.1.33	South.America	Brazil	NA
EPI_ISL_902961	2020-03-22	GH	B.1	North.America	USA	NA
EPI_ISL_902958	2020-03-22	G	B.1	North.America	USA	NA
EPI_ISL_437455	2020-03-24	S	A	North.America	USA	NA
EPI_ISL_1469771	2020-06-01	GR	B.1.1.33	South.America	Brazil	NA
EPI_ISL_1469833	2020-07-20	GR	B.1.1.33	South.America	Brazil	NA
EPI_ISL_1469761	2020-06-15	G	B.1.91	South.America	Brazil	NA
EPI_ISL_1469762	2020-07-04	GR	B.1.1.33	South.America	Brazil	NA
EPI_ISL_1469763	2020-06-26	G	B.1.91	South.America	Brazil	NA
EPI_ISL_1469712	2020-07-20	GR	B.1.1.33	South.America	Brazil	NA
EPI_ISL_1469779	2020-06-26	GR	B.1.1.33	South.America	Brazil	NA
EPI_ISL_1469848	2020-06-18	GR	B.1.1.33	South.America	Brazil	NA
EPI_ISL_1469724	2020-05-21	GR	B.1.1.33	South.America	Brazil	NA
EPI_ISL_1469585	2020-05-22	GR	B.1.1.33	South.America	Brazil	NA
EPI_ISL_1469587	2020-07-07	G	B.1.195	South.America	Brazil	NA
EPI_ISL_1469580	2020-06-15	GR	B.1.1.28	South.America	Brazil	NA
EPI_ISL_1469729	2020-05-08	GR	B.1.1.33	South.America	Brazil	NA
EPI_ISL_1469849	2020-05-12	GR	B.1.1.33	South.America	Brazil	NA
EPI_ISL_1469711	2020-06-09	GR	B.1.1.33	South.America	Brazil	NA
EPI_ISL_1469831	2020-05-08	GR	B.1.1.33	South.America	Brazil	NA
EPI_ISL_1469840	2020-06-19	GR	B.1.1.33	South.America	Brazil	NA
EPI_ISL_1469844	2020-05-13	GR	B.1.1.33	South.America	Brazil	NA
EPI_ISL_1469734	2020-06-14	GR	B.1.1.33	South.America	Brazil	NA
EPI_ISL_1469748	2020-07-01	GR	B.1.1.28	South.America	Brazil	NA
EPI_ISL_1469843	2020-06-25	G	B.1.195	South.America	Brazil	NA
EPI_ISL_1469727	2020-04-30	GR	B.1.1.33	South.America	Brazil	NA
EPI_ISL_1469598	2020-06-27	GR	B.1.1.33	South.America	Brazil	NA
EPI_ISL_1469673	2020-06-13	GR	B.1.1.33	South.America	Brazil	NA
EPI_ISL_1469559	2020-07-24	GR	B.1.1.33	South.America	Brazil	NA
EPI_ISL_1469557	2020-06-01	GR	B.1.1.33	South.America	Brazil	NA
EPI_ISL_1469569	2020-05-29	GR	B.1.1.33	South.America	Brazil	NA
EPI_ISL_1469621	2020-05-21	GR	B.1.1.33	South.America	Brazil	NA
EPI_ISL_1469561	2020-05-25	GR	B.1.1.28	South.America	Brazil	NA
EPI_ISL_1469668	2020-05-05	GR	B.1.1.33	South.America	Brazil	NA
EPI_ISL_1469664	2020-06-12	GR	B.1.1.28	South.America	Brazil	NA
EPI_ISL_1469617	2020-06-07	GR	B.1.1.33	South.America	Brazil	NA
EPI_ISL_1469627	2020-06-24	GR	B.1.1.28	South.America	Brazil	NA
EPI_ISL_1469591	2020-07-12	G	B.1.91	South.America	Brazil	NA
EPI_ISL_1469670	2020-05-28	GR	B.1.1.33	South.America	Brazil	NA
EPI_ISL_1469695	2020-04-29	GR	B.1.1.33	South.America	Brazil	NA
EPI_ISL_1469581	2020-05-27	GR	B.1.1.33	South.America	Brazil	NA
EPI_ISL_1469649	2020-07-10	GR	B.1.1.33	South.America	Brazil	NA
EPI_ISL_1469644	2020-07-08	GR	B.1.1.33	South.America	Brazil	NA
EPI_ISL_1469616	2020-06-02	GR	B.1.1.28	South.America	Brazil	NA
EPI_ISL_1469602	2020-06-02	GR	B.1.1.33	South.America	Brazil	NA
EPI_ISL_1469613	2020-07-09	GR	B.1.1.33	South.America	Brazil	NA
EPI_ISL_1469606	2020-04-20	GR	B.1.1.33	South.America	Brazil	NA
EPI_ISL_1469610	2020-06-30	GR	B.1.1.28	South.America	Brazil	NA
EPI_ISL_1469625	2020-07-22	GR	B.1.1.28	South.America	Brazil	NA
EPI_ISL_1469626	2020-07-10	GR	B.1.1.33	South.America	Brazil	NA
EPI_ISL_2596594	2020-03-27	GR	B.1.1	Europe	France	PACA
EPI_ISL_2597011	2020-04-21	GH	B.1	Europe	France	PACA
EPI_ISL_2597018	2020-04-22	G	B.1	Europe	France	PACA
EPI_ISL_965832	2020-03-22	GH	B.1.320	North.America	USA	NA
EPI_ISL_965833	2020-03-22	GH	B.1	North.America	USA	NA
EPI_ISL_649187	2020-04-25	G	B.1	Europe	France	PDL
EPI_ISL_474692	2020-04-30	GR	B.1.1.289	Europe	United.Kingdom	NA
EPI_ISL_474190	2020-05-09	GR	B.1.1.363	Europe	United.Kingdom	NA
EPI_ISL_966323	2020-06-11	GH	B.1	North.America	USA	NA
EPI_ISL_474136	2020-05-07	GR	B.1.1	Europe	United.Kingdom	NA
EPI_ISL_653132	2020-04-17	G	B.1	North.America	USA	NA
EPI_ISL_966369	2020-06-04	GH	B.1.506	North.America	USA	NA
EPI_ISL_574219	2020-06-01	G	B.1.142	Europe	United.Kingdom	NA
EPI_ISL_574060	2020-05-30	G	B.1.142	Europe	United.Kingdom	NA
EPI_ISL_474651	2020-04-30	GR	B.1.1	Europe	United.Kingdom	NA
EPI_ISL_474525	2020-04-24	G	B.1.252	Europe	United.Kingdom	NA
EPI_ISL_474607	2020-04-27	GR	B.1.1.198	Europe	United.Kingdom	NA
EPI_ISL_512508	2020-06-23	GR	B.1.1.289	Europe	United.Kingdom	NA
EPI_ISL_512492	2020-07-24	GR	B.1.1.237	Europe	United.Kingdom	NA
EPI_ISL_499370	2020-04-05	GR	B.1.1	Europe	United.Kingdom	NA
EPI_ISL_499374	2020-04-01	V	B.40	Europe	United.Kingdom	NA
EPI_ISL_499430	2020-06-23	GR	B.1.1	Europe	United.Kingdom	NA
EPI_ISL_499424	2020-06-23	GR	B.1.1.59	Europe	United.Kingdom	NA
EPI_ISL_499454	2020-05-09	GH	B.1.44	Europe	United.Kingdom	NA
EPI_ISL_494226	2020-04-20	GR	B.1.1	Europe	United.Kingdom	NA
EPI_ISL_494212	2020-04-20	G	B.1.252	Europe	United.Kingdom	NA
EPI_ISL_494341	2020-04-19	GH	B.1.120	Europe	United.Kingdom	NA
EPI_ISL_494364	2020-04-01	GR	B.1.1	Europe	United.Kingdom	NA
EPI_ISL_494244	2020-05-22	GR	B.1.1.237	Europe	United.Kingdom	NA
EPI_ISL_494250	2020-06-05	GR	B.1.1	Europe	United.Kingdom	NA
EPI_ISL_494202	2020-05-27	GH	B.1.120	Europe	United.Kingdom	NA
EPI_ISL_494121	2020-06-27	GR	B.1.1	Europe	United.Kingdom	NA
EPI_ISL_494209	2020-03-31	GR	B.1.1.369	Europe	United.Kingdom	NA
EPI_ISL_494319	2020-04-19	G	B.1	Europe	United.Kingdom	NA
EPI_ISL_494187	2020-05-30	GR	B.1.1	Europe	United.Kingdom	NA
EPI_ISL_494275	2020-05-21	GR	B.1.1.379	Europe	United.Kingdom	NA
EPI_ISL_494159	2020-04-19	GR	B.1.1.372	Europe	United.Kingdom	NA
EPI_ISL_494284	2020-04-20	G	B.1.252	Europe	United.Kingdom	NA
EPI_ISL_494073	2020-06-10	GR	B.1.1	Europe	United.Kingdom	NA
EPI_ISL_494065	2020-06-19	GR	B.1.1.38	Europe	United.Kingdom	NA
EPI_ISL_490745	2020-05-15	GR	B.1.1.49	Europe	United.Kingdom	NA
EPI_ISL_654627	2020-03-23	G	B.1	Europe	Spain	NA
EPI_ISL_490805	2020-05-12	G	B.1.142	Europe	United.Kingdom	NA
EPI_ISL_490802	2020-05-25	G	B.1.142	Europe	United.Kingdom	NA
EPI_ISL_479442	2020-05-11	GR	B.1.1.363	Europe	United.Kingdom	NA
EPI_ISL_479463	2020-05-18	GR	B.1.1.369	Europe	United.Kingdom	NA
EPI_ISL_474650	2020-04-29	G	B.1.252	Europe	United.Kingdom	NA
EPI_ISL_474466	2020-04-24	GR	B.1.1.289	Europe	United.Kingdom	NA
EPI_ISL_474609	2020-04-28	GR	B.1.1.16	Europe	United.Kingdom	NA
EPI_ISL_474595	2020-04-27	G	B.1	Europe	United.Kingdom	NA
EPI_ISL_474480	2020-04-25	G	B.1.142	Europe	United.Kingdom	NA
EPI_ISL_474486	2020-04-25	GH	B.1.44	Europe	United.Kingdom	NA
EPI_ISL_474588	2020-04-28	GR	B.1.1	Europe	United.Kingdom	NA
EPI_ISL_474494	2020-04-24	G	B.1.395	Europe	United.Kingdom	NA
EPI_ISL_474664	2020-04-30	G	B.1	Europe	United.Kingdom	NA
EPI_ISL_965829	2020-03-26	GH	B.1	North.America	USA	NA
EPI_ISL_474387	2020-04-14	G	B.1	Europe	United.Kingdom	NA
EPI_ISL_474675	2020-05-01	GR	B.1.1	Europe	United.Kingdom	NA
EPI_ISL_474689	2020-05-01	GR	B.1.1.134	Europe	United.Kingdom	NA
EPI_ISL_474147	2020-04-25	GR	B.1.1	Europe	United.Kingdom	NA
EPI_ISL_474377	2020-04-14	GR	B.1.1.360	Europe	United.Kingdom	NA
EPI_ISL_474167	2020-05-10	GR	B.1.1	Europe	United.Kingdom	NA
EPI_ISL_474395	2020-04-14	GR	B.1.1.360	Europe	United.Kingdom	NA
EPI_ISL_474162	2020-04-29	GR	B.1.1.360	Europe	United.Kingdom	NA
EPI_ISL_474220	2020-05-07	V	B.39	Europe	United.Kingdom	NA
EPI_ISL_474216	2020-05-05	GH	B.1.120	Europe	United.Kingdom	NA
EPI_ISL_474225	2020-03-17	V	B	Europe	United.Kingdom	NA
EPI_ISL_474240	2020-04-02	G	B.1.383	Europe	United.Kingdom	NA
EPI_ISL_474364	2020-04-14	GR	B.1.1	Europe	United.Kingdom	NA
EPI_ISL_474361	2020-04-14	G	B.1.252	Europe	United.Kingdom	NA
EPI_ISL_474124	2020-04-22	G	B.1.252	Europe	United.Kingdom	NA
EPI_ISL_474370	2020-04-15	GR	B.1.1	Europe	United.Kingdom	NA
EPI_ISL_474316	2020-04-04	G	B.1	Europe	United.Kingdom	NA
EPI_ISL_474065	2020-04-23	G	B.1.142	Europe	United.Kingdom	NA
EPI_ISL_474323	2020-04-10	GH	B.1	Europe	United.Kingdom	NA
EPI_ISL_474081	2020-05-08	GR	B.1.1	Europe	United.Kingdom	NA
EPI_ISL_473962	2020-05-02	G	B.1.157	Europe	United.Kingdom	NA
EPI_ISL_474099	2020-05-08	GR	B.1.1.289	Europe	United.Kingdom	NA
EPI_ISL_473960	2020-05-11	GR	B.1.1.289	Europe	United.Kingdom	NA
EPI_ISL_473965	2020-04-24	GR	B.1.1.82	Europe	United.Kingdom	NA
EPI_ISL_474085	2020-05-08	GR	B.1.1.289	Europe	United.Kingdom	NA
EPI_ISL_474026	2020-04-30	G	B.1.151	Europe	United.Kingdom	NA
EPI_ISL_473971	2020-05-10	G	B.1	Europe	United.Kingdom	NA
EPI_ISL_473981	2020-04-29	GR	B.1.1	Europe	United.Kingdom	NA
EPI_ISL_473992	2020-05-10	GR	B.1.1	Europe	United.Kingdom	NA
EPI_ISL_474056	2020-05-12	GH	B.1.120	Europe	United.Kingdom	NA
EPI_ISL_474115	2020-05-08	GR	B.1.1.289	Europe	United.Kingdom	NA
EPI_ISL_474000	2020-05-09	GR	B.1.1.363	Europe	United.Kingdom	NA
EPI_ISL_474001	2020-05-09	O	B.3.1	Europe	United.Kingdom	NA
EPI_ISL_473305	2020-05-08	GH	B.1.120	Europe	United.Kingdom	NA
EPI_ISL_473294	2020-04-30	GR	B.1.1.289	Europe	United.Kingdom	NA
EPI_ISL_473297	2020-05-06	GR	B.1.1.372	Europe	United.Kingdom	NA
EPI_ISL_473283	2020-05-02	G	B.1	Europe	United.Kingdom	NA
EPI_ISL_472991	2020-05-25	GR	B.1.1	Europe	United.Kingdom	NA
EPI_ISL_473194	2020-05-21	G	B.1.252	Europe	United.Kingdom	NA
EPI_ISL_473085	2020-05-19	GR	B.1.1	Europe	United.Kingdom	NA
EPI_ISL_473183	2020-05-27	GR	B.1.1	Europe	United.Kingdom	NA
EPI_ISL_473126	2020-05-29	GR	B.1.1.289	Europe	United.Kingdom	NA
EPI_ISL_473002	2020-05-23	G	B.1.142	Europe	United.Kingdom	NA
EPI_ISL_472967	2020-04-22	GR	B.1.1.289	Europe	United.Kingdom	NA
EPI_ISL_473250	2020-05-27	G	B.1.142	Europe	United.Kingdom	NA
EPI_ISL_473149	2020-05-27	G	B.1.395	Europe	United.Kingdom	NA
EPI_ISL_473044	2020-05-23	GH	B.1.120	Europe	United.Kingdom	NA
EPI_ISL_472972	2020-04-19	GH	B.1.44	Europe	United.Kingdom	NA
EPI_ISL_473029	2020-05-14	GR	B.1.1	Europe	United.Kingdom	NA
EPI_ISL_473031	2020-05-11	GR	B.1.1	Europe	United.Kingdom	NA
EPI_ISL_473035	2020-05-24	GR	B.1.1.289	Europe	United.Kingdom	NA
EPI_ISL_472990	2020-04-29	G	B.1	Europe	United.Kingdom	NA
EPI_ISL_473102	2020-05-20	GH	B.1.120	Europe	United.Kingdom	NA
EPI_ISL_473223	2020-06-03	GH	B.1	Europe	United.Kingdom	NA
EPI_ISL_472751	2020-05-13	G	B.1.142	Europe	United.Kingdom	NA
EPI_ISL_473236	2020-05-27	GR	B.1.1	Europe	United.Kingdom	NA
EPI_ISL_472904	2020-05-15	GR	B.1.1	Europe	United.Kingdom	NA
EPI_ISL_472906	2020-05-18	GR	B.1.1	Europe	United.Kingdom	NA
EPI_ISL_472692	2020-05-06	GR	B.1.1	Europe	United.Kingdom	NA
EPI_ISL_965566	2020-04-15	GR	B.1.1	Europe	Netherlands	NA
EPI_ISL_472905	2020-05-26	G	B.1.142	Europe	United.Kingdom	NA
EPI_ISL_472873	2020-05-26	GH	B.1.120	Europe	United.Kingdom	NA
EPI_ISL_472757	2020-05-14	G	B.1	Europe	United.Kingdom	NA
EPI_ISL_472870	2020-05-11	GR	B.1.1	Europe	United.Kingdom	NA
EPI_ISL_472878	2020-05-23	GR	B.1.1	Europe	United.Kingdom	NA
EPI_ISL_472898	2020-04-26	GR	B.1.1.289	Europe	United.Kingdom	NA
EPI_ISL_472779	2020-05-12	GR	B.1.1.134	Europe	United.Kingdom	NA
EPI_ISL_472773	2020-05-14	GR	B.1.1.379	Europe	United.Kingdom	NA
EPI_ISL_472845	2020-05-21	GR	B.1.1	Europe	United.Kingdom	NA
EPI_ISL_472831	2020-05-12	GR	B.1.1.289	Europe	United.Kingdom	NA
EPI_ISL_472835	2020-05-13	G	B.1.142	Europe	United.Kingdom	NA
EPI_ISL_472834	2020-05-15	GR	B.1.1.289	Europe	United.Kingdom	NA
EPI_ISL_472734	2020-04-19	GR	B.1.1.363	Europe	United.Kingdom	NA
EPI_ISL_472854	2020-05-22	GR	B.1.1.363	Europe	United.Kingdom	NA
EPI_ISL_472823	2020-05-15	G	B.1.142	Europe	United.Kingdom	NA
EPI_ISL_472927	2020-05-15	GR	B.1.1	Europe	United.Kingdom	NA
EPI_ISL_965715	2020-04-07	GR	B.1.1	Europe	Netherlands	NA
EPI_ISL_965716	2020-04-10	GR	B.1.1	Europe	Netherlands	NA
EPI_ISL_472579	2020-03-27	V	B.40	Europe	United.Kingdom	NA
EPI_ISL_472452	2020-04-13	GR	B.1.1	Europe	United.Kingdom	NA
EPI_ISL_472636	2020-05-07	GR	B.1.1.29	Europe	United.Kingdom	NA
EPI_ISL_472522	2020-05-07	GH	B.1.120	Europe	United.Kingdom	NA
EPI_ISL_472623	2020-05-09	GR	B.1.1	Europe	United.Kingdom	NA
EPI_ISL_472625	2020-05-08	G	B.1.142	Europe	United.Kingdom	NA
EPI_ISL_472603	2020-05-06	GH	B.1.44	Europe	United.Kingdom	NA
EPI_ISL_472598	2020-05-04	G	B.1.142	Europe	United.Kingdom	NA
EPI_ISL_472498	2020-05-07	GR	B.1.1.363	Europe	United.Kingdom	NA
EPI_ISL_446614	2020-04-14	G	B.1.151	Europe	United.Kingdom	NA
EPI_ISL_445409	2020-04-03	G	B.1.223	Europe	United.Kingdom	NA
EPI_ISL_445597	2020-04-06	GH	B.1.44	Europe	United.Kingdom	NA
EPI_ISL_445500	2020-04-03	GR	B.1.1	Europe	United.Kingdom	NA
EPI_ISL_445510	2020-04-04	G	B.1	Europe	United.Kingdom	NA
EPI_ISL_445576	2020-04-06	G	B.1.142	Europe	United.Kingdom	NA
EPI_ISL_445589	2020-04-05	GR	B.1.1	Europe	United.Kingdom	NA
EPI_ISL_445564	2020-04-06	GR	B.1.1.249	Europe	United.Kingdom	NA
EPI_ISL_445496	2020-04-03	L	B.3.1	Europe	United.Kingdom	NA
EPI_ISL_422174	2020-03-29	L	B	Europe	United.Kingdom	NA
EPI_ISL_422173	2020-03-29	GR	B.1.1.289	Europe	United.Kingdom	NA
EPI_ISL_422193	2020-03-29	G	B.1.395	Europe	United.Kingdom	NA
EPI_ISL_422045	2020-03-24	V	B.29	Europe	United.Kingdom	NA
EPI_ISL_422075	2020-03-29	GR	B.1.1.10	Europe	United.Kingdom	NA
EPI_ISL_422046	2020-03-27	GR	B.1.1.10	Europe	United.Kingdom	NA
EPI_ISL_422064	2020-03-25	G	B.1.395	Europe	United.Kingdom	NA
EPI_ISL_422066	2020-03-24	L	B.3.1	Europe	United.Kingdom	NA
EPI_ISL_422069	2020-03-29	G	B.1.391	Europe	United.Kingdom	NA
EPI_ISL_422076	2020-03-30	GR	B.1.1.289	Europe	United.Kingdom	NA
EPI_ISL_422060	2020-03-25	L	B.3	Europe	United.Kingdom	NA
EPI_ISL_422099	2020-03-28	G	B.1.252	Europe	United.Kingdom	NA
EPI_ISL_422097	2020-03-30	V	B	Europe	United.Kingdom	NA
EPI_ISL_422071	2020-03-24	V	B.35	Europe	United.Kingdom	NA
EPI_ISL_422088	2020-03-30	GR	B.1.1.289	Europe	United.Kingdom	NA
EPI_ISL_5248245	2020-03-22	G	B.1	Europe	Ireland	NA
EPI_ISL_422180	2020-03-25	GR	B.1.1.369	Europe	United.Kingdom	NA
EPI_ISL_422094	2020-03-25	GR	B.1.1.372	Europe	United.Kingdom	NA
EPI_ISL_422182	2020-03-25	G	B.1.157	Europe	United.Kingdom	NA
EPI_ISL_422083	2020-03-27	G	B.1	Europe	United.Kingdom	NA
EPI_ISL_422082	2020-03-28	G	B.1.395	Europe	United.Kingdom	NA
EPI_ISL_422200	2020-03-30	L	B.3.1	Europe	United.Kingdom	NA
EPI_ISL_422204	2020-03-30	GR	B.1.1	Europe	United.Kingdom	NA
EPI_ISL_422114	2020-03-25	V	B	Europe	United.Kingdom	NA
EPI_ISL_422111	2020-03-26	G	B.1.383	Europe	United.Kingdom	NA
EPI_ISL_422127	2020-03-27	G	B.1.395	Europe	United.Kingdom	NA
EPI_ISL_422120	2020-03-30	G	B.1.67	Europe	United.Kingdom	NA
EPI_ISL_422143	2020-03-29	GR	B.1.1.289	Europe	United.Kingdom	NA
EPI_ISL_422157	2020-03-28	GR	B.1.1.289	Europe	United.Kingdom	NA
EPI_ISL_422152	2020-03-30	L	B.3.1	Europe	United.Kingdom	NA
EPI_ISL_422153	2020-03-24	L	B.3.1	Europe	United.Kingdom	NA
EPI_ISL_422035	2020-03-30	GH	B.1	Europe	United.Kingdom	NA
EPI_ISL_422148	2020-03-27	G	B.1.391	Europe	United.Kingdom	NA
EPI_ISL_422144	2020-03-28	G	B.1	Europe	United.Kingdom	NA
EPI_ISL_420943	2020-03-21	L	B	Europe	United.Kingdom	NA
EPI_ISL_420969	2020-03-22	L	B.3.1	Europe	United.Kingdom	NA
EPI_ISL_421011	2020-03-24	G	B.1.67	Europe	United.Kingdom	NA
EPI_ISL_419499	2020-03-20	L	B.3.1	Europe	United.Kingdom	NA
EPI_ISL_419498	2020-03-20	L	B.3.1	Europe	United.Kingdom	NA
EPI_ISL_419424	2020-03-18	L	B.3.1	Europe	United.Kingdom	NA
EPI_ISL_419428	2020-03-17	GH	B.1	Europe	United.Kingdom	NA
EPI_ISL_419418	2020-03-18	L	B.3.1	Europe	United.Kingdom	NA
EPI_ISL_418117	2020-03-14	L	B.3	Europe	United.Kingdom	NA
EPI_ISL_418139	2020-03-16	G	B.1	Europe	United.Kingdom	NA
EPI_ISL_418163	2020-03-16	L	B.3.1	Europe	United.Kingdom	NA
EPI_ISL_418147	2020-03-14	L	B.3.1	Europe	United.Kingdom	NA
EPI_ISL_432310	2020-04-01	GR	B.1.1	Europe	United.Kingdom	NA
EPI_ISL_432421	2020-03-28	GR	B.1.1	Europe	United.Kingdom	NA
EPI_ISL_432417	2020-03-31	V	B	Europe	United.Kingdom	NA
EPI_ISL_432425	2020-04-01	GR	B.1.1.134	Europe	United.Kingdom	NA
EPI_ISL_432220	2020-03-23	GR	B.1.1	Europe	United.Kingdom	NA
EPI_ISL_432224	2020-03-31	GR	B.1.1	Europe	United.Kingdom	NA
EPI_ISL_432219	2020-04-04	GH	B.1.44	Europe	United.Kingdom	NA
EPI_ISL_432217	2020-04-01	G	B.1.35	Europe	United.Kingdom	NA
EPI_ISL_432232	2020-03-31	G	B.1	Europe	United.Kingdom	NA
EPI_ISL_432354	2020-04-07	G	B.1	Europe	United.Kingdom	NA
EPI_ISL_432328	2020-03-31	GR	B.1.1	Europe	United.Kingdom	NA
EPI_ISL_432319	2020-03-30	G	B.1	Europe	United.Kingdom	NA
EPI_ISL_432332	2020-04-08	G	B.1.151	Europe	United.Kingdom	NA
EPI_ISL_432202	2020-04-05	GR	B.1.1.114	Europe	United.Kingdom	NA
EPI_ISL_432322	2020-04-01	GR	B.1.1	Europe	United.Kingdom	NA
EPI_ISL_432325	2020-04-01	L	B.3.1	Europe	United.Kingdom	NA
EPI_ISL_432382	2020-04-08	V	B.40	Europe	United.Kingdom	NA
EPI_ISL_432396	2020-03-30	GH	B.1	Europe	United.Kingdom	NA
EPI_ISL_432237	2020-04-03	GR	B.1.1.369	Europe	United.Kingdom	NA
EPI_ISL_432370	2020-03-31	GR	B.1.1.289	Europe	United.Kingdom	NA
EPI_ISL_432390	2020-03-30	GR	B.1.1.10	Europe	United.Kingdom	NA
EPI_ISL_432275	2020-04-08	GH	B.1.44	Europe	United.Kingdom	NA
EPI_ISL_432276	2020-04-07	GR	B.1.1.10	Europe	United.Kingdom	NA
EPI_ISL_432245	2020-04-01	G	B.1.395	Europe	United.Kingdom	NA
EPI_ISL_432361	2020-03-30	G	B.1.383	Europe	United.Kingdom	NA
EPI_ISL_432194	2020-04-04	G	B.1.67	Europe	United.Kingdom	NA
EPI_ISL_432291	2020-04-08	L	B.3.1	Europe	United.Kingdom	NA
EPI_ISL_432238	2020-03-31	G	B.1	Europe	United.Kingdom	NA
EPI_ISL_432271	2020-04-08	G	B.1	Europe	United.Kingdom	NA
EPI_ISL_432255	2020-03-30	GR	B.1.1	Europe	United.Kingdom	NA
EPI_ISL_432192	2020-04-01	G	B.1.395	Europe	United.Kingdom	NA
EPI_ISL_432190	2020-03-23	L	B.3.1	Europe	United.Kingdom	NA
EPI_ISL_420787	2020-03-03	GR	B.1.1	North.America	USA	NA
EPI_ISL_432184	2020-04-05	V	B.40	Europe	United.Kingdom	NA
EPI_ISL_432191	2020-04-08	GR	B.1.1	Europe	United.Kingdom	NA
EPI_ISL_459877	2020-03-27	G	B.1.157	North.America	Canada	NA
EPI_ISL_431013	2020-03-17	G	B.1	North.America	USA	NA
EPI_ISL_681690	2020-06-23	GR	C.26	South.America	Chile	NA
EPI_ISL_681692	2020-07-08	GR	C.26	South.America	Chile	NA
EPI_ISL_681694	2020-07-15	GH	B.1.110.1	South.America	Chile	NA
EPI_ISL_681685	2020-06-17	GH	B.1.110.1	South.America	Chile	NA
EPI_ISL_681687	2020-06-20	GH	B.1.110.1	South.America	Chile	NA
EPI_ISL_681693	2020-07-10	GH	B.1.110.1	South.America	Chile	NA
EPI_ISL_681688	2020-06-20	GH	B.1.110.1	South.America	Chile	NA
EPI_ISL_681686	2020-06-18	GH	B.1.110.1	South.America	Chile	NA
EPI_ISL_681689	2020-06-23	GR	C.26	South.America	Chile	NA
EPI_ISL_681695	2020-07-25	GR	C.11	South.America	Chile	NA
EPI_ISL_681684	2020-05-28	GH	B.1.110	South.America	Chile	NA
EPI_ISL_681675	2020-04-07	GH	B.1	South.America	Chile	NA
EPI_ISL_833391	2020-05-20	L	B.56	Asia	Indonesia	NA
EPI_ISL_833503	2020-06-29	GR	B.1.1.398	Asia	Indonesia	NA
EPI_ISL_833506	2020-07-17	GR	B.1.1.398	Asia	Indonesia	NA
EPI_ISL_611694	2020-03-29	O	B.40	Europe	United.Kingdom	NA
EPI_ISL_676521	2020-04-30	GH	B.1	Europe	Sweden	NA
EPI_ISL_676858	2020-04-16	G	B.1	North.America	USA	NA
EPI_ISL_862647	2020-03-08	S	A.2	Europe	Spain	NA
EPI_ISL_862650	2020-03-09	S	A.2	Europe	Spain	NA
EPI_ISL_862654	2020-02-28	V	B	Europe	Spain	NA
EPI_ISL_862631	2020-03-24	G	B.1	Europe	Spain	NA
EPI_ISL_862078	2020-02-20	O	B.4	Asia	Iran	NA
EPI_ISL_968251	2020-06-23	GH	B.1	North.America	Canada	NA
EPI_ISL_968312	2020-07-10	GH	B.1.422	North.America	Canada	NA
EPI_ISL_791518	2020-03-10	S	A.1	North.America	USA	NA
EPI_ISL_641316	2020-05-26	S	A.1	North.America	USA	NA
EPI_ISL_613459	2020-05-18	GH	B.1.9.5	Europe	Turkey	NA
EPI_ISL_693134	2020-04-27	G	B.1.390	North.America	USA	NA
EPI_ISL_694073	2020-04-07	GH	B.1	North.America	USA	NA
EPI_ISL_2645645	2020-05-29	GR	B.1.1.33	South.America	Brazil	NA
EPI_ISL_486650	2020-03-17	G	B.1	Europe	Italy	NA
EPI_ISL_486919	2020-04-01	G	B.1	Europe	Italy	NA
EPI_ISL_486921	2020-02-23	G	B.1	Europe	Italy	NA
EPI_ISL_486923	2020-03-02	G	B.1	Europe	Italy	NA
EPI_ISL_486878	2020-03-24	G	B.1	Europe	Italy	NA
EPI_ISL_486646	2020-03-09	G	B.1	Europe	Italy	NA
EPI_ISL_486653	2020-03-20	G	B.1	Europe	Italy	NA
EPI_ISL_486662	2020-03-02	G	B.1	Europe	Italy	NA
EPI_ISL_695756	2020-04-27	GH	B.1	North.America	USA	NA
EPI_ISL_696256	2020-05-14	GH	B.1.289	North.America	USA	NA
EPI_ISL_5253676	2020-05-22	GH	B.1	North.America	USA	NA
EPI_ISL_5253694	2020-07-07	GH	B.1	North.America	USA	NA
EPI_ISL_7976077	2020-03-28	GH	B.1	North.America	USA	NA
EPI_ISL_734624	2020-04-19	GR	B.1.1.5	Europe	Belgium	NA
EPI_ISL_735298	2020-05-15	GH	B.1.9	Europe	Turkey	NA
EPI_ISL_739301	2020-04-30	GH	B.1	North.America	USA	NA
EPI_ISL_1231205	2020-07-22	GH	B.1.2	North.America	USA	NA
EPI_ISL_641526	2020-03-29	GH	B.1	Europe	France	PACA
EPI_ISL_641536	2020-04-09	G	B.1	Europe	France	ARA
EPI_ISL_641529	2020-04-04	G	B.1	Europe	France	PACA
EPI_ISL_641539	2020-03-23	G	B.1.208	Europe	France	ARA
EPI_ISL_641531	2020-04-24	GR	B.1.1	Europe	France	PACA
EPI_ISL_641541	2020-04-13	G	B.1	Europe	France	ARA
EPI_ISL_641522	2020-03-28	GH	B.1	Europe	France	PACA
EPI_ISL_641521	2020-03-29	GH	B.1	Europe	France	PACA
EPI_ISL_641538	2020-03-20	GH	B.1	Europe	France	ARA
EPI_ISL_645172	2020-05-01	G	B.1	Europe	France	NAQ
EPI_ISL_645177	2020-03-03	G	B.1	Europe	France	NAQ
EPI_ISL_645169	2020-03-05	G	B.1	Europe	France	NAQ
EPI_ISL_645175	2020-03-11	V	B.40	Europe	France	NAQ
EPI_ISL_645192	2020-03-20	GH	B.1	Europe	France	ARA
EPI_ISL_645190	2020-03-15	G	B.1	Europe	France	ARA
EPI_ISL_645173	2020-03-27	G	B.1	Europe	France	PACA
EPI_ISL_645170	2020-03-28	G	B.1	Europe	France	NAQ
EPI_ISL_645179	2020-03-25	G	B.1	Europe	France	NAQ
EPI_ISL_645178	2020-03-09	G	B.1	Europe	France	NAQ
EPI_ISL_645193	2020-03-26	GH	B.1.159	Europe	France	ARA
EPI_ISL_645186	2020-05-13	GH	B.1	Europe	France	ARA
EPI_ISL_645188	2020-03-11	G	B.1	Europe	France	ARA
EPI_ISL_645209	2020-05-29	GR	B.1.1	Europe	France	OCC
EPI_ISL_645215	2020-06-05	G	B.1.529	Europe	France	OCC
EPI_ISL_645200	2020-03-30	G	B.1	Europe	France	OCC
EPI_ISL_644675	2020-03-31	G	B.1	Europe	France	NAQ
EPI_ISL_644673	2020-03-30	GR	B.1.1	Europe	France	NAQ
EPI_ISL_644702	2020-03-15	GR	B.1.1	Europe	France	OCC
EPI_ISL_649943	2020-03-23	V	B.40	Europe	France	ARA
EPI_ISL_663210	2020-03-06	G	B.1	Europe	France	NAQ
EPI_ISL_660368	2020-05-02	GH	B.1	Europe	France	ARA
EPI_ISL_660720	2020-04-03	GH	B.1	Europe	France	OCC
EPI_ISL_660729	2020-04-22	G	B.1.529	Europe	France	OCC
EPI_ISL_660716	2020-03-28	GH	B.1	Europe	France	OCC
EPI_ISL_660728	2020-04-20	G	B.1.529	Europe	France	OCC
EPI_ISL_660330	2020-03-24	G	B.1	Europe	France	ARA
EPI_ISL_660347	2020-03-07	GH	B.1	Europe	France	ARA
EPI_ISL_660432	2020-04-23	G	B.1	Europe	France	ARA
EPI_ISL_660344	2020-03-08	GH	B.1	Europe	France	ARA
EPI_ISL_660327	2020-03-23	G	B.1	Europe	France	ARA
EPI_ISL_660326	2020-03-23	G	B.1	Europe	France	ARA
EPI_ISL_660359	2020-03-22	G	B.1	Europe	France	ARA
EPI_ISL_660358	2020-03-17	GH	B.1	Europe	France	ARA
EPI_ISL_660364	2020-04-15	G	B.1	Europe	France	ARA
EPI_ISL_660354	2020-03-14	GR	B.1.1.71	Europe	France	ARA
EPI_ISL_660363	2020-04-14	G	B.1	Europe	France	ARA
EPI_ISL_660362	2020-04-09	G	B.1	Europe	France	ARA
EPI_ISL_660360	2020-03-28	S	A.17	Europe	France	ARA
EPI_ISL_660355	2020-03-14	V	B.40	Europe	France	ARA
EPI_ISL_660357	2020-03-17	GH	B.1	Europe	France	ARA
EPI_ISL_660370	2020-05-11	GH	B.1	Europe	France	ARA
EPI_ISL_660365	2020-04-21	G	B.1	Europe	France	ARA
EPI_ISL_660367	2020-04-26	G	B.1	Europe	France	ARA
EPI_ISL_660366	2020-04-22	GH	B.1	Europe	France	ARA
EPI_ISL_663245	2020-05-20	G	B.1.529	Europe	France	OCC
EPI_ISL_663232	2020-03-07	L	B	Europe	France	NAQ
EPI_ISL_5978495	2020-05-04	GH	B.1	North.America	USA	NA
EPI_ISL_2658168	2020-05-11	GH	B.1	North.America	USA	NA
EPI_ISL_2658170	2020-05-11	GH	B.1	North.America	USA	NA
EPI_ISL_516711	2020-05-06	G	B.1	North.America	USA	NA
EPI_ISL_5260021	2020-05-14	GH	B.1	North.America	USA	NA
EPI_ISL_5260121	2020-05-27	GH	B.1	North.America	USA	NA
EPI_ISL_2659899	2020-05-03	GH	B.1	Europe	France	PACA
EPI_ISL_482590	2020-05-21	G	B.1.36	Asia	India	NA
EPI_ISL_2659904	2020-05-04	GH	B.1	Europe	France	PACA
EPI_ISL_482591	2020-05-23	O	B.1.36	Asia	India	NA
EPI_ISL_482630	2020-05-27	G	B.1.260	Asia	India	NA
EPI_ISL_482641	2020-05-27	O	B.1.36	Asia	India	NA
EPI_ISL_482635	2020-05-28	O	B.1	Asia	India	NA
EPI_ISL_482640	2020-05-27	G	B.1.36	Asia	India	NA
EPI_ISL_482642	2020-05-27	O	B.6	Asia	India	NA
EPI_ISL_2659909	2020-05-05	G	B.1	Europe	France	PACA
EPI_ISL_482660	2020-05-28	O	B.6	Asia	India	NA
EPI_ISL_482663	2020-05-28	O	B.6	Asia	India	NA
EPI_ISL_482612	2020-05-23	G	B.1.36	Asia	India	NA
EPI_ISL_482614	2020-05-25	O	B.6	Asia	India	NA
EPI_ISL_482628	2020-05-27	G	B.1.36.10	Asia	India	NA
EPI_ISL_2659914	2020-05-05	G	B.1	Europe	France	PACA
EPI_ISL_482629	2020-05-27	O	B.1.260	Asia	India	NA
EPI_ISL_2659918	2020-05-07	GH	B.1	Europe	France	PACA
EPI_ISL_1912992	2020-06-04	GH	B.1	North.America	USA	NA
EPI_ISL_2659755	2020-03-21	GH	B.1	Europe	France	PACA
EPI_ISL_1912987	2020-06-03	G	B.1.234	North.America	USA	NA
EPI_ISL_2659799	2020-03-26	GH	B.1	Europe	France	PACA
EPI_ISL_2659807	2020-03-27	GH	B.1	Europe	France	PACA
EPI_ISL_2659836	2020-03-28	GR	B.1.1	Europe	France	PACA
EPI_ISL_2659853	2020-03-29	GH	B.1	Europe	France	PACA
EPI_ISL_1020160	2020-04-18	G	B.1	Europe	Italy	NA
EPI_ISL_1020163	2020-04-17	G	B.1	Europe	Italy	NA
EPI_ISL_1020162	2020-04-29	G	B.1	Europe	Italy	NA
EPI_ISL_1020170	2020-04-15	G	B.1	Europe	Italy	NA
EPI_ISL_1020167	2020-07-15	GR	B.1.1	Europe	Italy	NA
EPI_ISL_578413	2020-04-08	L	B	North.America	USA	NA
EPI_ISL_2497434	2020-07-09	GR	B.1.1.28	South.America	Brazil	NA
EPI_ISL_699808	2020-06-02	GR	B.1.1.306	Asia	India	NA
EPI_ISL_699809	2020-06-02	G	B.1.210	Asia	India	NA
EPI_ISL_699924	2020-07-10	GR	B.1.1.306	Asia	India	NA
EPI_ISL_699928	2020-07-10	GR	B.1.1.306	Asia	India	NA
EPI_ISL_699805	2020-05-31	GR	B.1.1	Asia	India	NA
EPI_ISL_699931	2020-07-11	GR	B.1.1.306	Asia	India	NA
EPI_ISL_699815	2020-06-04	GR	B.1.1.306	Asia	India	NA
EPI_ISL_699929	2020-07-10	GR	B.1.1.306	Asia	India	NA
EPI_ISL_699802	2020-05-29	G	B.1.210	Asia	India	NA
EPI_ISL_699812	2020-06-04	GR	B.1.1.306	Asia	India	NA
EPI_ISL_699942	2020-07-13	GR	B.1.1.306	Asia	India	NA
EPI_ISL_699927	2020-07-10	GR	B.1.1.306	Asia	India	NA
EPI_ISL_699926	2020-07-10	GR	B.1.1.306	Asia	India	NA
EPI_ISL_699923	2020-07-10	GR	B.1.1.306	Asia	India	NA
EPI_ISL_699934	2020-07-11	G	B.1.210	Asia	India	NA
EPI_ISL_699921	2020-07-09	GR	B.1.1.306	Asia	India	NA
EPI_ISL_699930	2020-07-11	GR	B.1.1.306	Asia	India	NA
EPI_ISL_699818	2020-06-04	G	B.1.210	Asia	India	NA
EPI_ISL_699932	2020-07-11	G	B.1.210	Asia	India	NA
EPI_ISL_699828	2020-06-12	GR	B.1.1.306	Asia	India	NA
EPI_ISL_699806	2020-05-31	GR	B.1.1	Asia	India	NA
EPI_ISL_699804	2020-05-30	GR	B.1.1.306	Asia	India	NA
EPI_ISL_699800	2020-05-29	O	B.6	Asia	India	NA
EPI_ISL_699816	2020-06-04	GR	B.1.1.306	Asia	India	NA
EPI_ISL_699807	2020-06-02	G	B.1	Asia	India	NA
EPI_ISL_699922	2020-07-09	GR	B.1.1.306	Asia	India	NA
EPI_ISL_699819	2020-06-04	G	B.1.210	Asia	India	NA
EPI_ISL_699949	2020-07-14	GR	B.1.1.306	Asia	India	NA
EPI_ISL_699925	2020-07-10	G	B.1.210	Asia	India	NA
EPI_ISL_699801	2020-05-29	GR	B.1.1.306	Asia	India	NA
EPI_ISL_699939	2020-07-13	G	B.1.210	Asia	India	NA
EPI_ISL_699935	2020-07-11	GR	B.1.1.306	Asia	India	NA
EPI_ISL_699933	2020-07-11	G	B.1.210	Asia	India	NA
EPI_ISL_699826	2020-06-11	GR	B.1.1.306	Asia	India	NA
EPI_ISL_699938	2020-07-13	GR	B.1.1.306	Asia	India	NA
EPI_ISL_699936	2020-07-12	G	B.1.210	Asia	India	NA
EPI_ISL_699937	2020-07-12	G	B.1.210	Asia	India	NA
EPI_ISL_699943	2020-07-14	G	B.1	Asia	India	NA
EPI_ISL_2497792	2020-07-14	GH	B.1.267	North.America	USA	NA
EPI_ISL_699821	2020-06-04	GR	B.1.1.57	Asia	India	NA
EPI_ISL_699823	2020-06-06	GH	B.1	Asia	India	NA
EPI_ISL_699835	2020-06-15	G	B.1.210	Asia	India	NA
EPI_ISL_699955	2020-07-15	G	B.1	Asia	India	NA
EPI_ISL_699848	2020-06-22	GH	B.1.36	Asia	India	NA
EPI_ISL_699941	2020-07-13	G	B.1.210	Asia	India	NA
EPI_ISL_699940	2020-07-13	GR	B.1.1.306	Asia	India	NA
EPI_ISL_699829	2020-06-13	GH	B.1	Asia	India	NA
EPI_ISL_699964	2020-07-16	GR	B.1.1.306	Asia	India	NA
EPI_ISL_699960	2020-07-15	GR	B.1.1.306	Asia	India	NA
EPI_ISL_699820	2020-06-04	GR	B.1.1.57	Asia	India	NA
EPI_ISL_699830	2020-06-15	G	B.1.210	Asia	India	NA
EPI_ISL_699958	2020-07-15	GR	B.1.1.306	Asia	India	NA
EPI_ISL_699961	2020-07-15	GR	B.1.1.306	Asia	India	NA
EPI_ISL_2497795	2020-07-22	GH	B.1.369	North.America	USA	NA
EPI_ISL_700006	2020-07-23	G	B.1.210	Asia	India	NA
EPI_ISL_699947	2020-07-14	GR	B.1.1.101	Asia	India	NA
EPI_ISL_699944	2020-07-14	GR	B.1.1.306	Asia	India	NA
EPI_ISL_699952	2020-07-14	GR	B.1.1	Asia	India	NA
EPI_ISL_699953	2020-07-15	GR	B.1.1.306	Asia	India	NA
EPI_ISL_699956	2020-07-15	GR	B.1.1.306	Asia	India	NA
EPI_ISL_699957	2020-07-15	GR	B.1.1.306	Asia	India	NA
EPI_ISL_699948	2020-07-14	GR	B.1.1.101	Asia	India	NA
EPI_ISL_699824	2020-06-06	G	B.1.210	Asia	India	NA
EPI_ISL_699950	2020-07-14	GR	B.1.1.306	Asia	India	NA
EPI_ISL_699951	2020-07-14	GR	B.1.1.306	Asia	India	NA
EPI_ISL_699834	2020-06-15	GR	B.1.1.306	Asia	India	NA
EPI_ISL_699843	2020-06-22	GR	B.1.1.306	Asia	India	NA
EPI_ISL_700001	2020-07-22	GR	B.1.1.306	Asia	India	NA
EPI_ISL_699945	2020-07-14	GR	B.1.1.306	Asia	India	NA
EPI_ISL_699946	2020-07-14	GR	B.1.1.414	Asia	India	NA
EPI_ISL_699963	2020-07-16	GR	B.1.1.306	Asia	India	NA
EPI_ISL_699962	2020-07-15	GR	B.1.1.306	Asia	India	NA
EPI_ISL_700005	2020-07-23	GR	B.1.1.306	Asia	India	NA
EPI_ISL_699968	2020-07-16	G	B.1.210	Asia	India	NA
EPI_ISL_699822	2020-06-05	GR	B.1.1.306	Asia	India	NA
EPI_ISL_699959	2020-07-15	GR	B.1.1.306	Asia	India	NA
EPI_ISL_700008	2020-07-23	G	B.1.210	Asia	India	NA
EPI_ISL_700004	2020-07-22	GR	B.1.1.306	Asia	India	NA
EPI_ISL_699847	2020-06-22	GR	B.1.1.306	Asia	India	NA
EPI_ISL_699832	2020-06-15	GR	B.1.1.306	Asia	India	NA
EPI_ISL_699954	2020-07-15	GR	B.1.1.306	Asia	India	NA
EPI_ISL_699833	2020-06-15	GR	B.1.1.306	Asia	India	NA
EPI_ISL_700007	2020-07-23	G	B.1.210	Asia	India	NA
EPI_ISL_700002	2020-07-22	GR	B.1.1.306	Asia	India	NA
EPI_ISL_699849	2020-06-22	GH	B.1.36	Asia	India	NA
EPI_ISL_699846	2020-06-22	GR	B.1.1.306	Asia	India	NA
EPI_ISL_699841	2020-06-19	GR	B.1.1.306	Asia	India	NA
EPI_ISL_699969	2020-07-16	GR	B.1.1.306	Asia	India	NA
EPI_ISL_699844	2020-06-22	GR	B.1.1.306	Asia	India	NA
EPI_ISL_699975	2020-07-17	GR	B.1.1.306	Asia	India	NA
EPI_ISL_699978	2020-07-18	GR	B.1.1.306	Asia	India	NA
EPI_ISL_699858	2020-06-25	G	B.1.210	Asia	India	NA
EPI_ISL_699863	2020-06-27	G	B.1.210	Asia	India	NA
EPI_ISL_700003	2020-07-22	GR	B.1.1.306	Asia	India	NA
EPI_ISL_699965	2020-07-16	GR	B.1.1.306	Asia	India	NA
EPI_ISL_699973	2020-07-17	GR	B.1.1.306	Asia	India	NA
EPI_ISL_699857	2020-06-25	GR	B.1.1.306	Asia	India	NA
EPI_ISL_699861	2020-06-26	G	B.1.210	Asia	India	NA
EPI_ISL_700022	2020-07-24	GR	B.1.1.306	Asia	India	NA
EPI_ISL_699868	2020-06-29	GR	B.1.1.174	Asia	India	NA
EPI_ISL_700000	2020-07-22	GR	B.1.1.306	Asia	India	NA
EPI_ISL_699967	2020-07-16	GR	B.1.1.306	Asia	India	NA
EPI_ISL_699853	2020-06-23	GR	B.1.1.306	Asia	India	NA
EPI_ISL_699850	2020-06-22	GH	B.1.36	Asia	India	NA
EPI_ISL_699862	2020-06-26	G	B.1.210	Asia	India	NA
EPI_ISL_700027	2020-07-24	G	B.1.210	Asia	India	NA
EPI_ISL_699997	2020-07-22	GR	B.1.1	Asia	India	NA
EPI_ISL_699966	2020-07-16	GR	B.1.1.306	Asia	India	NA
EPI_ISL_699854	2020-06-25	GR	B.1.1.101	Asia	India	NA
EPI_ISL_699851	2020-06-22	GR	B.1.1.306	Asia	India	NA
EPI_ISL_699976	2020-07-17	GR	B.1.1.306	Asia	India	NA
EPI_ISL_699855	2020-06-25	G	B.1.210	Asia	India	NA
EPI_ISL_699864	2020-06-27	G	B.1.210	Asia	India	NA
EPI_ISL_699860	2020-06-26	G	B.1.210	Asia	India	NA
EPI_ISL_699845	2020-06-22	GR	B.1.1.306	Asia	India	NA
EPI_ISL_700020	2020-07-24	GR	B.1.1.306	Asia	India	NA
EPI_ISL_699989	2020-07-20	G	B.1.210	Asia	India	NA
EPI_ISL_699876	2020-06-30	G	B.1.210	Asia	India	NA
EPI_ISL_699990	2020-07-20	GR	B.1.1.306	Asia	India	NA
EPI_ISL_699877	2020-06-30	GR	B.1.1.306	Asia	India	NA
EPI_ISL_699852	2020-06-23	GR	B.1.1	Asia	India	NA
EPI_ISL_699971	2020-07-17	G	B.1.210	Asia	India	NA
EPI_ISL_699856	2020-06-25	GR	B.1.1.306	Asia	India	NA
EPI_ISL_699865	2020-06-27	G	B.1.210	Asia	India	NA
EPI_ISL_699983	2020-07-19	GR	B.1.1.306	Asia	India	NA
EPI_ISL_699972	2020-07-17	G	B.1.210	Asia	India	NA
EPI_ISL_699979	2020-07-19	GR	B.1.1.306	Asia	India	NA
EPI_ISL_699977	2020-07-18	GR	B.1.1.306	Asia	India	NA
EPI_ISL_700026	2020-07-24	GR	B.1.1.414	Asia	India	NA
EPI_ISL_699987	2020-07-20	GR	B.1.1.306	Asia	India	NA
EPI_ISL_699866	2020-06-29	GR	B.1.1.306	Asia	India	NA
EPI_ISL_699867	2020-06-29	G	B.1.210	Asia	India	NA
EPI_ISL_699970	2020-07-16	GR	B.1.1.306	Asia	India	NA
EPI_ISL_699859	2020-06-26	GR	B.1.1.306	Asia	India	NA
EPI_ISL_699985	2020-07-19	GR	B.1.1.306	Asia	India	NA
EPI_ISL_699984	2020-07-19	GR	B.1.1.306	Asia	India	NA
EPI_ISL_699981	2020-07-19	GR	B.1.1.306	Asia	India	NA
EPI_ISL_699872	2020-06-29	G	B.1.210	Asia	India	NA
EPI_ISL_700010	2020-07-23	GR	B.1.1.306	Asia	India	NA
EPI_ISL_699986	2020-07-19	GR	B.1.1.306	Asia	India	NA
EPI_ISL_699980	2020-07-19	GR	B.1.1.306	Asia	India	NA
EPI_ISL_700025	2020-07-24	GR	B.1.1.306	Asia	India	NA
EPI_ISL_700023	2020-07-24	GR	B.1.1.306	Asia	India	NA
EPI_ISL_699995	2020-07-22	G	B.1.210	Asia	India	NA
EPI_ISL_700016	2020-07-24	GR	B.1.1.306	Asia	India	NA
EPI_ISL_699982	2020-07-19	GR	B.1.1.306	Asia	India	NA
EPI_ISL_700029	2020-07-25	GR	B.1.1.306	Asia	India	NA
EPI_ISL_699869	2020-06-29	GR	B.1.1.174	Asia	India	NA
EPI_ISL_699988	2020-07-20	GR	B.1.1.306	Asia	India	NA
EPI_ISL_699874	2020-06-30	GR	B.1.1.306	Asia	India	NA
EPI_ISL_700019	2020-07-24	GR	B.1.1.306	Asia	India	NA
EPI_ISL_700013	2020-07-23	GR	B.1.1.306	Asia	India	NA
EPI_ISL_700028	2020-07-24	G	B.1.210	Asia	India	NA
EPI_ISL_700024	2020-07-24	GR	B.1.1.306	Asia	India	NA
EPI_ISL_700021	2020-07-24	GR	B.1.1.306	Asia	India	NA
EPI_ISL_699996	2020-07-22	GR	B.1.1.306	Asia	India	NA
EPI_ISL_699875	2020-06-30	G	B.1.210	Asia	India	NA
EPI_ISL_699871	2020-06-29	GR	B.1.1.306	Asia	India	NA
EPI_ISL_699993	2020-07-21	G	B.1.538	Asia	India	NA
EPI_ISL_699994	2020-07-22	GR	B.1.1.306	Asia	India	NA
EPI_ISL_699870	2020-06-29	GR	B.1.1.306	Asia	India	NA
EPI_ISL_700014	2020-07-24	GR	B.1.1.306	Asia	India	NA
EPI_ISL_699879	2020-07-01	GR	B.1.1.306	Asia	India	NA
EPI_ISL_699887	2020-07-04	GR	B.1.1.306	Asia	India	NA
EPI_ISL_700009	2020-07-23	GR	B.1.1.306	Asia	India	NA
EPI_ISL_699873	2020-06-29	GR	B.1.1.306	Asia	India	NA
EPI_ISL_700017	2020-07-24	GR	B.1.1.306	Asia	India	NA
EPI_ISL_699998	2020-07-22	GR	B.1.1.306	Asia	India	NA
EPI_ISL_699991	2020-07-20	GR	B.1.1.306	Asia	India	NA
EPI_ISL_700018	2020-07-24	GR	B.1.1.306	Asia	India	NA
EPI_ISL_700012	2020-07-23	GR	B.1.1.306	Asia	India	NA
EPI_ISL_699882	2020-07-02	G	B.1.210	Asia	India	NA
EPI_ISL_699889	2020-07-05	G	B.1.210	Asia	India	NA
EPI_ISL_699886	2020-07-03	GR	B.1.1.306	Asia	India	NA
EPI_ISL_699884	2020-07-02	GR	B.1.1.306	Asia	India	NA
EPI_ISL_699894	2020-07-06	GR	B.1.1.306	Asia	India	NA
EPI_ISL_700011	2020-07-23	GR	B.1.1.306	Asia	India	NA
EPI_ISL_699878	2020-07-01	G	B.1.210	Asia	India	NA
EPI_ISL_699885	2020-07-03	G	B.1.210	Asia	India	NA
EPI_ISL_699888	2020-07-04	GR	B.1.1.306	Asia	India	NA
EPI_ISL_699891	2020-07-06	GR	B.1.1.306	Asia	India	NA
EPI_ISL_699999	2020-07-22	G	B.1.210	Asia	India	NA
EPI_ISL_699883	2020-07-02	G	B.1.210	Asia	India	NA
EPI_ISL_699895	2020-07-06	GR	B.1.1.306	Asia	India	NA
EPI_ISL_699880	2020-07-01	G	B.1.210	Asia	India	NA
EPI_ISL_699897	2020-07-06	GR	B.1.1.306	Asia	India	NA
EPI_ISL_699896	2020-07-06	G	B.1.1.306	Asia	India	NA
EPI_ISL_699893	2020-07-06	G	B.1.210	Asia	India	NA
EPI_ISL_699791	2020-05-28	GR	B.1.1.306	Asia	India	NA
EPI_ISL_699881	2020-07-02	GR	B.1.1.306	Asia	India	NA
EPI_ISL_699898	2020-07-07	GR	B.1.1.306	Asia	India	NA
EPI_ISL_699890	2020-07-06	GR	B.1.1	Asia	India	NA
EPI_ISL_700031	2020-07-25	GR	B.1.1.306	Asia	India	NA
EPI_ISL_699799	2020-05-29	G	B.1.210	Asia	India	NA
EPI_ISL_699892	2020-07-06	G	B.1.210	Asia	India	NA
EPI_ISL_699798	2020-05-29	G	B.1	Asia	India	NA
EPI_ISL_699908	2020-07-08	GR	B.1.1.306	Asia	India	NA
EPI_ISL_699906	2020-07-08	GR	B.1.1.306	Asia	India	NA
EPI_ISL_700030	2020-07-25	GH	B.1	Asia	India	NA
EPI_ISL_699794	2020-05-28	GR	B.1.1.306	Asia	India	NA
EPI_ISL_699905	2020-07-08	GR	B.1.1.306	Asia	India	NA
EPI_ISL_699899	2020-07-07	G	B.1	Asia	India	NA
EPI_ISL_699795	2020-05-28	G	B.1.210	Asia	India	NA
EPI_ISL_699792	2020-05-28	GR	B.1.1.306	Asia	India	NA
EPI_ISL_699904	2020-07-07	G	B.1.210	Asia	India	NA
EPI_ISL_699903	2020-07-07	GR	B.1.1.306	Asia	India	NA
EPI_ISL_699911	2020-07-08	GR	B.1.1.306	Asia	India	NA
EPI_ISL_699907	2020-07-08	GR	B.1.1.306	Asia	India	NA
EPI_ISL_699901	2020-07-07	GR	B.1.1.306	Asia	India	NA
EPI_ISL_699917	2020-07-08	GR	B.1.1.306	Asia	India	NA
EPI_ISL_699919	2020-07-09	GR	B.1.1.306	Asia	India	NA
EPI_ISL_699914	2020-07-08	GR	B.1.1.306	Asia	India	NA
EPI_ISL_699706	2020-05-13	G	B.1.210	Asia	India	NA
EPI_ISL_699711	2020-05-14	GR	B.1.1.306	Asia	India	NA
EPI_ISL_699724	2020-05-17	GR	B.1.1.306	Asia	India	NA
EPI_ISL_699749	2020-05-22	GR	B.1.1.306	Asia	India	NA
EPI_ISL_699745	2020-05-22	G	B.1.210	Asia	India	NA
EPI_ISL_699760	2020-05-23	GR	B.1.1.306	Asia	India	NA
EPI_ISL_699751	2020-05-22	GR	B.1.1.306	Asia	India	NA
EPI_ISL_699763	2020-05-24	GR	B.1.1	Asia	India	NA
EPI_ISL_699764	2020-05-24	G	B.1.210	Asia	India	NA
EPI_ISL_699771	2020-05-25	G	B.1.210	Asia	India	NA
EPI_ISL_699774	2020-05-25	GR	B.1.1.306	Asia	India	NA
EPI_ISL_699661	2020-05-01	G	B.1	Asia	India	NA
EPI_ISL_699688	2020-05-07	GR	B.1.1.306	Asia	India	NA
EPI_ISL_699680	2020-05-03	GR	B.1.1.101	Asia	India	NA
EPI_ISL_699681	2020-05-03	GR	B.1.1.101	Asia	India	NA
EPI_ISL_699678	2020-05-03	GR	B.1.1.306	Asia	India	NA
EPI_ISL_699786	2020-05-26	G	B.1.210	Asia	India	NA
EPI_ISL_699679	2020-05-03	GR	B.1.1.306	Asia	India	NA
EPI_ISL_699699	2020-05-12	G	B.1.210	Asia	India	NA
EPI_ISL_699787	2020-05-26	GR	B.1.1.306	Asia	India	NA
EPI_ISL_699789	2020-05-27	G	B.1.210	Asia	India	NA
EPI_ISL_699685	2020-05-05	GR	B.1.1.306	Asia	India	NA
EPI_ISL_699675	2020-05-03	GR	B.1.1.306	Asia	India	NA
EPI_ISL_699686	2020-05-06	GR	B.1.1.306	Asia	India	NA
EPI_ISL_699669	2020-05-02	GR	B.1.1.306	Asia	India	NA
EPI_ISL_699677	2020-05-04	GR	B.1.1.306	Asia	India	NA
EPI_ISL_699695	2020-05-10	GR	B.1.1.306	Asia	India	NA
EPI_ISL_699676	2020-05-03	GR	B.1.1.306	Asia	India	NA
EPI_ISL_699698	2020-05-12	G	B.1.210	Asia	India	NA
EPI_ISL_699693	2020-05-08	GR	B.1.1.306	Asia	India	NA
EPI_ISL_693389	2020-03-03	G	B.1	Europe	France	PACA
EPI_ISL_693390	2020-03-07	G	B.1	Europe	France	PACA
EPI_ISL_5736650	2020-03-10	G	B.1	Europe	Italy	NA
EPI_ISL_791771	2020-04-13	GH	B.1	North.America	USA	NA
EPI_ISL_6124015	2020-05-07	GH	B.1.518	North.America	USA	NA
EPI_ISL_6124017	2020-05-05	GR	B.1.1.113	North.America	USA	NA
EPI_ISL_2501530	2020-07-13	GH	B.1.36	Asia	India	NA
EPI_ISL_2501532	2020-05-19	GR	B.1.1.354	Asia	India	NA
EPI_ISL_1144003	2020-03-06	GR	B.1.1	Europe	Germany	NA
EPI_ISL_522282	2020-05-01	GH	B.1.301	North.America	USA	NA
EPI_ISL_979973	2020-06-05	GR	B.1.1.1	Europe	Ukraine	NA
EPI_ISL_979972	2020-06-04	G	B.1	Europe	Ukraine	NA
EPI_ISL_1501735	2020-04-02	GH	B.1	North.America	USA	NA
EPI_ISL_1501716	2020-03-30	GH	B.1	North.America	USA	NA
EPI_ISL_1501805	2020-05-05	GH	B.1	North.America	USA	NA
EPI_ISL_1501753	2020-04-10	G	B.1	North.America	USA	NA
EPI_ISL_4739527	2020-07-06	S	A	Africa	Sudan	NA
EPI_ISL_4739528	2020-07-06	GH	B.1	Africa	Sudan	NA
EPI_ISL_4739529	2020-07-06	GH	B.1	Africa	Sudan	NA
EPI_ISL_4739530	2020-06-16	GH	B.1	Africa	Sudan	NA
EPI_ISL_4739531	2020-06-04	GH	B.1.332	Africa	Sudan	NA
EPI_ISL_4739532	2020-06-02	GH	B.1	Africa	Sudan	NA
EPI_ISL_4739533	2020-05-27	GH	B.1.332	Africa	Sudan	NA
EPI_ISL_4739534	2020-05-27	GH	B.1.332	Africa	Sudan	NA
EPI_ISL_4739535	2020-05-22	GR	B.1.1.10	Africa	Sudan	NA
EPI_ISL_4739536	2020-05-20	GR	B.1.1	Africa	Sudan	NA
EPI_ISL_936531	2020-06-04	GH	B.1.369	North.America	USA	NA
EPI_ISL_936536	2020-06-08	GR	B.1.1.464	North.America	USA	NA
EPI_ISL_936534	2020-06-05	GH	B.1	North.America	USA	NA
EPI_ISL_936535	2020-06-06	GH	B.1.369	North.America	USA	NA
EPI_ISL_936542	2020-06-14	G	B.1	North.America	USA	NA
EPI_ISL_1501779	2020-04-17	GH	B.1	North.America	USA	NA
EPI_ISL_936547	2020-06-19	GH	B.1.595	North.America	USA	NA
EPI_ISL_936516	2020-05-26	GH	B.1	North.America	USA	NA
EPI_ISL_936517	2020-05-26	GH	B.1.595	North.America	USA	NA
EPI_ISL_936520	2020-05-27	GH	B.1	North.America	USA	NA
EPI_ISL_936529	2020-06-03	G	B.1	North.America	USA	NA
EPI_ISL_936525	2020-05-28	GH	B.1	North.America	USA	NA
EPI_ISL_936523	2020-05-28	G	B.1	North.America	USA	NA
EPI_ISL_936504	2020-05-20	GH	B.1	North.America	USA	NA
EPI_ISL_936499	2020-05-15	GH	B.1	North.America	USA	NA
EPI_ISL_936580	2020-07-14	GH	B.1.2	North.America	USA	NA
EPI_ISL_936552	2020-06-23	G	B.1.240	North.America	USA	NA
EPI_ISL_936557	2020-06-30	GH	B.1.311	North.America	USA	NA
EPI_ISL_626376	2020-03-25	GH	B.1	North.America	USA	NA
EPI_ISL_1501820	2020-05-18	GH	B.1.162	North.America	USA	NA
EPI_ISL_1501816	2020-05-22	GH	B.1	North.America	USA	NA
EPI_ISL_1501803	2020-05-02	GH	B.1	North.America	USA	NA
EPI_ISL_1501791	2020-04-20	GR	B.1.1.464	North.America	USA	NA
EPI_ISL_1501793	2020-04-21	GH	B.1	North.America	USA	NA
EPI_ISL_1501797	2020-04-23	G	B.1	North.America	USA	NA
EPI_ISL_1501729	2020-04-01	GH	B.1	North.America	USA	NA
EPI_ISL_1501761	2020-04-13	G	B.1	North.America	USA	NA
EPI_ISL_1501764	2020-04-13	GH	B.1	North.America	USA	NA
EPI_ISL_464004	2020-04-07	GH	B.1.422	North.America	Canada	NA
EPI_ISL_464007	2020-04-12	GR	B.1.1.181	North.America	Canada	NA
EPI_ISL_463997	2020-04-10	GH	B.1.422	North.America	Canada	NA
EPI_ISL_463999	2020-04-11	GH	B.1.270	North.America	Canada	NA
EPI_ISL_464011	2020-04-11	GH	B.1.350	North.America	Canada	NA
EPI_ISL_464063	2020-04-03	GH	B.1	North.America	Canada	NA
EPI_ISL_717732	2020-05-02	GH	B.1.167	North.America	Canada	NA
EPI_ISL_717729	2020-04-17	GH	B.1	North.America	Canada	NA
EPI_ISL_590697	2020-07-07	GR	B.1.1.25	Europe	Italy	NA
EPI_ISL_626540	2020-07-23	GH	B.1.3	North.America	USA	NA
EPI_ISL_2193710	2020-07-02	GH	B.1	North.America	USA	NA
EPI_ISL_626453	2020-04-29	GH	B.1	North.America	USA	NA
EPI_ISL_626439	2020-04-26	S	A	North.America	USA	NA
EPI_ISL_626451	2020-04-29	GH	B.1	North.America	USA	NA
EPI_ISL_626442	2020-04-27	GH	B.1	North.America	USA	NA
EPI_ISL_626395	2020-04-13	GR	B.1.1.464	North.America	USA	NA
EPI_ISL_626521	2020-07-03	GH	B.1.3	North.America	USA	NA
EPI_ISL_626410	2020-04-16	GH	B.1	North.America	USA	NA
EPI_ISL_626408	2020-04-10	GH	B.1	North.America	USA	NA
EPI_ISL_626511	2020-06-25	GH	B.1.2	North.America	USA	NA
EPI_ISL_626529	2020-07-12	GH	B.1.425	North.America	USA	NA
EPI_ISL_626406	2020-04-11	GH	B.1.162	North.America	USA	NA
EPI_ISL_626382	2020-03-28	S	A	North.America	USA	NA
EPI_ISL_626407	2020-04-11	GH	B.1.119	North.America	USA	NA
EPI_ISL_626394	2020-04-13	G	B.1	North.America	USA	NA
EPI_ISL_626525	2020-07-07	GH	B.1	North.America	USA	NA
EPI_ISL_626386	2020-04-15	GH	B.1.369	North.America	USA	NA
EPI_ISL_626405	2020-04-11	GH	B.1.369	North.America	USA	NA
EPI_ISL_626387	2020-04-15	G	B.1.139	North.America	USA	NA
EPI_ISL_626390	2020-04-14	S	A	North.America	USA	NA
EPI_ISL_626389	2020-04-14	GH	B.1	North.America	USA	NA
EPI_ISL_626385	2020-04-15	G	B.1	North.America	USA	NA
EPI_ISL_626494	2020-06-06	GH	B.1	North.America	USA	NA
EPI_ISL_626489	2020-05-30	GR	B.1.1.464	North.America	USA	NA
EPI_ISL_626378	2020-03-26	GH	B.1	North.America	USA	NA
EPI_ISL_626372	2020-03-23	G	B.1	North.America	USA	NA
EPI_ISL_626495	2020-06-07	GR	B.1.1	North.America	USA	NA
EPI_ISL_626480	2020-05-20	GH	B.1.3	North.America	USA	NA
EPI_ISL_626365	2020-03-21	GH	B.1	North.America	USA	NA
EPI_ISL_516806	2020-05-16	L	B	Asia	Indonesia	NA
EPI_ISL_590830	2020-03-30	GH	B.1	Europe	Switzerland	NA
EPI_ISL_444530	2020-03-16	S	A	North.America	USA	NA
EPI_ISL_444562	2020-03-18	S	A	North.America	USA	NA
EPI_ISL_444564	2020-03-18	S	A	North.America	USA	NA
EPI_ISL_444558	2020-03-18	G	B.1	North.America	USA	NA
EPI_ISL_444550	2020-03-15	GH	B.1.496	North.America	USA	NA
EPI_ISL_444535	2020-03-15	GH	B.1.162	North.America	USA	NA
EPI_ISL_444575	2020-03-19	L	B	North.America	USA	NA
EPI_ISL_444544	2020-03-14	GH	B.1	North.America	USA	NA
EPI_ISL_444549	2020-03-15	S	A	North.America	USA	NA
EPI_ISL_444586	2020-03-21	GH	B.1	North.America	USA	NA
EPI_ISL_444588	2020-03-21	O	A	North.America	USA	NA
EPI_ISL_444581	2020-03-19	GH	B.1	North.America	USA	NA
EPI_ISL_444590	2020-03-20	S	A	North.America	USA	NA
EPI_ISL_444604	2020-03-21	S	A	North.America	USA	NA
EPI_ISL_575331	2020-06-16	GH	B.1.459	Asia	Indonesia	NA
EPI_ISL_454602	2020-04-21	GR	B.1.1	Europe	Croatia	NA
EPI_ISL_475757	2020-06-07	GR	B.1.1.25	Asia	Bangladesh	NA
EPI_ISL_7976108	2020-04-08	GH	B.1	North.America	USA	NA
EPI_ISL_7976110	2020-04-28	GH	B.1	North.America	USA	NA
EPI_ISL_7976114	2020-05-14	GR	B.1.1.464	North.America	USA	NA
EPI_ISL_7976120	2020-05-27	GH	B.1	North.America	USA	NA
EPI_ISL_11254261	2020-04-12	S	A.4	North.America	USA	NA
EPI_ISL_11254347	2020-04-14	G	B.1.139	North.America	USA	NA
EPI_ISL_11254229	2020-04-15	GH	B.1.119	North.America	USA	NA
EPI_ISL_11254352	2020-04-29	GH	B.1	North.America	USA	NA
EPI_ISL_11254295	2020-04-18	V	B.41	North.America	USA	NA
EPI_ISL_11254294	2020-04-07	G	B.1.139	North.America	USA	NA
EPI_ISL_11254272	2020-04-11	GH	B.1	North.America	USA	NA
EPI_ISL_11254276	2020-04-08	G	B.1.378	North.America	USA	NA
EPI_ISL_11254287	2020-04-15	GR	B.1.1.464	North.America	USA	NA
EPI_ISL_477635	2020-04-27	GH	B.1	North.America	USA	NA
EPI_ISL_11254306	2020-04-23	G	B.1	North.America	USA	NA
EPI_ISL_11254310	2020-04-23	G	B.1	North.America	USA	NA
EPI_ISL_4025985	2020-03-28	GH	B.1	North.America	USA	NA
EPI_ISL_4025988	2020-04-30	GR	B.1.1.464	North.America	USA	NA
EPI_ISL_4025989	2020-04-28	GH	B.1	North.America	USA	NA
EPI_ISL_4025990	2020-04-28	S	A.3	North.America	USA	NA
EPI_ISL_4025992	2020-04-23	G	B.1.378	North.America	USA	NA
EPI_ISL_4025994	2020-04-25	GH	B.1	North.America	USA	NA
EPI_ISL_4026000	2020-04-07	GH	B.1	North.America	USA	NA
EPI_ISL_4026295	2020-07-15	GR	B.1.1.71	Africa	Nigeria	NA
EPI_ISL_4026302	2020-07-17	GR	B.1.1.487	Africa	Nigeria	NA
EPI_ISL_538378	2020-04-07	GH	B.1	North.America	Canada	NA
EPI_ISL_538335	2020-03-30	GH	B.1	North.America	Canada	NA
EPI_ISL_538343	2020-04-01	GH	B.1	North.America	Canada	NA
EPI_ISL_538342	2020-04-01	GH	B.1	North.America	Canada	NA
EPI_ISL_538346	2020-04-02	GH	B.1.350	North.America	Canada	NA
EPI_ISL_538351	2020-04-02	V	B.40	North.America	Canada	NA
EPI_ISL_538367	2020-04-04	GH	B.1	North.America	Canada	NA
EPI_ISL_717760	2020-04-14	GH	B.1	North.America	Canada	NA
EPI_ISL_717746	2020-04-12	GR	B.1.1	North.America	Canada	NA
EPI_ISL_717749	2020-04-14	GR	B.1.1	North.America	Canada	NA
EPI_ISL_717757	2020-04-19	GH	B.1.422	North.America	Canada	NA
EPI_ISL_717739	2020-04-27	GH	B.1	North.America	Canada	NA
EPI_ISL_717733	2020-04-25	GH	B.1	North.America	Canada	NA
EPI_ISL_7976109	2020-04-10	GH	B.1	North.America	USA	NA
EPI_ISL_7976112	2020-05-02	S	A.3	North.America	USA	NA
EPI_ISL_2502766	2020-04-08	GH	B.1	North.America	USA	NA
EPI_ISL_2502785	2020-04-22	GH	B.1.371	North.America	USA	NA
EPI_ISL_2502803	2020-04-23	GH	B.1	North.America	USA	NA
EPI_ISL_569971	2020-05-23	GR	B.1.1.181	North.America	Canada	NA
EPI_ISL_855553	2020-03-09	G	B.1	Europe	Italy	NA
EPI_ISL_855555	2020-03-07	GR	B.1.1	Europe	Italy	NA
EPI_ISL_855554	2020-03-07	GR	B.1.1	Europe	Italy	NA
EPI_ISL_962582	2020-02-02	S	A	Asia	China	NA
EPI_ISL_1362635	2020-04-17	S	A	North.America	USA	NA
EPI_ISL_1362647	2020-04-18	GH	B.1.422	North.America	USA	NA
EPI_ISL_1362705	2020-07-22	GH	B.1	North.America	USA	NA
EPI_ISL_855552	2020-03-04	G	B.1	Europe	Italy	NA
EPI_ISL_660369	2020-05-07	G	B.1	Europe	France	ARA
EPI_ISL_2433281	2020-02-02	S	A	Asia	China	NA
EPI_ISL_2433284	2020-02-02	S	A	Asia	China	NA
EPI_ISL_962557	2020-02-05	L	B	Asia	China	NA
EPI_ISL_2433283	2020-02-02	S	A	Asia	China	NA
EPI_ISL_962576	2020-01-27	S	A	Asia	China	NA
EPI_ISL_2350794	2020-05-03	GR	B.1.1.25	Asia	Bangladesh	NA
EPI_ISL_2350803	2020-05-12	G	B.1	Asia	Bangladesh	NA
EPI_ISL_2350811	2020-05-16	GR	B.1.1.25	Asia	Bangladesh	NA
EPI_ISL_11811569	2020-06-03	G	B.1	Asia	Bangladesh	NA
EPI_ISL_11811608	2020-06-08	GR	B.1.1.25	Asia	Bangladesh	NA
EPI_ISL_11811598	2020-06-07	GR	B.1.1.25	Asia	Bangladesh	NA
EPI_ISL_11811586	2020-06-06	G	B.1	Asia	Bangladesh	NA
EPI_ISL_11811657	2020-07-14	GR	B.1.1.25	Asia	Bangladesh	NA
EPI_ISL_578125	2020-03-30	GH	B.1	North.America	USA	NA
EPI_ISL_2350806	2020-05-14	GR	B.1.1.25	Asia	Bangladesh	NA
EPI_ISL_2350814	2020-05-21	GR	B.1.1.25	Asia	Bangladesh	NA
EPI_ISL_2350793	2020-04-25	G	B.1	Asia	Bangladesh	NA
EPI_ISL_2350796	2020-05-07	GR	B.1.1.25	Asia	Bangladesh	NA
EPI_ISL_1362679	2020-06-26	GH	B.1.413	North.America	USA	NA
EPI_ISL_1362555	2020-03-18	GH	B.1	North.America	USA	NA
EPI_ISL_1362554	2020-03-18	GH	B.1.111	North.America	USA	NA
EPI_ISL_1362567	2020-03-22	G	B.1	North.America	USA	NA
EPI_ISL_1362681	2020-07-10	GH	B.1.369	North.America	USA	NA
EPI_ISL_1362562	2020-03-19	GH	B.1	North.America	USA	NA
EPI_ISL_1362685	2020-07-17	GH	B.1.576	North.America	USA	NA
EPI_ISL_1362657	2020-05-14	G	B.1	North.America	USA	NA
EPI_ISL_1362674	2020-06-01	GH	B.1	North.America	USA	NA
EPI_ISL_1362560	2020-03-18	G	B.1	North.America	USA	NA
EPI_ISL_1362684	2020-07-10	GH	B.1.2	North.America	USA	NA
EPI_ISL_1362652	2020-05-14	G	B.1	North.America	USA	NA
EPI_ISL_1362660	2020-05-15	G	B.1.377	North.America	USA	NA
EPI_ISL_1362662	2020-05-15	G	B.1	North.America	USA	NA
EPI_ISL_1362664	2020-05-15	G	B.1	North.America	USA	NA
EPI_ISL_1362629	2020-04-13	G	B.1	North.America	USA	NA
EPI_ISL_1362644	2020-04-17	S	A	North.America	USA	NA
EPI_ISL_1362636	2020-04-17	S	A	North.America	USA	NA
EPI_ISL_1362633	2020-04-15	GH	B.1	North.America	USA	NA
EPI_ISL_1362632	2020-04-14	S	A	North.America	USA	NA
EPI_ISL_1362613	2020-04-08	GH	B.1	North.America	USA	NA
EPI_ISL_1362620	2020-04-10	S	A	North.America	USA	NA
EPI_ISL_1362645	2020-04-18	G	B.1	North.America	USA	NA
EPI_ISL_1362640	2020-04-17	S	A	North.America	USA	NA
EPI_ISL_1362615	2020-04-10	G	B.1	North.America	USA	NA
EPI_ISL_1362609	2020-04-09	GH	B.1	North.America	USA	NA
EPI_ISL_1362600	2020-04-03	GH	B.1	North.America	USA	NA
EPI_ISL_1362616	2020-04-10	G	B.1	North.America	USA	NA
EPI_ISL_1362572	2020-03-22	S	A.1	North.America	USA	NA
EPI_ISL_1362602	2020-04-02	G	B.1	North.America	USA	NA
EPI_ISL_1362691	2020-07-20	GH	B.1.576	North.America	USA	NA
EPI_ISL_1362701	2020-07-21	G	B.1	North.America	USA	NA
EPI_ISL_1362595	2020-04-03	G	B.1	North.America	USA	NA
EPI_ISL_1362704	2020-07-22	GH	B.1.595.1	North.America	USA	NA
EPI_ISL_1362596	2020-04-03	G	B.1	North.America	USA	NA
EPI_ISL_1362592	2020-03-29	G	B.1	North.America	USA	NA
EPI_ISL_578140	2020-04-04	GH	B.1	North.America	USA	NA
EPI_ISL_578148	2020-04-07	GH	B.1	North.America	USA	NA
EPI_ISL_578162	2020-04-21	GH	B.1	North.America	USA	NA
EPI_ISL_578134	2020-04-01	GH	B.1	North.America	USA	NA
EPI_ISL_578146	2020-04-07	GH	B.1	North.America	USA	NA
EPI_ISL_1362580	2020-03-24	G	B.1	North.America	USA	NA
EPI_ISL_1362591	2020-03-27	GR	B.1.1	North.America	USA	NA
EPI_ISL_578138	2020-04-03	GH	B.1	North.America	USA	NA
EPI_ISL_578133	2020-04-01	GH	B.1	North.America	USA	NA
EPI_ISL_578165	2020-04-23	GH	B.1	North.America	USA	NA
EPI_ISL_578154	2020-04-11	GH	B.1	North.America	USA	NA
EPI_ISL_578122	2020-03-28	GH	B.1	North.America	USA	NA
EPI_ISL_578170	2020-05-05	GH	B.1	North.America	USA	NA
EPI_ISL_578171	2020-05-07	GH	B.1	North.America	USA	NA
EPI_ISL_578089	2020-04-02	GH	B.1	North.America	USA	NA
EPI_ISL_578105	2020-03-25	GH	B.1	North.America	USA	NA
EPI_ISL_578114	2020-03-27	GH	B.1	North.America	USA	NA
EPI_ISL_578116	2020-03-27	G	B.1	North.America	USA	NA
EPI_ISL_578103	2020-03-25	GH	B.1	North.America	USA	NA
EPI_ISL_578126	2020-03-30	GH	B.1	North.America	USA	NA
EPI_ISL_578101	2020-03-24	GH	B.1	North.America	USA	NA
EPI_ISL_578118	2020-03-27	GH	B.1	North.America	USA	NA
EPI_ISL_578107	2020-03-26	GH	B.1	North.America	USA	NA
EPI_ISL_1362584	2020-03-29	GH	B.1	North.America	USA	NA
EPI_ISL_578121	2020-03-28	GH	B.1	North.America	USA	NA
EPI_ISL_495589	2020-04-20	GH	B.1	North.America	USA	NA
EPI_ISL_484776	2020-03-28	GH	B.1	North.America	USA	NA
EPI_ISL_1362575	2020-03-23	GH	B.1	North.America	USA	NA
EPI_ISL_484792	2020-04-03	GH	B.1	North.America	USA	NA
EPI_ISL_484758	2020-03-27	GH	B.1	North.America	USA	NA
EPI_ISL_1362594	2020-03-30	G	B.1	North.America	USA	NA
EPI_ISL_484721	2020-03-27	GH	B.1	North.America	USA	NA
EPI_ISL_634833	2020-03-28	GR	B.1.1	Europe	France	ARA
EPI_ISL_644681	2020-02-26	GR	B.1.1	Europe	France	OCC
EPI_ISL_644712	2020-03-18	G	B.1	Europe	France	PACA
EPI_ISL_578097	2020-03-24	GH	B.1	North.America	USA	NA
EPI_ISL_590747	2020-03-09	GH	B.1	North.America	USA	NA
EPI_ISL_660675	2020-03-16	GH	B.1	Europe	France	OCC
EPI_ISL_660681	2020-03-24	G	B.1.93	Europe	France	OCC
EPI_ISL_660694	2020-04-03	GR	B.1.1	Europe	France	OCC
EPI_ISL_660701	2020-04-24	GR	B.1.1	Europe	France	OCC
EPI_ISL_660700	2020-04-23	GR	B.1.1	Europe	France	OCC
EPI_ISL_634818	2020-03-09	G	B.1	Europe	France	ARA
EPI_ISL_634817	2020-03-09	G	B.1	Europe	France	ARA
EPI_ISL_3410633	2020-04-26	GH	B.1.517	North.America	USA	NA
EPI_ISL_3410634	2020-04-30	GH	B.1.517	North.America	USA	NA
EPI_ISL_3410636	2020-04-30	GH	B.1	North.America	USA	NA
EPI_ISL_3410638	2020-04-30	GH	B.1	North.America	USA	NA
EPI_ISL_3410639	2020-05-19	GH	B.1	North.America	USA	NA
EPI_ISL_3410640	2020-04-28	GH	B.1	North.America	USA	NA
EPI_ISL_3410645	2020-05-19	G	B.1	North.America	USA	NA
EPI_ISL_3410652	2020-05-19	GH	B.1.517	North.America	USA	NA
EPI_ISL_2621565	2020-05-10	GH	B.1.332	North.America	USA	NA
EPI_ISL_962031	2020-04-28	GH	B.1	North.America	USA	NA
EPI_ISL_1379485	2020-03-24	GH	B.1.323	North.America	USA	NA
EPI_ISL_1379499	2020-03-27	GH	B.1	North.America	USA	NA
EPI_ISL_1379467	2020-03-22	GH	B.1	North.America	USA	NA
EPI_ISL_1379474	2020-03-23	G	B.1.383	North.America	USA	NA
EPI_ISL_1379471	2020-03-22	S	A.3	North.America	USA	NA
EPI_ISL_473636	2020-04-22	G	B.1.222	Europe	United.Kingdom	NA
EPI_ISL_449211	2020-04-28	O	B.45	Europe	United.Kingdom	NA
EPI_ISL_449225	2020-04-15	G	B.1.157	Europe	United.Kingdom	NA
EPI_ISL_448126	2020-04-06	G	B.1.222	Europe	United.Kingdom	NA
EPI_ISL_448187	2020-04-14	L	B.45	Europe	United.Kingdom	NA
EPI_ISL_962022	2020-04-28	G	B.1	North.America	USA	NA
EPI_ISL_962043	2020-04-28	G	B.1	North.America	USA	NA
EPI_ISL_962042	2020-04-27	GH	B.1	North.America	USA	NA
EPI_ISL_700371	2020-03-16	G	B.1.211	Europe	France	PDL
EPI_ISL_700388	2020-03-23	G	B.1.147	Europe	France	ARA
EPI_ISL_700386	2020-03-30	GH	B.1	Europe	France	ARA
EPI_ISL_700377	2020-03-28	G	B.1	Europe	France	ARA
EPI_ISL_700382	2020-04-13	G	B.1	Europe	France	ARA
EPI_ISL_700381	2020-04-12	GR	B.1.1	Europe	France	ARA
EPI_ISL_700397	2020-05-01	G	B.1	Europe	France	ARA
EPI_ISL_700372	2020-04-07	GH	B.1	Europe	France	ARA
EPI_ISL_683331	2020-03-02	G	B.1	Europe	France	ARA
EPI_ISL_683356	2020-05-22	G	B.1	Europe	France	ARA
EPI_ISL_683363	2020-06-03	G	B.1	Europe	France	ARA
EPI_ISL_683358	2020-05-24	G	B.1	Europe	France	ARA
EPI_ISL_683359	2020-05-25	G	B.1	Europe	France	ARA
EPI_ISL_683362	2020-05-27	GR	B.1.1	Europe	France	ARA
EPI_ISL_683357	2020-05-23	GR	B.1.1	Europe	France	ARA
EPI_ISL_683352	2020-05-17	G	B.1	Europe	France	ARA
EPI_ISL_678534	2020-04-20	G	B.1.387	Europe	France	ARA
EPI_ISL_678545	2020-05-18	G	B.1	Europe	France	ARA
EPI_ISL_678539	2020-04-29	G	B.1	Europe	France	ARA
EPI_ISL_678536	2020-04-26	GH	B.1	Europe	France	ARA
EPI_ISL_676561	2020-04-16	G	B.1	Europe	France	ARA
EPI_ISL_676568	2020-04-18	GH	B.1	Europe	France	ARA
EPI_ISL_676558	2020-04-16	GH	B.1	Europe	France	ARA
EPI_ISL_676563	2020-04-17	G	B.1	Europe	France	ARA
EPI_ISL_676567	2020-04-17	G	B.1	Europe	France	ARA
EPI_ISL_676559	2020-04-16	GH	B.1	Europe	France	ARA
EPI_ISL_676547	2020-04-13	G	B.1.147	Europe	France	ARA
EPI_ISL_676557	2020-04-15	G	B.1.147	Europe	France	ARA
EPI_ISL_676551	2020-04-14	GH	B.1	Europe	France	ARA
EPI_ISL_676548	2020-04-14	GH	B.1	Europe	France	ARA
EPI_ISL_676546	2020-04-13	G	B.1	Europe	France	ARA
EPI_ISL_676543	2020-04-13	GH	B.1	Europe	France	ARA
EPI_ISL_666670	2020-04-09	GR	B.1.1	Europe	France	ARA
EPI_ISL_666678	2020-04-20	G	B.1.391	Europe	France	ARA
EPI_ISL_666662	2020-03-31	G	B.1.147	Europe	France	ARA
EPI_ISL_663283	2020-04-12	GH	B.1.356	Europe	France	PDL
EPI_ISL_663275	2020-04-04	GH	B.1.356	Europe	France	PDL
EPI_ISL_663282	2020-04-10	GH	B.1	Europe	France	PDL
EPI_ISL_663281	2020-04-05	GH	B.1.356	Europe	France	PDL
EPI_ISL_663274	2020-04-03	GH	B.1.356	Europe	France	PDL
EPI_ISL_663271	2020-04-02	G	B.1	Europe	France	PDL
EPI_ISL_663273	2020-04-03	GH	B.1.356	Europe	France	PDL
EPI_ISL_663272	2020-04-02	GH	B.1.356	Europe	France	PDL
EPI_ISL_663278	2020-04-04	G	B.1	Europe	France	PDL
EPI_ISL_663258	2020-03-25	GR	B.1.1	Europe	France	PDL
EPI_ISL_663253	2020-03-18	G	B.1	Europe	France	PDL
EPI_ISL_663279	2020-04-04	GH	B.1.356	Europe	France	PDL
EPI_ISL_663261	2020-03-30	GH	B.1.356	Europe	France	PDL
EPI_ISL_663263	2020-03-30	GH	B.1.356	Europe	France	PDL
EPI_ISL_663268	2020-04-01	GH	B.1	Europe	France	PDL
EPI_ISL_663265	2020-03-31	G	B.1	Europe	France	PDL
EPI_ISL_663252	2020-03-17	GH	B.1.356	Europe	France	PDL
EPI_ISL_663267	2020-04-01	GH	B.1	Europe	France	PDL
EPI_ISL_663266	2020-03-31	GH	B.1	Europe	France	PDL
EPI_ISL_663250	2020-03-14	G	B.1	Europe	France	PDL
EPI_ISL_663255	2020-03-21	G	B.1	Europe	France	PDL
EPI_ISL_663256	2020-03-22	GH	B.1.356	Europe	France	PDL
EPI_ISL_663230	2020-03-07	G	B.1	Europe	France	NAQ
EPI_ISL_660693	2020-04-02	GR	B.1.1	Europe	France	OCC
EPI_ISL_660677	2020-03-17	G	B.1	Europe	France	OCC
EPI_ISL_660687	2020-03-25	G	B.1	Europe	France	OCC
EPI_ISL_660688	2020-03-26	GR	B.1.1	Europe	France	OCC
EPI_ISL_660692	2020-03-30	G	B.1.93	Europe	France	OCC
EPI_ISL_660684	2020-03-24	G	B.1	Europe	France	OCC
EPI_ISL_660685	2020-03-24	GR	B.1.1	Europe	France	OCC
EPI_ISL_660689	2020-03-26	GH	B.1	Europe	France	OCC
EPI_ISL_660670	2020-05-25	GR	B.1.1.254	Europe	France	OCC
EPI_ISL_660709	2020-05-11	GH	B.1	Europe	France	OCC
EPI_ISL_649961	2020-03-07	V	B	Europe	France	NAQ
EPI_ISL_649964	2020-03-27	GR	B.1.1	Europe	France	NAQ
EPI_ISL_645217	2020-03-12	GH	B.1	Europe	France	PDL
EPI_ISL_645214	2020-05-20	GH	B.1	Europe	France	PACA
EPI_ISL_645213	2020-05-20	GH	B.1	Europe	France	PACA
EPI_ISL_644703	2020-04-23	GH	B.1	Europe	France	PACA
EPI_ISL_644705	2020-04-24	GH	B.1	Europe	France	PACA
EPI_ISL_644707	2020-04-29	GH	B.1	Europe	France	PACA
EPI_ISL_641554	2020-04-13	G	B.1	Europe	France	OCC
EPI_ISL_641551	2020-03-14	G	B.1.211	Europe	France	OCC
EPI_ISL_641555	2020-05-24	GV	B.1	Europe	France	OCC
EPI_ISL_634834	2020-03-29	GR	B.1.1	Europe	France	ARA
EPI_ISL_634830	2020-04-01	G	B.1.147	Europe	France	ARA
EPI_ISL_634826	2020-04-08	G	B.1.208	Europe	France	ARA
EPI_ISL_629106	2020-04-21	G	B.1	Europe	France	ARA
EPI_ISL_629108	2020-04-30	GR	B.1.1	Europe	France	ARA
EPI_ISL_629102	2020-04-16	G	B.1	Europe	France	ARA
EPI_ISL_629104	2020-04-17	G	B.1	Europe	France	ARA
EPI_ISL_629092	2020-03-26	G	B.1	Europe	France	ARA
EPI_ISL_629103	2020-04-17	G	B.1	Europe	France	ARA
EPI_ISL_629090	2020-03-21	GR	B.1.1	Europe	France	ARA
EPI_ISL_629095	2020-03-30	G	B.1	Europe	France	ARA
EPI_ISL_629088	2020-03-18	G	B.1	Europe	France	ARA
EPI_ISL_629099	2020-04-08	G	B.1	Europe	France	ARA
EPI_ISL_644674	2020-03-30	G	B.1	Europe	France	NAQ
EPI_ISL_645174	2020-03-16	G	B.1	Europe	France	NAQ
EPI_ISL_645185	2020-05-01	GH	B.1	Europe	France	ARA
EPI_ISL_645206	2020-04-03	G	B.1.529	Europe	France	OCC
EPI_ISL_641532	2020-04-24	GH	B.1	Europe	France	PACA
EPI_ISL_641550	2020-05-22	GH	B.1	Europe	France	ARA
EPI_ISL_641542	2020-03-12	G	B.1	Europe	France	ARA
EPI_ISL_641549	2020-04-20	G	B.1	Europe	France	ARA
EPI_ISL_641528	2020-04-02	G	B.1	Europe	France	PACA
EPI_ISL_641520	2020-03-28	G	B.1	Europe	France	PACA
EPI_ISL_641543	2020-03-17	S	A.17	Europe	France	ARA
EPI_ISL_641535	2020-04-07	G	B.1	Europe	France	ARA
EPI_ISL_644700	2020-03-12	GR	B.1.1	Europe	France	OCC
EPI_ISL_649962	2020-03-27	G	B.1.6	Europe	France	NAQ
EPI_ISL_663222	2020-03-25	G	B.1	Europe	France	NAQ
EPI_ISL_663207	2020-03-14	G	B.1	Europe	France	NAQ
EPI_ISL_663206	2020-03-16	G	B.1	Europe	France	NAQ
EPI_ISL_663221	2020-03-25	GH	B.1	Europe	France	NAQ
EPI_ISL_663224	2020-04-10	G	B.1	Europe	France	NAQ
EPI_ISL_663218	2020-03-24	G	B.1	Europe	France	NAQ
EPI_ISL_663219	2020-03-25	G	B.1	Europe	France	NAQ
EPI_ISL_663216	2020-03-23	S	A.2	Europe	France	NAQ
EPI_ISL_663247	2020-05-26	G	B.1.529	Europe	France	OCC
EPI_ISL_663226	2020-04-10	GH	B.1	Europe	France	NAQ
EPI_ISL_663228	2020-03-07	GH	B.1	Europe	France	NAQ
EPI_ISL_663241	2020-05-12	G	B.1	Europe	France	NAQ
EPI_ISL_663233	2020-03-09	GH	B.1	Europe	France	NAQ
EPI_ISL_663235	2020-03-09	G	B.1	Europe	France	NAQ
EPI_ISL_666718	2020-05-04	G	B.1	Europe	France	NAQ
EPI_ISL_666719	2020-04-28	G	B.1	Europe	France	NAQ
EPI_ISL_666715	2020-05-07	G	B.1	Europe	France	NAQ
EPI_ISL_666711	2020-04-21	G	B.1	Europe	France	NAQ
EPI_ISL_666717	2020-05-05	G	B.1	Europe	France	NAQ
EPI_ISL_666714	2020-05-11	G	B.1	Europe	France	NAQ
EPI_ISL_3725972	2020-03-14	GH	B.1	North.America	USA	NA
EPI_ISL_3725976	2020-03-13	GR	B.1.1	North.America	USA	NA
EPI_ISL_3725984	2020-03-15	G	B.1	North.America	USA	NA
EPI_ISL_3725994	2020-03-16	GH	B.1	North.America	USA	NA
EPI_ISL_3726013	2020-03-14	GH	B.1	North.America	USA	NA
EPI_ISL_3726047	2020-03-29	GH	B.1	North.America	USA	NA
EPI_ISL_1379469	2020-03-22	S	A	North.America	USA	NA
EPI_ISL_1379472	2020-03-22	S	A.3	North.America	USA	NA
EPI_ISL_455459	2020-05-21	GR	B.1.1.25	Asia	Bangladesh	NA
EPI_ISL_603117	2020-04-26	L	B.53	Europe	Lithuania	NA
EPI_ISL_1912991	2020-06-04	GH	B.1.2	North.America	USA	NA
EPI_ISL_1912996	2020-06-03	GH	B.1.2	North.America	USA	NA
EPI_ISL_480224	2020-04-29	GR	B.1.1	Europe	Bulgaria	NA
EPI_ISL_480305	2020-05-17	GR	B.1.1	Europe	Bulgaria	NA
EPI_ISL_480297	2020-03-21	GR	B.1.1.192	Europe	Bulgaria	NA
EPI_ISL_480298	2020-05-13	L	B.3	Europe	Bulgaria	NA
EPI_ISL_480299	2020-04-26	GR	B.1.1	Europe	Bulgaria	NA
EPI_ISL_480303	2020-03-30	GH	B.1.428	Europe	Bulgaria	NA
EPI_ISL_480310	2020-03-10	G	B.1	Europe	Bulgaria	NA
EPI_ISL_480304	2020-04-22	GR	B.1.1.192	Europe	Bulgaria	NA
EPI_ISL_480302	2020-05-07	GR	B.1.1	Europe	Bulgaria	NA
EPI_ISL_480309	2020-04-19	G	B.1	Europe	Bulgaria	NA
EPI_ISL_482425	2020-05-12	GH	B.1.495	North.America	USA	NA
EPI_ISL_482465	2020-03-25	GH	B.1	North.America	USA	NA
EPI_ISL_1017323	2020-06-26	GR	B.1.1.380	North.America	USA	NA
EPI_ISL_1017314	2020-06-28	GH	B.1.357	North.America	USA	NA
EPI_ISL_1017325	2020-06-26	G	B.1.240	North.America	USA	NA
EPI_ISL_1017441	2020-06-06	GH	B.1	North.America	USA	NA
EPI_ISL_1017425	2020-06-09	G	B.1.134	North.America	USA	NA
EPI_ISL_1017439	2020-06-07	GH	B.1.495	North.America	USA	NA
EPI_ISL_1017423	2020-06-10	G	B.1.134	North.America	USA	NA
EPI_ISL_1017410	2020-06-12	GH	B.1.495	North.America	USA	NA
EPI_ISL_1017437	2020-06-07	G	B.1	North.America	USA	NA
EPI_ISL_1017419	2020-06-11	G	B.1.134	North.America	USA	NA
EPI_ISL_1017364	2020-06-20	G	B.1.134	North.America	USA	NA
EPI_ISL_1017317	2020-06-27	GR	B.1.1.291	North.America	USA	NA
EPI_ISL_1017309	2020-06-28	G	B.1.240	North.America	USA	NA
EPI_ISL_1017248	2020-07-07	G	B.1.240	North.America	USA	NA
EPI_ISL_1017305	2020-06-29	GH	B.1.495	North.America	USA	NA
EPI_ISL_1017427	2020-06-09	GH	B.1.495	North.America	USA	NA
EPI_ISL_1017307	2020-06-29	GH	B.1.357	North.America	USA	NA
EPI_ISL_1017411	2020-06-11	G	B.1	North.America	USA	NA
EPI_ISL_1017417	2020-06-11	G	B.1	North.America	USA	NA
EPI_ISL_1017416	2020-06-11	G	B.1.134	North.America	USA	NA
EPI_ISL_1017356	2020-06-21	GH	B.1.357	North.America	USA	NA
EPI_ISL_1017466	2020-05-24	GH	B.1.357	North.America	USA	NA
EPI_ISL_1017343	2020-06-24	G	B.1	North.America	USA	NA
EPI_ISL_1017344	2020-06-24	GH	B.1.163	North.America	USA	NA
EPI_ISL_1017461	2020-05-28	GH	B.1.495	North.America	USA	NA
EPI_ISL_1017334	2020-06-25	GH	B.1	North.America	USA	NA
EPI_ISL_1017284	2020-07-02	GH	B.1.571	North.America	USA	NA
EPI_ISL_1017283	2020-07-02	GH	B.1.371	North.America	USA	NA
EPI_ISL_1017450	2020-06-04	GH	B.1.495	North.America	USA	NA
EPI_ISL_1017457	2020-06-03	G	B.1	North.America	USA	NA
EPI_ISL_1017338	2020-06-25	GH	B.1.357	North.America	USA	NA
EPI_ISL_1017458	2020-06-01	G	B.1.134	North.America	USA	NA
EPI_ISL_1017339	2020-06-24	G	B.1.233	North.America	USA	NA
EPI_ISL_1017392	2020-06-15	GR	B.1.1.291	North.America	USA	NA
EPI_ISL_1017395	2020-06-14	G	B.1.134	North.America	USA	NA
EPI_ISL_1017261	2020-07-05	G	B.1.233	North.America	USA	NA
EPI_ISL_1017260	2020-07-05	G	B.1.134	North.America	USA	NA
EPI_ISL_1017409	2020-06-12	GH	B.1.495	North.America	USA	NA
EPI_ISL_1017380	2020-06-16	G	B.1.233	North.America	USA	NA
EPI_ISL_1017376	2020-06-17	GH	B.1.495	North.America	USA	NA
EPI_ISL_1017258	2020-07-05	G	B.1.399	North.America	USA	NA
EPI_ISL_1017378	2020-06-17	G	B.1.233	North.America	USA	NA
EPI_ISL_1017299	2020-06-30	G	B.1.240	North.America	USA	NA
EPI_ISL_1017406	2020-06-13	G	B.1	North.America	USA	NA
EPI_ISL_1017068	2020-05-22	G	B.1	North.America	USA	NA
EPI_ISL_752951	2020-07-08	G	B.1.243	North.America	USA	NA
EPI_ISL_482353	2020-04-17	G	B.1	North.America	USA	NA
EPI_ISL_482364	2020-04-20	GH	B.1	North.America	USA	NA
EPI_ISL_482354	2020-04-18	GH	B.1.161	North.America	USA	NA
EPI_ISL_482358	2020-04-20	S	A.1	North.America	USA	NA
EPI_ISL_482365	2020-04-20	G	B.1.181	North.America	USA	NA
EPI_ISL_482361	2020-04-20	GH	B.1.161	North.America	USA	NA
EPI_ISL_482355	2020-04-18	G	B.1	North.America	USA	NA
EPI_ISL_482366	2020-04-21	GH	B.1	North.America	USA	NA
EPI_ISL_482368	2020-04-22	G	B.1.400	North.America	USA	NA
EPI_ISL_482356	2020-04-19	GH	B.1.161	North.America	USA	NA
EPI_ISL_482379	2020-04-25	V	B.30	North.America	USA	NA
EPI_ISL_482378	2020-04-24	GH	B.1	North.America	USA	NA
EPI_ISL_482450	2020-04-02	GH	B.1	North.America	USA	NA
EPI_ISL_482322	2020-03-27	GR	B.1.1	North.America	USA	NA
EPI_ISL_482381	2020-04-26	GH	B.1	North.America	USA	NA
EPI_ISL_482393	2020-04-29	GR	B.1.1	North.America	USA	NA
EPI_ISL_482380	2020-04-25	V	B.30	North.America	USA	NA
EPI_ISL_482387	2020-04-27	V	B.30	North.America	USA	NA
EPI_ISL_752695	2020-07-08	GH	B.1.357	North.America	USA	NA
EPI_ISL_482324	2020-03-19	S	A.1	North.America	USA	NA
EPI_ISL_482310	2020-03-29	G	B.1	North.America	USA	NA
EPI_ISL_482447	2020-04-18	G	B.1	North.America	USA	NA
EPI_ISL_482434	2020-05-14	G	B.1.134	North.America	USA	NA
EPI_ISL_482318	2020-03-26	S	A.1	North.America	USA	NA
EPI_ISL_482374	2020-04-23	GH	B.1	North.America	USA	NA
EPI_ISL_482316	2020-03-25	V	B.30	North.America	USA	NA
EPI_ISL_482430	2020-05-13	V	B.30	North.America	USA	NA
EPI_ISL_752663	2020-05-10	GH	B.1	North.America	USA	NA
EPI_ISL_482440	2020-05-03	G	B.1.181	North.America	USA	NA
EPI_ISL_482312	2020-03-29	G	B.1	North.America	USA	NA
EPI_ISL_482438	2020-05-17	GH	B.1.495	North.America	USA	NA
EPI_ISL_482443	2020-05-08	GH	B.1	North.America	USA	NA
EPI_ISL_482460	2020-03-27	GH	B.1	North.America	USA	NA
EPI_ISL_482320	2020-03-27	L	B.3	North.America	USA	NA
EPI_ISL_482328	2020-03-23	G	B.1	North.America	USA	NA
EPI_ISL_482448	2020-04-03	GR	B.1.1	North.America	USA	NA
EPI_ISL_482335	2020-04-10	V	B	North.America	USA	NA
EPI_ISL_482333	2020-03-25	V	B.40	North.America	USA	NA
EPI_ISL_482332	2020-03-24	V	B.30	North.America	USA	NA
EPI_ISL_482457	2020-03-26	V	B.30	North.America	USA	NA
EPI_ISL_482346	2020-04-14	V	B	North.America	USA	NA
EPI_ISL_482458	2020-03-27	GH	B.1	North.America	USA	NA
EPI_ISL_482345	2020-04-12	V	B.30	North.America	USA	NA
EPI_ISL_482348	2020-04-16	GH	B.1	North.America	USA	NA
EPI_ISL_482409	2020-05-04	GH	B.1.161	North.America	USA	NA
EPI_ISL_482410	2020-05-05	G	B.1.391	North.America	USA	NA
EPI_ISL_482417	2020-05-07	G	B.1.181	North.America	USA	NA
EPI_ISL_482344	2020-04-12	GH	B.1.161	North.America	USA	NA
EPI_ISL_482464	2020-03-18	V	B.30	North.America	USA	NA
EPI_ISL_482467	2020-03-23	G	B.1	North.America	USA	NA
EPI_ISL_482403	2020-05-02	GR	B.1.1	North.America	USA	NA
EPI_ISL_482400	2020-05-02	GH	B.1.161	North.America	USA	NA
EPI_ISL_482401	2020-05-02	GR	B.1.1	North.America	USA	NA
EPI_ISL_482418	2020-05-08	G	B.1.181	North.America	USA	NA
EPI_ISL_482420	2020-05-08	GH	B.1.124	North.America	USA	NA
EPI_ISL_482307	2020-03-28	V	B.30	North.America	USA	NA
EPI_ISL_482293	2020-04-01	V	B.40	North.America	USA	NA
EPI_ISL_482404	2020-05-02	GH	B.1.495	North.America	USA	NA
EPI_ISL_752726	2020-07-20	GH	B.1.357	North.America	USA	NA
EPI_ISL_482421	2020-05-11	GH	B.1	North.America	USA	NA
EPI_ISL_482308	2020-03-28	V	B	North.America	USA	NA
EPI_ISL_482412	2020-05-05	G	B.1	North.America	USA	NA
EPI_ISL_482296	2020-04-07	G	B.1.134	North.America	USA	NA
EPI_ISL_482304	2020-04-03	GH	B.1	North.America	USA	NA
EPI_ISL_482426	2020-05-12	GH	B.1	North.America	USA	NA
EPI_ISL_482398	2020-05-01	V	B.30	North.America	USA	NA
EPI_ISL_482422	2020-05-11	G	B.1.181	North.America	USA	NA
EPI_ISL_482305	2020-04-06	V	B.30	North.America	USA	NA
EPI_ISL_752673	2020-06-23	GH	B.1.357	North.America	USA	NA
EPI_ISL_1017070	2020-06-28	GR	B.1.1.158	North.America	USA	NA
EPI_ISL_752667	2020-06-24	GH	B.1	North.America	USA	NA
EPI_ISL_752683	2020-06-12	GH	B.1.357	North.America	USA	NA
EPI_ISL_752686	2020-06-12	GH	B.1.357	North.America	USA	NA
EPI_ISL_752721	2020-07-24	GH	B.1.357	North.America	USA	NA
EPI_ISL_752728	2020-07-20	GH	B.1.340	North.America	USA	NA
EPI_ISL_752844	2020-07-07	GH	B.1.357	North.America	USA	NA
EPI_ISL_752730	2020-07-11	GH	B.1.357	North.America	USA	NA
EPI_ISL_752700	2020-03-29	G	B.1.243	North.America	USA	NA
EPI_ISL_752704	2020-06-25	GH	B.1.357	North.America	USA	NA
EPI_ISL_752719	2020-07-23	G	B.1.243	North.America	USA	NA
EPI_ISL_752718	2020-07-20	GH	B.1.357	North.America	USA	NA
EPI_ISL_752715	2020-07-18	GH	B.1.357	North.America	USA	NA
EPI_ISL_752646	2020-06-05	GH	B.1.357	North.America	USA	NA
EPI_ISL_752652	2020-06-07	GH	B.1.357	North.America	USA	NA
EPI_ISL_752655	2020-06-18	GH	B.1.357	North.America	USA	NA
EPI_ISL_752628	2020-03-27	O	B.6	North.America	USA	NA
EPI_ISL_752625	2020-04-15	GH	B.1	North.America	USA	NA
EPI_ISL_752637	2020-04-13	GR	B.1.1	North.America	USA	NA
EPI_ISL_451978	2020-04-01	G	B.1.153	Europe	Poland	NA
EPI_ISL_8008711	2020-05-05	GH	B.1	North.America	USA	NA
EPI_ISL_484557	2020-04-10	GR	B.1.1	Europe	United.Kingdom	NA
EPI_ISL_493799	2020-04-14	O	B.45	Europe	United.Kingdom	NA
EPI_ISL_425739	2020-03-13	GR	B.1.1	Europe	United.Kingdom	NA
EPI_ISL_11168650	2020-03-16	GH	B.1	North.America	USA	NA
EPI_ISL_11168634	2020-04-06	S	A.3	North.America	USA	NA
EPI_ISL_11168727	2020-03-05	GH	B.1.494	North.America	USA	NA
EPI_ISL_11963236	2020-04-11	GH	B.1	North.America	USA	NA
EPI_ISL_11963247	2020-04-13	GH	B.1	North.America	USA	NA
EPI_ISL_11963253	2020-04-07	S	A.3	North.America	USA	NA
EPI_ISL_11963262	2020-04-10	GH	B.1	North.America	USA	NA
EPI_ISL_11963255	2020-04-06	S	A.3	North.America	USA	NA
EPI_ISL_11963264	2020-04-06	GH	B.1	North.America	USA	NA
EPI_ISL_11963267	2020-04-05	GH	B.1.108	North.America	USA	NA
EPI_ISL_11963263	2020-04-18	GH	B.1	North.America	USA	NA
EPI_ISL_11963277	2020-04-10	GH	B.1	North.America	USA	NA
EPI_ISL_11963282	2020-04-06	GH	B.1.369	North.America	USA	NA
EPI_ISL_11963300	2020-04-03	GH	B.1.108	North.America	USA	NA
EPI_ISL_11963325	2020-04-15	S	A.3	North.America	USA	NA
EPI_ISL_11963323	2020-04-14	S	A.3	North.America	USA	NA
EPI_ISL_477898	2020-04-13	GR	B.1.1.43	Europe	United.Kingdom	NA
EPI_ISL_11963230	2020-04-14	GH	B.1	North.America	USA	NA
EPI_ISL_11963238	2020-04-13	GH	B.1	North.America	USA	NA
EPI_ISL_11963223	2020-03-18	GH	B.1	North.America	USA	NA
EPI_ISL_11963233	2020-04-15	GH	B.1.108	North.America	USA	NA
EPI_ISL_11963252	2020-04-15	GH	B.1	North.America	USA	NA
EPI_ISL_11963256	2020-04-12	GH	B.1	North.America	USA	NA
EPI_ISL_11963268	2020-04-05	GH	B.1.108	North.America	USA	NA
EPI_ISL_12416249	2020-04-07	GH	B.1	North.America	USA	NA
EPI_ISL_12416151	2020-04-13	GH	B.1	North.America	USA	NA
EPI_ISL_12416167	2020-04-10	GH	B.1	North.America	USA	NA
EPI_ISL_12416172	2020-04-03	GH	B.1	North.America	USA	NA
EPI_ISL_12416149	2020-04-20	GH	B.1	North.America	USA	NA
EPI_ISL_12416336	2020-04-12	GR	B.1.1	North.America	USA	NA
EPI_ISL_12416150	2020-04-06	GH	B.1	North.America	USA	NA
EPI_ISL_12416178	2020-04-13	GR	B.1.1	North.America	USA	NA
EPI_ISL_12416168	2020-04-14	GH	B.1	North.America	USA	NA
EPI_ISL_12416152	2020-04-13	GH	B.1.369	North.America	USA	NA
EPI_ISL_12416133	2020-04-19	S	A.3	North.America	USA	NA
EPI_ISL_12416175	2020-04-04	G	B.1	North.America	USA	NA
EPI_ISL_12416132	2020-04-08	GH	B.1	North.America	USA	NA
EPI_ISL_12416146	2020-04-20	GH	B.1.494	North.America	USA	NA
EPI_ISL_12416183	2020-04-11	GH	B.1	North.America	USA	NA
EPI_ISL_12416353	2020-04-15	G	B.1	North.America	USA	NA
EPI_ISL_12416164	2020-04-18	GH	B.1.369	North.America	USA	NA
EPI_ISL_12416160	2020-04-10	GH	B.1	North.America	USA	NA
EPI_ISL_12416135	2020-04-21	GH	B.1.332	North.America	USA	NA
EPI_ISL_12416137	2020-04-15	GH	B.1	North.America	USA	NA
EPI_ISL_12416138	2020-04-13	GH	B.1	North.America	USA	NA
EPI_ISL_12416140	2020-04-11	GR	B.1.1	North.America	USA	NA
EPI_ISL_12416176	2020-04-08	GH	B.1.319	North.America	USA	NA
EPI_ISL_12416131	2020-04-07	GH	B.1	North.America	USA	NA
EPI_ISL_12416177	2020-04-06	GH	B.1	North.America	USA	NA
EPI_ISL_12416148	2020-03-31	GH	B.1.369	North.America	USA	NA
EPI_ISL_12416147	2020-04-18	GH	B.1	North.America	USA	NA
EPI_ISL_12416185	2020-04-11	GH	B.1	North.America	USA	NA
EPI_ISL_12416184	2020-04-09	GH	B.1	North.America	USA	NA
EPI_ISL_12416143	2020-04-24	GH	B.1.369	North.America	USA	NA
EPI_ISL_12416180	2020-04-12	GH	B.1	North.America	USA	NA
EPI_ISL_12416144	2020-04-05	GH	B.1	North.America	USA	NA
EPI_ISL_12416197	2020-04-17	GH	B.1	North.America	USA	NA
EPI_ISL_12416238	2020-04-13	GH	B.1	North.America	USA	NA
EPI_ISL_12416233	2020-04-23	GH	B.1	North.America	USA	NA
EPI_ISL_12416354	2020-04-20	GH	B.1	North.America	USA	NA
EPI_ISL_12416235	2020-04-13	GH	B.1.413	North.America	USA	NA
EPI_ISL_12416361	2020-04-13	GH	B.1.332	North.America	USA	NA
EPI_ISL_12416239	2020-04-07	GH	B.1	North.America	USA	NA
EPI_ISL_12416192	2020-04-10	GH	B.1	North.America	USA	NA
EPI_ISL_12416243	2020-04-17	GH	B.1.369	North.America	USA	NA
EPI_ISL_12416356	2020-04-16	GH	B.1	North.America	USA	NA
EPI_ISL_12416352	2020-04-23	G	B.1	North.America	USA	NA
EPI_ISL_12416196	2020-04-17	GH	B.1	North.America	USA	NA
EPI_ISL_12416292	2020-04-15	GH	B.1	North.America	USA	NA
EPI_ISL_12416333	2020-04-11	GH	B.1	North.America	USA	NA
EPI_ISL_12416337	2020-04-09	GH	B.1	North.America	USA	NA
EPI_ISL_12416343	2020-04-17	GR	B.1.1	North.America	USA	NA
EPI_ISL_12416312	2020-04-05	GH	B.1	North.America	USA	NA
EPI_ISL_12416278	2020-04-15	GH	B.1	North.America	USA	NA
EPI_ISL_12416314	2020-04-14	GH	B.1.369	North.America	USA	NA
EPI_ISL_12416270	2020-04-11	GH	B.1.369	North.America	USA	NA
EPI_ISL_12416271	2020-04-22	GH	B.1	North.America	USA	NA
EPI_ISL_12416274	2020-04-20	GH	B.1	North.America	USA	NA
EPI_ISL_12416281	2020-04-10	GH	B.1	North.America	USA	NA
EPI_ISL_12416273	2020-04-11	GH	B.1	North.America	USA	NA
EPI_ISL_12416268	2020-04-10	GH	B.1	North.America	USA	NA
EPI_ISL_12416260	2020-04-08	GH	B.1	North.America	USA	NA
EPI_ISL_12416265	2020-04-21	GH	B.1	North.America	USA	NA
EPI_ISL_12416264	2020-04-13	GH	B.1	North.America	USA	NA
EPI_ISL_12416357	2020-04-12	GR	B.1.1	North.America	USA	NA
EPI_ISL_12416359	2020-04-12	GH	B.1	North.America	USA	NA
EPI_ISL_12416358	2020-04-03	GR	B.1.1	North.America	USA	NA
EPI_ISL_12416370	2020-04-17	GH	B.1.413	North.America	USA	NA
EPI_ISL_12416374	2020-04-04	GR	B.1.1	North.America	USA	NA
EPI_ISL_12171079	2020-04-18	GH	B.1	North.America	USA	NA
EPI_ISL_12171084	2020-04-20	GH	B.1	North.America	USA	NA
EPI_ISL_12171090	2020-04-24	GH	B.1	North.America	USA	NA
EPI_ISL_12171141	2020-04-22	GH	B.1	North.America	USA	NA
EPI_ISL_12171107	2020-04-19	GR	B.1.1	North.America	USA	NA
EPI_ISL_12171101	2020-04-18	GH	B.1	North.America	USA	NA
EPI_ISL_12171113	2020-04-16	GH	B.1.369	North.America	USA	NA
EPI_ISL_12171328	2020-04-18	GH	B.1	North.America	USA	NA
EPI_ISL_12171326	2020-04-10	GH	B.1.442	North.America	USA	NA
EPI_ISL_12171281	2020-04-15	GH	B.1	North.America	USA	NA
EPI_ISL_12171289	2020-04-09	GH	B.1	North.America	USA	NA
EPI_ISL_12171306	2020-04-13	GH	B.1	North.America	USA	NA
EPI_ISL_12171308	2020-04-18	GH	B.1.442	North.America	USA	NA
EPI_ISL_12171302	2020-04-12	GH	B.1	North.America	USA	NA
EPI_ISL_12171307	2020-04-09	GR	B.1.1.10	North.America	USA	NA
EPI_ISL_12171300	2020-04-16	GH	B.1	North.America	USA	NA
EPI_ISL_11168743	2020-04-14	GH	B.1	North.America	USA	NA
EPI_ISL_11168627	2020-03-13	G	B.1	North.America	USA	NA
EPI_ISL_11168742	2020-04-13	GH	B.1	North.America	USA	NA
EPI_ISL_12171077	2020-04-13	GH	B.1	North.America	USA	NA
EPI_ISL_12171089	2020-04-26	GH	B.1	North.America	USA	NA
EPI_ISL_12171091	2020-04-15	GH	B.1.413	North.America	USA	NA
EPI_ISL_12171140	2020-04-13	GH	B.1	North.America	USA	NA
EPI_ISL_12171112	2020-04-16	GH	B.1	North.America	USA	NA
EPI_ISL_12171121	2020-04-05	GH	B.1	North.America	USA	NA
EPI_ISL_12171294	2020-04-08	S	A.3	North.America	USA	NA
EPI_ISL_12171311	2020-04-16	GH	B.1	North.America	USA	NA
EPI_ISL_12171276	2020-04-08	GH	B.1	North.America	USA	NA
EPI_ISL_11168745	2020-04-11	G	B.1	North.America	USA	NA
EPI_ISL_11168616	2020-04-09	GH	B.1	North.America	USA	NA
EPI_ISL_11168740	2020-03-31	GH	B.1	North.America	USA	NA
EPI_ISL_11168723	2020-04-25	GH	B.1	North.America	USA	NA
EPI_ISL_11168655	2020-04-11	GH	B.1	North.America	USA	NA
EPI_ISL_11168669	2020-04-15	GH	B.1	North.America	USA	NA
EPI_ISL_11168659	2020-04-04	GH	B.1	North.America	USA	NA
EPI_ISL_11168631	2020-04-08	GH	B.1	North.America	USA	NA
EPI_ISL_3446720	2020-06-08	G	B.1	North.America	Guatemala	NA
EPI_ISL_3446722	2020-06-11	GH	B.1	North.America	Guatemala	NA
EPI_ISL_11168649	2020-03-14	GH	B.1	North.America	USA	NA
EPI_ISL_3446724	2020-06-08	GH	B.1	North.America	Guatemala	NA
EPI_ISL_11168661	2020-04-12	G	B.1	North.America	USA	NA
EPI_ISL_11168670	2020-04-08	GH	B.1	North.America	USA	NA
EPI_ISL_450618	2020-03-25	GH	B.1	North.America	USA	NA
EPI_ISL_460012	2020-03-31	GH	B.1	North.America	USA	NA
EPI_ISL_471739	2020-04-14	GH	B.1	North.America	USA	NA
EPI_ISL_507608	2020-04-03	GH	B.1	North.America	USA	NA
EPI_ISL_507763	2020-03-27	GH	B.1	North.America	USA	NA
EPI_ISL_507881	2020-03-26	GH	B.1	North.America	USA	NA
EPI_ISL_565974	2020-03-31	GH	B.1	North.America	USA	NA
EPI_ISL_565963	2020-04-06	GH	B.1	North.America	USA	NA
EPI_ISL_565873	2020-03-24	GH	B.1	North.America	USA	NA
EPI_ISL_565978	2020-03-31	GH	B.1	North.America	USA	NA
EPI_ISL_565975	2020-04-06	GH	B.1	North.America	USA	NA
EPI_ISL_565981	2020-03-20	GH	B.1	North.America	USA	NA
EPI_ISL_565977	2020-04-13	GH	B.1.119	North.America	USA	NA
EPI_ISL_565884	2020-04-15	GH	B.1	North.America	USA	NA
EPI_ISL_565881	2020-04-16	GH	B.1	North.America	USA	NA
EPI_ISL_565967	2020-04-03	GH	B.1	North.America	USA	NA
EPI_ISL_565968	2020-04-09	G	B.1.103	North.America	USA	NA
EPI_ISL_565969	2020-04-11	GH	B.1	North.America	USA	NA
EPI_ISL_565837	2020-04-13	GH	B.1	North.America	USA	NA
EPI_ISL_565838	2020-04-13	GH	B.1.360	North.America	USA	NA
EPI_ISL_565957	2020-04-03	G	B.1.2	North.America	USA	NA
EPI_ISL_565953	2020-04-01	GH	B.1	North.America	USA	NA
EPI_ISL_565955	2020-04-03	G	B.1	North.America	USA	NA
EPI_ISL_516314	2020-03-23	GH	B.1	North.America	USA	NA
EPI_ISL_516302	2020-03-22	GH	B.1	North.America	USA	NA
EPI_ISL_516283	2020-03-19	O	B.4	North.America	USA	NA
EPI_ISL_516273	2020-03-20	GH	B.1	North.America	USA	NA
EPI_ISL_516362	2020-03-30	GH	B.1	North.America	USA	NA
EPI_ISL_516373	2020-03-31	GH	B.1	North.America	USA	NA
EPI_ISL_516371	2020-03-31	GH	B.1	North.America	USA	NA
EPI_ISL_516363	2020-03-29	GH	B.1	North.America	USA	NA
EPI_ISL_507870	2020-03-26	S	A	North.America	USA	NA
EPI_ISL_507917	2020-03-25	GH	B.1	North.America	USA	NA
EPI_ISL_507919	2020-03-23	GH	B.1	North.America	USA	NA
EPI_ISL_507887	2020-03-25	GH	B.1	North.America	USA	NA
EPI_ISL_507931	2020-03-31	GH	B.1	North.America	USA	NA
EPI_ISL_507930	2020-03-24	GH	B.1	North.America	USA	NA
EPI_ISL_492071	2020-04-16	GR	B.1.1	Europe	Poland	NA
EPI_ISL_507932	2020-03-26	GH	B.1	North.America	USA	NA
EPI_ISL_507925	2020-03-25	GH	B.1	North.America	USA	NA
EPI_ISL_507900	2020-03-24	GH	B.1	North.America	USA	NA
EPI_ISL_507910	2020-03-30	GH	B.1	North.America	USA	NA
EPI_ISL_507892	2020-03-23	GH	B.1	North.America	USA	NA
EPI_ISL_492066	2020-04-02	GR	B.1.1	Europe	Poland	NA
EPI_ISL_507718	2020-03-19	GH	B.1	North.America	USA	NA
EPI_ISL_507621	2020-04-02	GH	B.1	North.America	USA	NA
EPI_ISL_507719	2020-03-14	GH	B.1	North.America	USA	NA
EPI_ISL_507745	2020-03-21	GH	B.1	North.America	USA	NA
EPI_ISL_507606	2020-04-03	GH	B.1	North.America	USA	NA
EPI_ISL_507607	2020-04-03	GH	B.1	North.America	USA	NA
EPI_ISL_507611	2020-04-03	GH	B.1	North.America	USA	NA
EPI_ISL_507616	2020-04-03	GH	B.1	North.America	USA	NA
EPI_ISL_507713	2020-03-22	GH	B.1	North.America	USA	NA
EPI_ISL_507612	2020-04-01	GH	B.1	North.America	USA	NA
EPI_ISL_507705	2020-03-21	GH	B.1	North.America	USA	NA
EPI_ISL_507693	2020-03-20	GH	B.1	North.America	USA	NA
EPI_ISL_455448	2020-04-01	GR	B.1.1	Europe	Poland	NA
EPI_ISL_455449	2020-03-15	GH	B.1.343	Europe	Poland	NA
EPI_ISL_507615	2020-04-02	GH	B.1	North.America	USA	NA
EPI_ISL_507700	2020-03-23	GH	B.1	North.America	USA	NA
EPI_ISL_507711	2020-04-08	GH	B.1.360	North.America	USA	NA
EPI_ISL_507703	2020-04-08	GH	B.1	North.America	USA	NA
EPI_ISL_507714	2020-04-09	GH	B.1.119	North.America	USA	NA
EPI_ISL_455451	2020-03-17	G	B.1	Europe	Poland	NA
EPI_ISL_455452	2020-03-28	V	B	Europe	Poland	NA
EPI_ISL_507689	2020-03-19	GH	B.1	North.America	USA	NA
EPI_ISL_507783	2020-06-04	GH	B.1.311	North.America	USA	NA
EPI_ISL_507691	2020-03-25	GH	B.1	North.America	USA	NA
EPI_ISL_507787	2020-06-11	G	B.1	North.America	USA	NA
EPI_ISL_507782	2020-05-31	G	B.1	North.America	USA	NA
EPI_ISL_507697	2020-03-25	GH	B.1	North.America	USA	NA
EPI_ISL_455440	2020-03-27	GH	B.1.343	Europe	Poland	NA
EPI_ISL_455441	2020-04-01	GR	B.1.1	Europe	Poland	NA
EPI_ISL_455442	2020-03-18	GR	B.1.1	Europe	Poland	NA
EPI_ISL_451983	2020-04-02	G	B.1.187	Europe	Poland	NA
EPI_ISL_451987	2020-04-01	G	B.1.187	Europe	Poland	NA
EPI_ISL_451982	2020-03-29	GR	B.1.1	Europe	Poland	NA
EPI_ISL_451986	2020-04-07	GR	B.1.1	Europe	Poland	NA
EPI_ISL_451980	2020-04-02	GR	B.1.1	Europe	Poland	NA
EPI_ISL_507464	2020-03-29	GH	B.1	North.America	USA	NA
EPI_ISL_507444	2020-04-02	GH	B.1	North.America	USA	NA
EPI_ISL_507434	2020-07-02	GH	B.1.2	North.America	USA	NA
EPI_ISL_476032	2020-04-23	GH	B.1	North.America	USA	NA
EPI_ISL_476038	2020-04-23	GH	B.1	North.America	USA	NA
EPI_ISL_476045	2020-04-29	GH	B.1.485	North.America	USA	NA
EPI_ISL_476049	2020-04-29	GH	B.1	North.America	USA	NA
EPI_ISL_476056	2020-05-26	GH	B.1	North.America	USA	NA
EPI_ISL_476063	2020-05-28	GH	B.1	North.America	USA	NA
EPI_ISL_476064	2020-05-28	GH	B.1	North.America	USA	NA
EPI_ISL_471880	2020-04-29	GH	B.1.485	North.America	USA	NA
EPI_ISL_471817	2020-04-29	GH	B.1.485	North.America	USA	NA
EPI_ISL_471910	2020-04-29	GH	B.1.485	North.America	USA	NA
EPI_ISL_471873	2020-05-08	GH	B.1	North.America	USA	NA
EPI_ISL_471874	2020-04-29	GH	B.1.485	North.America	USA	NA
EPI_ISL_471876	2020-05-08	GH	B.1.311	North.America	USA	NA
EPI_ISL_471871	2020-04-29	GH	B.1.485	North.America	USA	NA
EPI_ISL_471882	2020-04-29	GH	B.1.485	North.America	USA	NA
EPI_ISL_471891	2020-04-21	GH	B.1	North.America	USA	NA
EPI_ISL_471850	2020-04-21	GH	B.1	North.America	USA	NA
EPI_ISL_471810	2020-04-23	GH	B.1	North.America	USA	NA
EPI_ISL_471819	2020-05-18	GH	B.1	North.America	USA	NA
EPI_ISL_471704	2020-05-14	G	B.1	North.America	USA	NA
EPI_ISL_471831	2020-05-20	GH	B.1.311	North.America	USA	NA
EPI_ISL_471821	2020-05-19	G	B.1.103	North.America	USA	NA
EPI_ISL_471837	2020-05-13	GH	B.1	North.America	USA	NA
EPI_ISL_471835	2020-05-01	G	B.1.103	North.America	USA	NA
EPI_ISL_471702	2020-05-14	G	B.1	North.America	USA	NA
EPI_ISL_471772	2020-04-29	GH	B.1	North.America	USA	NA
EPI_ISL_471709	2020-05-16	G	B.1.2	North.America	USA	NA
EPI_ISL_471713	2020-05-19	G	B.1	North.America	USA	NA
EPI_ISL_471715	2020-05-20	GH	B.1.311	North.America	USA	NA
EPI_ISL_471839	2020-05-13	GH	B.1.311	North.America	USA	NA
EPI_ISL_471714	2020-05-20	GH	B.1.311	North.America	USA	NA
EPI_ISL_471724	2020-04-27	GH	B.1.360	North.America	USA	NA
EPI_ISL_471847	2020-04-21	GH	B.1.360	North.America	USA	NA
EPI_ISL_471844	2020-05-11	G	B.1.126	North.America	USA	NA
EPI_ISL_471729	2020-04-26	GH	B.1	North.America	USA	NA
EPI_ISL_462719	2020-04-26	G	B.1.2	North.America	USA	NA
EPI_ISL_462691	2020-04-30	GH	B.1	North.America	USA	NA
EPI_ISL_462692	2020-04-30	GH	B.1	North.America	USA	NA
EPI_ISL_462697	2020-04-29	GH	B.1	North.America	USA	NA
EPI_ISL_462696	2020-04-30	GH	B.1	North.America	USA	NA
EPI_ISL_462688	2020-04-29	GH	B.1.485	North.America	USA	NA
EPI_ISL_462678	2020-04-29	GH	B.1.311	North.America	USA	NA
EPI_ISL_462690	2020-04-30	GH	B.1	North.America	USA	NA
EPI_ISL_462673	2020-04-30	GH	B.1	North.America	USA	NA
EPI_ISL_462706	2020-04-17	GH	B.1.515	North.America	USA	NA
EPI_ISL_462681	2020-05-01	GH	B.1	North.America	USA	NA
EPI_ISL_460558	2020-05-08	GH	B.1	North.America	USA	NA
EPI_ISL_460599	2020-05-01	GH	B.1	North.America	USA	NA
EPI_ISL_460588	2020-05-14	G	B.1	North.America	USA	NA
EPI_ISL_460583	2020-05-12	GH	B.1	North.America	USA	NA
EPI_ISL_460573	2020-05-07	GH	B.1	North.America	USA	NA
EPI_ISL_460574	2020-05-15	G	B.1	North.America	USA	NA
EPI_ISL_460600	2020-04-29	G	B.1.103	North.America	USA	NA
EPI_ISL_452283	2020-05-01	GH	B.1	North.America	USA	NA
EPI_ISL_450636	2020-03-30	GH	B.1	North.America	USA	NA
EPI_ISL_450588	2020-03-25	GH	B.1	North.America	USA	NA
EPI_ISL_450574	2020-03-14	GH	B.1	North.America	USA	NA
EPI_ISL_447077	2020-04-20	GH	B.1	North.America	USA	NA
EPI_ISL_447071	2020-03-27	GH	B.1	North.America	USA	NA
EPI_ISL_447082	2020-04-06	GH	B.1	North.America	USA	NA
EPI_ISL_447209	2020-03-24	GH	B.1	North.America	USA	NA
EPI_ISL_447083	2020-03-28	GH	B.1	North.America	USA	NA
EPI_ISL_447057	2020-03-21	GH	B.1	North.America	USA	NA
EPI_ISL_447220	2020-03-21	GH	B.1	North.America	USA	NA
EPI_ISL_447218	2020-03-17	GH	B.1	North.America	USA	NA
EPI_ISL_447167	2020-03-22	GH	B.1	North.America	USA	NA
EPI_ISL_447210	2020-04-22	GH	B.1	North.America	USA	NA
EPI_ISL_447224	2020-04-08	GH	B.1.507	North.America	USA	NA
EPI_ISL_447191	2020-03-15	GH	B.1	North.America	USA	NA
EPI_ISL_447173	2020-03-19	S	A	North.America	USA	NA
EPI_ISL_447172	2020-03-30	GH	B.1	North.America	USA	NA
EPI_ISL_447184	2020-03-26	GH	B.1	North.America	USA	NA
EPI_ISL_447183	2020-03-17	GH	B.1	North.America	USA	NA
EPI_ISL_436874	2020-03-27	GH	B.1	North.America	USA	NA
EPI_ISL_437123	2020-03-18	GH	B.1	North.America	USA	NA
EPI_ISL_437115	2020-03-16	GH	B.1	North.America	USA	NA
EPI_ISL_437117	2020-03-17	GH	B.1	North.America	USA	NA
EPI_ISL_437128	2020-03-19	GH	B.1	North.America	USA	NA
EPI_ISL_437150	2020-03-20	GH	B.1	North.America	USA	NA
EPI_ISL_437153	2020-03-23	GH	B.1	North.America	USA	NA
EPI_ISL_437145	2020-03-21	S	A	North.America	USA	NA
EPI_ISL_437162	2020-03-26	GH	B.1	North.America	USA	NA
EPI_ISL_437137	2020-03-19	S	A.3	North.America	USA	NA
EPI_ISL_437146	2020-03-21	GH	B.1	North.America	USA	NA
EPI_ISL_437180	2020-03-30	GH	B.1	North.America	USA	NA
EPI_ISL_437174	2020-03-26	GH	B.1	North.America	USA	NA
EPI_ISL_437170	2020-03-26	G	B.1	North.America	USA	NA
EPI_ISL_436824	2020-03-18	GH	B.1	North.America	USA	NA
EPI_ISL_436812	2020-03-13	GH	B.1	North.America	USA	NA
EPI_ISL_436821	2020-03-17	GH	B.1	North.America	USA	NA
EPI_ISL_436825	2020-03-19	GH	B.1.595	North.America	USA	NA
EPI_ISL_436857	2020-03-24	GH	B.1.360	North.America	USA	NA
EPI_ISL_436867	2020-03-26	GH	B.1	North.America	USA	NA
EPI_ISL_436863	2020-03-25	GH	B.1	North.America	USA	NA
EPI_ISL_436884	2020-03-25	GH	B.1	North.America	USA	NA
EPI_ISL_436885	2020-03-25	GH	B.1	North.America	USA	NA
EPI_ISL_516311	2020-03-23	GH	B.1	North.America	USA	NA
EPI_ISL_516380	2020-04-01	GH	B.1	North.America	USA	NA
EPI_ISL_565965	2020-03-26	G	B.1	North.America	USA	NA
EPI_ISL_565984	2020-03-19	GH	B.1.119	North.America	USA	NA
EPI_ISL_565988	2020-04-12	GH	B.1	North.America	USA	NA
EPI_ISL_435088	2020-03-29	O	B.6	Asia	India	NA
EPI_ISL_435072	2020-03-26	GR	B.1.1	Asia	India	NA
EPI_ISL_435064	2020-03-18	GH	B.1	Asia	India	NA
EPI_ISL_435062	2020-03-16	G	B.1.1	Asia	India	NA
EPI_ISL_435108	2020-03-15	V	B.40	Asia	India	NA
EPI_ISL_435101	2020-03-15	O	B.4	Asia	India	NA
EPI_ISL_435112	2020-03-28	O	B.6	Asia	India	NA
EPI_ISL_435067	2020-03-18	GH	B.1.36	Asia	India	NA
EPI_ISL_435074	2020-03-28	O	B.6	Asia	India	NA
EPI_ISL_435066	2020-03-18	GH	B.1.36	Asia	India	NA
EPI_ISL_435070	2020-03-18	GR	B.1.1	Asia	India	NA
EPI_ISL_435091	2020-03-28	O	B.6.6	Asia	India	NA
EPI_ISL_435081	2020-03-28	O	B.6	Asia	India	NA
EPI_ISL_435083	2020-03-28	O	B.6	Asia	India	NA
EPI_ISL_435092	2020-03-28	O	B.6	Asia	India	NA
EPI_ISL_435102	2020-03-15	O	B.4	Asia	India	NA
EPI_ISL_512449	2020-04-06	GR	B.1.1.164	Europe	United.Kingdom	NA
EPI_ISL_512452	2020-04-08	GH	B.1	Europe	United.Kingdom	NA
EPI_ISL_512438	2020-04-03	G	B.1	Europe	United.Kingdom	NA
EPI_ISL_493812	2020-04-15	V	B	Europe	United.Kingdom	NA
EPI_ISL_493811	2020-04-15	G	B.1.93	Europe	United.Kingdom	NA
EPI_ISL_493800	2020-04-14	G	B.1.93	Europe	United.Kingdom	NA
EPI_ISL_493853	2020-04-30	G	B.1.93	Europe	United.Kingdom	NA
EPI_ISL_493777	2020-04-10	G	B.1.391	Europe	United.Kingdom	NA
EPI_ISL_493767	2020-04-09	G	B.1.256	Europe	United.Kingdom	NA
EPI_ISL_493753	2020-04-09	V	B.32	Europe	United.Kingdom	NA
EPI_ISL_493741	2020-03-16	S	A.2.3	Europe	United.Kingdom	NA
EPI_ISL_490661	2020-04-10	V	B	Europe	United.Kingdom	NA
EPI_ISL_490690	2020-04-15	G	B.1.222	Europe	United.Kingdom	NA
EPI_ISL_490666	2020-04-08	L	B.45	Europe	United.Kingdom	NA
EPI_ISL_490662	2020-04-10	S	A	Europe	United.Kingdom	NA
EPI_ISL_484659	2020-06-05	G	B.1.222	Europe	United.Kingdom	NA
