## Supplementary Data 1 for "Phylodynamics of SARS-CoV-2 transmissions in France, Europe and the world during 2020" (part 3 of 3)

### Sheet: world-01_to_07-2020 (continued)
GISAID_ID	Collection date	Clade	Pango_lineage	Continent	Country	French region
EPI_ISL_484662	2020-05-25	G	B.1.93	Europe	United.Kingdom	NA
EPI_ISL_484658	2020-06-05	G	B.1.222	Europe	United.Kingdom	NA
EPI_ISL_484654	2020-04-23	G	B.1.222	Europe	United.Kingdom	NA
EPI_ISL_484664	2020-05-25	G	B.1.93	Europe	United.Kingdom	NA
EPI_ISL_484615	2020-04-15	G	B.1	Europe	United.Kingdom	NA
EPI_ISL_484622	2020-04-17	G	B.1.93	Europe	United.Kingdom	NA
EPI_ISL_484611	2020-04-16	G	B.1	Europe	United.Kingdom	NA
EPI_ISL_484571	2020-04-11	L	B.45	Europe	United.Kingdom	NA
EPI_ISL_484647	2020-04-18	G	B.1.222	Europe	United.Kingdom	NA
EPI_ISL_484621	2020-04-17	GH	B.1	Europe	United.Kingdom	NA
EPI_ISL_484629	2020-04-17	G	B.1.559	Europe	United.Kingdom	NA
EPI_ISL_484643	2020-04-18	G	B.1.222	Europe	United.Kingdom	NA
EPI_ISL_484638	2020-04-17	GR	B.1.1	Europe	United.Kingdom	NA
EPI_ISL_484576	2020-04-13	G	B.1.93	Europe	United.Kingdom	NA
EPI_ISL_484590	2020-04-14	G	B.1.391	Europe	United.Kingdom	NA
EPI_ISL_484574	2020-04-12	G	B.1	Europe	United.Kingdom	NA
EPI_ISL_484581	2020-04-13	G	B.1.559	Europe	United.Kingdom	NA
EPI_ISL_484577	2020-04-13	S	A.2.3	Europe	United.Kingdom	NA
EPI_ISL_484589	2020-04-14	G	B.1.93	Europe	United.Kingdom	NA
EPI_ISL_484531	2020-04-08	G	B.1.222	Europe	United.Kingdom	NA
EPI_ISL_8008954	2020-05-06	GH	B.1	North.America	USA	NA
EPI_ISL_484540	2020-04-09	G	B.1.93	Europe	United.Kingdom	NA
EPI_ISL_484546	2020-04-09	L	B.45	Europe	United.Kingdom	NA
EPI_ISL_484545	2020-04-09	S	A.2.3	Europe	United.Kingdom	NA
EPI_ISL_484548	2020-04-09	L	B.45	Europe	United.Kingdom	NA
EPI_ISL_484541	2020-04-09	V	B.40	Europe	United.Kingdom	NA
EPI_ISL_484542	2020-04-09	G	B.1.93	Europe	United.Kingdom	NA
EPI_ISL_484523	2020-04-08	GR	B.1.1.43	Europe	United.Kingdom	NA
EPI_ISL_484519	2020-04-07	G	B.1.215	Europe	United.Kingdom	NA
EPI_ISL_484526	2020-04-07	GH	B.1	Europe	United.Kingdom	NA
EPI_ISL_478139	2020-05-18	GR	B.1.1.372	Europe	United.Kingdom	NA
EPI_ISL_478152	2020-05-28	S	A.2.3	Europe	United.Kingdom	NA
EPI_ISL_478147	2020-05-22	G	B.1.93	Europe	United.Kingdom	NA
EPI_ISL_478115	2020-05-27	G	B.1	Europe	United.Kingdom	NA
EPI_ISL_478126	2020-05-19	GR	B.1.1.10	Europe	United.Kingdom	NA
EPI_ISL_478117	2020-05-31	G	B.1.215	Europe	United.Kingdom	NA
EPI_ISL_477887	2020-04-12	GR	B.1.1	Europe	United.Kingdom	NA
EPI_ISL_477907	2020-04-12	GR	B.1.1.10	Europe	United.Kingdom	NA
EPI_ISL_478066	2020-05-11	G	B.1.215	Europe	United.Kingdom	NA
EPI_ISL_477897	2020-04-13	G	B.1.391	Europe	United.Kingdom	NA
EPI_ISL_477886	2020-04-12	L	B.45	Europe	United.Kingdom	NA
EPI_ISL_477889	2020-04-12	G	B.1.93	Europe	United.Kingdom	NA
EPI_ISL_478068	2020-05-11	G	B.1.93	Europe	United.Kingdom	NA
EPI_ISL_478085	2020-05-21	G	B.1.93	Europe	United.Kingdom	NA
EPI_ISL_478091	2020-05-22	V	B.32	Europe	United.Kingdom	NA
EPI_ISL_477969	2020-04-16	GR	B.1.1.372	Europe	United.Kingdom	NA
EPI_ISL_478093	2020-05-22	G	B.1.222	Europe	United.Kingdom	NA
EPI_ISL_478097	2020-05-25	G	B.1.222	Europe	United.Kingdom	NA
EPI_ISL_478089	2020-05-21	G	B.1.93	Europe	United.Kingdom	NA
EPI_ISL_477963	2020-04-15	L	B.45	Europe	United.Kingdom	NA
EPI_ISL_478098	2020-05-27	G	B.1.222	Europe	United.Kingdom	NA
EPI_ISL_477965	2020-04-15	G	B.1.93	Europe	United.Kingdom	NA
EPI_ISL_477972	2020-04-16	G	B.1.248	Europe	United.Kingdom	NA
EPI_ISL_477978	2020-04-16	G	B.1.93	Europe	United.Kingdom	NA
EPI_ISL_477862	2020-04-10	G	B.1	Europe	United.Kingdom	NA
EPI_ISL_477970	2020-04-16	G	B.1.222	Europe	United.Kingdom	NA
EPI_ISL_478032	2020-04-20	G	B.1.222	Europe	United.Kingdom	NA
EPI_ISL_478023	2020-04-18	G	B.1.222	Europe	United.Kingdom	NA
EPI_ISL_477858	2020-04-10	G	B.1.222	Europe	United.Kingdom	NA
EPI_ISL_477861	2020-04-10	G	B.1.222	Europe	United.Kingdom	NA
EPI_ISL_477980	2020-04-16	G	B.1.248	Europe	United.Kingdom	NA
EPI_ISL_477866	2020-04-11	GR	B.1.1	Europe	United.Kingdom	NA
EPI_ISL_478035	2020-04-20	O	B.1.93	Europe	United.Kingdom	NA
EPI_ISL_477986	2020-04-16	G	B.1.256	Europe	United.Kingdom	NA
EPI_ISL_477998	2020-04-16	G	B.1.222	Europe	United.Kingdom	NA
EPI_ISL_477993	2020-04-17	G	B.1.93	Europe	United.Kingdom	NA
EPI_ISL_478048	2020-04-22	G	B.1.93	Europe	United.Kingdom	NA
EPI_ISL_477879	2020-04-12	G	B.1.222	Europe	United.Kingdom	NA
EPI_ISL_478051	2020-04-22	S	A.5	Europe	United.Kingdom	NA
EPI_ISL_477870	2020-04-11	G	B.1.391	Europe	United.Kingdom	NA
EPI_ISL_477928	2020-04-13	V	B.40	Europe	United.Kingdom	NA
EPI_ISL_477885	2020-04-12	GR	B.1.1.43	Europe	United.Kingdom	NA
EPI_ISL_477947	2020-04-15	G	B.1.256	Europe	United.Kingdom	NA
EPI_ISL_477925	2020-04-13	G	B.1	Europe	United.Kingdom	NA
EPI_ISL_477935	2020-04-14	G	B.1	Europe	United.Kingdom	NA
EPI_ISL_477920	2020-04-13	GR	B.1.1	Europe	United.Kingdom	NA
EPI_ISL_477922	2020-04-14	G	B.1.222	Europe	United.Kingdom	NA
EPI_ISL_477942	2020-04-14	GH	B.1	Europe	United.Kingdom	NA
EPI_ISL_478000	2020-04-17	G	B.1.222	Europe	United.Kingdom	NA
EPI_ISL_477825	2020-04-08	G	B.1.222	Europe	United.Kingdom	NA
EPI_ISL_477944	2020-04-14	G	B.1	Europe	United.Kingdom	NA
EPI_ISL_477834	2020-04-08	G	B.1.222	Europe	United.Kingdom	NA
EPI_ISL_478004	2020-04-17	G	B.1.222	Europe	United.Kingdom	NA
EPI_ISL_477831	2020-04-08	S	A.2.3	Europe	United.Kingdom	NA
EPI_ISL_478015	2020-04-17	L	B.45	Europe	United.Kingdom	NA
EPI_ISL_478013	2020-04-17	L	B.45	Europe	United.Kingdom	NA
EPI_ISL_478014	2020-04-17	G	B.1.222	Europe	United.Kingdom	NA
EPI_ISL_477839	2020-04-08	V	B.28	Europe	United.Kingdom	NA
EPI_ISL_473643	2020-04-23	S	A.2.3	Europe	United.Kingdom	NA
EPI_ISL_473768	2020-05-27	G	B.1.222	Europe	United.Kingdom	NA
EPI_ISL_473649	2020-05-13	G	B.1.93	Europe	United.Kingdom	NA
EPI_ISL_473656	2020-05-13	GR	B.1.1.369	Europe	United.Kingdom	NA
EPI_ISL_473781	2020-04-09	GR	B.1.1.10	Europe	United.Kingdom	NA
EPI_ISL_473772	2020-05-07	GR	B.1.1	Europe	United.Kingdom	NA
EPI_ISL_473548	2020-04-18	L	B.45	Europe	United.Kingdom	NA
EPI_ISL_473770	2020-05-09	GR	B.1.1.10	Europe	United.Kingdom	NA
EPI_ISL_473660	2020-05-13	G	B.1.222	Europe	United.Kingdom	NA
EPI_ISL_473782	2020-03-28	V	B.40	Europe	United.Kingdom	NA
EPI_ISL_473550	2020-04-18	G	B.1.256	Europe	United.Kingdom	NA
EPI_ISL_473670	2020-05-13	G	B.1.222	Europe	United.Kingdom	NA
EPI_ISL_473558	2020-04-20	GR	B.1.1.43	Europe	United.Kingdom	NA
EPI_ISL_473555	2020-04-20	G	B.1	Europe	United.Kingdom	NA
EPI_ISL_473552	2020-04-20	G	B.1.248	Europe	United.Kingdom	NA
EPI_ISL_473603	2020-04-21	GR	B.1.1.43	Europe	United.Kingdom	NA
EPI_ISL_473600	2020-04-21	G	B.1.93	Europe	United.Kingdom	NA
EPI_ISL_473605	2020-04-22	G	B.1.248	Europe	United.Kingdom	NA
EPI_ISL_473614	2020-04-21	G	B.1.93	Europe	United.Kingdom	NA
EPI_ISL_473602	2020-04-21	G	B.1.256	Europe	United.Kingdom	NA
EPI_ISL_473623	2020-04-22	G	B.1.215	Europe	United.Kingdom	NA
EPI_ISL_473615	2020-04-21	G	B.1.93	Europe	United.Kingdom	NA
EPI_ISL_473630	2020-04-22	L	B.45	Europe	United.Kingdom	NA
EPI_ISL_473637	2020-04-23	G	B.1.222	Europe	United.Kingdom	NA
EPI_ISL_473709	2020-05-17	G	B.1.256	Europe	United.Kingdom	NA
EPI_ISL_473578	2020-04-21	G	B.1.222	Europe	United.Kingdom	NA
EPI_ISL_473595	2020-04-21	G	B.1.256	Europe	United.Kingdom	NA
EPI_ISL_473574	2020-04-20	G	B.1.93	Europe	United.Kingdom	NA
EPI_ISL_473591	2020-04-21	G	B.1.157	Europe	United.Kingdom	NA
EPI_ISL_473519	2020-04-16	G	B.1.93	Europe	United.Kingdom	NA
EPI_ISL_461598	2020-04-22	G	B.1.248	Europe	United.Kingdom	NA
EPI_ISL_461688	2020-04-25	GR	B.1.1	Europe	United.Kingdom	NA
EPI_ISL_461678	2020-04-25	GR	B.1.1.28	Europe	United.Kingdom	NA
EPI_ISL_461661	2020-04-24	G	B.1.391	Europe	United.Kingdom	NA
EPI_ISL_461631	2020-04-24	G	B.1.222	Europe	United.Kingdom	NA
EPI_ISL_461635	2020-04-24	G	B.1.222	Europe	United.Kingdom	NA
EPI_ISL_461638	2020-04-23	GR	B.1.1.164	Europe	United.Kingdom	NA
EPI_ISL_461625	2020-04-23	G	B.1.151	Europe	United.Kingdom	NA
EPI_ISL_461626	2020-04-23	G	B.1.104	Europe	United.Kingdom	NA
EPI_ISL_461596	2020-04-22	G	B.1.222	Europe	United.Kingdom	NA
EPI_ISL_461607	2020-04-23	G	B.1.222	Europe	United.Kingdom	NA
EPI_ISL_456874	2020-05-12	G	B.1.215	Europe	United.Kingdom	NA
EPI_ISL_456872	2020-05-11	G	B.1.93	Europe	United.Kingdom	NA
EPI_ISL_456854	2020-05-07	GR	B.1.1	Europe	United.Kingdom	NA
EPI_ISL_5053970	2020-03-27	GR	B.1.1	Europe	Italy	NA
EPI_ISL_5053961	2020-03-26	G	B.1	Europe	Italy	NA
EPI_ISL_5053971	2020-03-27	G	B.1	Europe	Italy	NA
EPI_ISL_5053968	2020-03-27	G	B.1	Europe	Italy	NA
EPI_ISL_5053969	2020-03-26	GR	B.1.1	Europe	Italy	NA
EPI_ISL_5053972	2020-03-26	G	B.1	Europe	Italy	NA
EPI_ISL_5053974	2020-03-26	G	B.1	Europe	Italy	NA
EPI_ISL_5053975	2020-03-26	G	B.1	Europe	Italy	NA
EPI_ISL_5053986	2020-03-27	G	B.1	Europe	Italy	NA
EPI_ISL_5053984	2020-03-29	GR	B.1.1	Europe	Italy	NA
EPI_ISL_5736620	2020-04-21	GR	B.1.1	Europe	Italy	NA
EPI_ISL_5736652	2020-03-10	G	B.1	Europe	Italy	NA
EPI_ISL_5736651	2020-04-15	GR	B.1.1	Europe	Italy	NA
EPI_ISL_5736663	2020-03-13	G	B.1	Europe	Italy	NA
EPI_ISL_5687703	2020-03-08	G	B.1	Europe	Italy	NA
EPI_ISL_5687701	2020-03-09	GR	B.1.1	Europe	Italy	NA
EPI_ISL_5687711	2020-03-09	GR	B.1.1.61	Europe	Italy	NA
EPI_ISL_5687705	2020-03-10	G	B.1	Europe	Italy	NA
EPI_ISL_5687710	2020-03-28	G	B.1	Europe	Italy	NA
EPI_ISL_5687708	2020-03-07	G	B.1	Europe	Italy	NA
EPI_ISL_5687707	2020-03-13	G	B.1	Europe	Italy	NA
EPI_ISL_5687715	2020-03-10	G	B.1	Europe	Italy	NA
EPI_ISL_5687719	2020-03-13	G	B.1	Europe	Italy	NA
EPI_ISL_5687712	2020-03-10	G	B.1	Europe	Italy	NA
EPI_ISL_5687713	2020-03-13	G	B.1	Europe	Italy	NA
EPI_ISL_5687716	2020-03-12	G	B.1	Europe	Italy	NA
EPI_ISL_5687717	2020-03-12	G	B.1	Europe	Italy	NA
EPI_ISL_5687718	2020-03-12	G	B.1	Europe	Italy	NA
EPI_ISL_5687738	2020-03-05	GR	B.1.1	Europe	Italy	NA
EPI_ISL_5687720	2020-03-14	G	B.1	Europe	Italy	NA
EPI_ISL_5687723	2020-04-29	GR	B.1.1	Europe	Italy	NA
EPI_ISL_5687721	2020-03-24	G	B.1	Europe	Italy	NA
EPI_ISL_5687724	2020-04-20	G	B.1	Europe	Italy	NA
EPI_ISL_5687734	2020-03-10	G	B.1	Europe	Italy	NA
EPI_ISL_5687731	2020-04-23	G	B.1	Europe	Italy	NA
EPI_ISL_5687730	2020-05-15	G	B.1	Europe	Italy	NA
EPI_ISL_5687728	2020-05-18	GR	B.1.1	Europe	Italy	NA
EPI_ISL_5687729	2020-05-13	G	B.1	Europe	Italy	NA
EPI_ISL_5687732	2020-05-05	G	B.1	Europe	Italy	NA
EPI_ISL_5687733	2020-03-16	GR	B.1.1	Europe	Italy	NA
EPI_ISL_5687736	2020-03-10	G	B.1	Europe	Italy	NA
EPI_ISL_5687735	2020-03-04	G	B.1	Europe	Italy	NA
EPI_ISL_456848	2020-05-07	G	B.1.93	Europe	United.Kingdom	NA
EPI_ISL_492011	2020-05-31	GR	B.1.1.27	Asia	Oman	NA
EPI_ISL_456884	2020-05-10	GR	B.1.1	Europe	United.Kingdom	NA
EPI_ISL_456778	2020-04-30	GR	B.1.1.43	Europe	United.Kingdom	NA
EPI_ISL_456779	2020-04-30	GR	B.1.1.43	Europe	United.Kingdom	NA
EPI_ISL_456783	2020-05-06	GR	B.1.1	Europe	United.Kingdom	NA
EPI_ISL_456786	2020-05-01	G	B.1.93	Europe	United.Kingdom	NA
EPI_ISL_456787	2020-05-01	GR	B.1.1	Europe	United.Kingdom	NA
EPI_ISL_456799	2020-05-06	G	B.1.222	Europe	United.Kingdom	NA
EPI_ISL_456821	2020-05-09	G	B.1.248	Europe	United.Kingdom	NA
EPI_ISL_456813	2020-05-08	G	B.1.222	Europe	United.Kingdom	NA
EPI_ISL_453076	2020-04-20	G	B.1.223	Europe	United.Kingdom	NA
EPI_ISL_453097	2020-04-28	O	B.45	Europe	United.Kingdom	NA
EPI_ISL_453090	2020-04-23	G	B.1.222	Europe	United.Kingdom	NA
EPI_ISL_449196	2020-04-22	G	B.1.93	Europe	United.Kingdom	NA
EPI_ISL_449194	2020-04-22	GR	B.1.1.369	Europe	United.Kingdom	NA
EPI_ISL_449195	2020-04-22	G	B.1.93	Europe	United.Kingdom	NA
EPI_ISL_449229	2020-04-16	GR	B.1.1.14	Europe	United.Kingdom	NA
EPI_ISL_449217	2020-04-28	G	B.1.222	Europe	United.Kingdom	NA
EPI_ISL_449255	2020-04-27	G	B.1	Europe	United.Kingdom	NA
EPI_ISL_449201	2020-04-27	GR	B.1.1	Europe	United.Kingdom	NA
EPI_ISL_449252	2020-04-27	GR	B.1.1.10	Europe	United.Kingdom	NA
EPI_ISL_449238	2020-04-26	GR	B.1.1.14	Europe	United.Kingdom	NA
EPI_ISL_449179	2020-04-23	G	B.1.256	Europe	United.Kingdom	NA
EPI_ISL_449178	2020-04-23	G	B.1.93	Europe	United.Kingdom	NA
EPI_ISL_449187	2020-04-28	G	B.1.248	Europe	United.Kingdom	NA
EPI_ISL_448205	2020-04-21	O	B.45	Europe	United.Kingdom	NA
EPI_ISL_448217	2020-04-22	G	B.1	Europe	United.Kingdom	NA
EPI_ISL_448213	2020-04-22	GR	B.1.1	Europe	United.Kingdom	NA
EPI_ISL_448128	2020-04-06	G	B.1.93	Europe	United.Kingdom	NA
EPI_ISL_448136	2020-04-08	L	B.57	Europe	United.Kingdom	NA
EPI_ISL_448144	2020-04-10	GR	B.1.1.372	Europe	United.Kingdom	NA
EPI_ISL_448171	2020-04-12	GH	B.1	Europe	United.Kingdom	NA
EPI_ISL_448147	2020-04-11	G	B.1.93	Europe	United.Kingdom	NA
EPI_ISL_448156	2020-04-11	G	B.1.222	Europe	United.Kingdom	NA
EPI_ISL_448180	2020-04-13	G	B.1.222	Europe	United.Kingdom	NA
EPI_ISL_439052	2020-03-20	GR	B.1.1.369	Europe	United.Kingdom	NA
EPI_ISL_439056	2020-03-21	GR	B.1.1	Europe	United.Kingdom	NA
EPI_ISL_438984	2020-04-21	G	B.1	Europe	United.Kingdom	NA
EPI_ISL_438892	2020-04-13	G	B.1.215	Europe	United.Kingdom	NA
EPI_ISL_438890	2020-04-13	G	B.1.70	Europe	United.Kingdom	NA
EPI_ISL_439063	2020-03-21	G	B.1	Europe	United.Kingdom	NA
EPI_ISL_439032	2020-04-25	G	B.1.222	Europe	United.Kingdom	NA
EPI_ISL_439049	2020-03-21	V	B.34	Europe	United.Kingdom	NA
EPI_ISL_439048	2020-03-21	V	B.34	Europe	United.Kingdom	NA
EPI_ISL_439034	2020-04-25	GR	B.1.1.164	Europe	United.Kingdom	NA
EPI_ISL_438877	2020-04-11	G	B.1.391	Europe	United.Kingdom	NA
EPI_ISL_438998	2020-04-22	S	A.5	Europe	United.Kingdom	NA
EPI_ISL_439092	2020-03-25	G	B.1.157	Europe	United.Kingdom	NA
EPI_ISL_439090	2020-03-25	G	B.1.391	Europe	United.Kingdom	NA
EPI_ISL_439070	2020-03-22	L	B.45	Europe	United.Kingdom	NA
EPI_ISL_438870	2020-04-09	G	B.1.222	Europe	United.Kingdom	NA
EPI_ISL_438917	2020-04-14	G	B.1.93	Europe	United.Kingdom	NA
EPI_ISL_438928	2020-03-20	V	B.34	Europe	United.Kingdom	NA
EPI_ISL_438926	2020-03-19	L	B.57	Europe	United.Kingdom	NA
EPI_ISL_438908	2020-04-14	G	B.1.391	Europe	United.Kingdom	NA
EPI_ISL_438933	2020-03-20	GR	B.1.1	Europe	United.Kingdom	NA
EPI_ISL_438902	2020-04-14	G	B.1.93	Europe	United.Kingdom	NA
EPI_ISL_439013	2020-04-24	G	B.1.222	Europe	United.Kingdom	NA
EPI_ISL_439018	2020-04-23	L	B.26	Europe	United.Kingdom	NA
EPI_ISL_507080	2020-03-31	G	B.1	Europe	United.Kingdom	NA
EPI_ISL_439020	2020-04-24	L	B	Europe	United.Kingdom	NA
EPI_ISL_439009	2020-04-24	G	B.1.222	Europe	United.Kingdom	NA
EPI_ISL_439000	2020-04-22	GR	B.1.1.43	Europe	United.Kingdom	NA
EPI_ISL_438763	2020-03-29	L	B.45	Europe	United.Kingdom	NA
EPI_ISL_438749	2020-03-29	GH	B.1.465	Europe	United.Kingdom	NA
EPI_ISL_438815	2020-04-01	G	B.1.391	Europe	United.Kingdom	NA
EPI_ISL_438830	2020-04-03	G	B.1.93	Europe	United.Kingdom	NA
EPI_ISL_433663	2020-04-08	G	B.1.248	Europe	United.Kingdom	NA
EPI_ISL_433658	2020-04-06	GR	B.1.1	Europe	United.Kingdom	NA
EPI_ISL_433632	2020-04-04	G	B.1.93	Europe	United.Kingdom	NA
EPI_ISL_433626	2020-04-04	G	B.1.93	Europe	United.Kingdom	NA
EPI_ISL_433630	2020-04-03	L	B.45	Europe	United.Kingdom	NA
EPI_ISL_433643	2020-04-06	G	B.1	Europe	United.Kingdom	NA
EPI_ISL_433527	2020-03-31	G	B.1.157	Europe	United.Kingdom	NA
EPI_ISL_433536	2020-03-25	G	B.1	Europe	United.Kingdom	NA
EPI_ISL_433542	2020-03-31	G	B.1.93	Europe	United.Kingdom	NA
EPI_ISL_433535	2020-03-26	G	B.1	Europe	United.Kingdom	NA
EPI_ISL_433597	2020-04-02	G	B.1.222	Europe	United.Kingdom	NA
EPI_ISL_433544	2020-03-31	GR	B.1.1.43	Europe	United.Kingdom	NA
EPI_ISL_433359	2020-03-27	L	B.45	Europe	United.Kingdom	NA
EPI_ISL_433594	2020-04-02	S	A	Europe	United.Kingdom	NA
EPI_ISL_433360	2020-03-28	L	B.45	Europe	United.Kingdom	NA
EPI_ISL_433598	2020-04-02	G	B.1.93	Europe	United.Kingdom	NA
EPI_ISL_433591	2020-04-02	S	A.2.3	Europe	United.Kingdom	NA
EPI_ISL_433576	2020-04-02	L	B.45	Europe	United.Kingdom	NA
EPI_ISL_433585	2020-04-02	G	B.1	Europe	United.Kingdom	NA
EPI_ISL_433368	2020-03-28	G	B.1.222	Europe	United.Kingdom	NA
EPI_ISL_433582	2020-04-01	GH	B.1	Europe	United.Kingdom	NA
EPI_ISL_433584	2020-04-01	G	B.1	Europe	United.Kingdom	NA
EPI_ISL_433498	2020-03-29	G	B.1.70	Europe	United.Kingdom	NA
EPI_ISL_433372	2020-03-28	G	B.1.215	Europe	United.Kingdom	NA
EPI_ISL_433295	2020-03-23	G	B.1	Europe	United.Kingdom	NA
EPI_ISL_433307	2020-03-24	L	B.45	Europe	United.Kingdom	NA
EPI_ISL_433313	2020-03-25	G	B.1.222	Europe	United.Kingdom	NA
EPI_ISL_433350	2020-03-25	GR	B.1.1.89	Europe	United.Kingdom	NA
EPI_ISL_433351	2020-03-27	O	B.1.215	Europe	United.Kingdom	NA
EPI_ISL_433326	2020-03-25	GR	B.1.1	Europe	United.Kingdom	NA
EPI_ISL_433278	2020-03-20	G	B.1.391	Europe	United.Kingdom	NA
EPI_ISL_433346	2020-03-27	L	B.45	Europe	United.Kingdom	NA
EPI_ISL_433279	2020-03-20	V	B.40	Europe	United.Kingdom	NA
EPI_ISL_433344	2020-03-27	L	B.26	Europe	United.Kingdom	NA
EPI_ISL_433277	2020-03-20	S	A	Europe	United.Kingdom	NA
EPI_ISL_433270	2020-04-07	GH	B.1	Europe	United.Kingdom	NA
EPI_ISL_433289	2020-03-23	L	B	Europe	United.Kingdom	NA
EPI_ISL_433276	2020-03-20	L	B.45	Europe	United.Kingdom	NA
EPI_ISL_433284	2020-03-21	L	B.57	Europe	United.Kingdom	NA
EPI_ISL_433280	2020-03-20	G	B.1	Europe	United.Kingdom	NA
EPI_ISL_425793	2020-03-25	S	A.3	Europe	United.Kingdom	NA
EPI_ISL_425696	2020-03-17	V	B.34	Europe	United.Kingdom	NA
EPI_ISL_425697	2020-03-17	GR	B.1.1	Europe	United.Kingdom	NA
EPI_ISL_425700	2020-03-17	L	B.45	Europe	United.Kingdom	NA
EPI_ISL_425811	2020-03-09	G	B.1	Europe	United.Kingdom	NA
EPI_ISL_425701	2020-03-17	L	B.26	Europe	United.Kingdom	NA
EPI_ISL_425810	2020-03-05	L	B.55	Europe	United.Kingdom	NA
EPI_ISL_425817	2020-03-13	GR	B.1.1	Europe	United.Kingdom	NA
EPI_ISL_425812	2020-03-09	G	B.1	Europe	United.Kingdom	NA
EPI_ISL_425716	2020-03-17	G	B.1.157	Europe	United.Kingdom	NA
EPI_ISL_425717	2020-03-17	G	B.1	Europe	United.Kingdom	NA
EPI_ISL_425715	2020-03-17	L	B.26	Europe	United.Kingdom	NA
EPI_ISL_425720	2020-03-12	G	B.1	Europe	United.Kingdom	NA
EPI_ISL_425707	2020-03-17	V	B.34	Europe	United.Kingdom	NA
EPI_ISL_425708	2020-03-17	V	B.34	Europe	United.Kingdom	NA
EPI_ISL_425711	2020-03-17	V	B.35	Europe	United.Kingdom	NA
EPI_ISL_425742	2020-03-19	GR	B.1.1.369	Europe	United.Kingdom	NA
EPI_ISL_425744	2020-03-19	S	A.2.3	Europe	United.Kingdom	NA
EPI_ISL_425727	2020-03-18	V	B.32	Europe	United.Kingdom	NA
EPI_ISL_425740	2020-03-18	G	B.1.157	Europe	United.Kingdom	NA
EPI_ISL_425737	2020-03-18	V	B.34	Europe	United.Kingdom	NA
EPI_ISL_425726	2020-03-18	L	B.26	Europe	United.Kingdom	NA
EPI_ISL_425766	2020-03-13	V	B.40	Europe	United.Kingdom	NA
EPI_ISL_425731	2020-03-17	V	B.40	Europe	United.Kingdom	NA
EPI_ISL_425755	2020-03-19	L	B.10	Europe	United.Kingdom	NA
EPI_ISL_425783	2020-03-13	G	B.1	Europe	United.Kingdom	NA
EPI_ISL_425725	2020-03-18	S	A.1	Europe	United.Kingdom	NA
EPI_ISL_425767	2020-03-13	GR	B.1.1	Europe	United.Kingdom	NA
EPI_ISL_425757	2020-03-12	GH	B.1	Europe	United.Kingdom	NA
EPI_ISL_425765	2020-03-13	GH	B.1	Europe	United.Kingdom	NA
EPI_ISL_425763	2020-03-12	G	B.1	Europe	United.Kingdom	NA
EPI_ISL_425761	2020-03-13	GR	B.1.1.369	Europe	United.Kingdom	NA
EPI_ISL_425759	2020-03-13	G	B.1.70	Europe	United.Kingdom	NA
EPI_ISL_425754	2020-03-20	V	B	Europe	United.Kingdom	NA
EPI_ISL_425775	2020-03-23	V	B	Europe	United.Kingdom	NA
EPI_ISL_425777	2020-03-13	GR	B.1.1.323	Europe	United.Kingdom	NA
EPI_ISL_425773	2020-03-13	V	B.32	Europe	United.Kingdom	NA
EPI_ISL_425782	2020-03-14	G	B.1.69	Europe	United.Kingdom	NA
EPI_ISL_2896271	2020-03-21	GH	B.1	North.America	USA	NA
EPI_ISL_425688	2020-03-17	GR	B.1.1	Europe	United.Kingdom	NA
EPI_ISL_2896274	2020-03-21	GH	B.1	North.America	USA	NA
EPI_ISL_2896276	2020-03-21	GH	B.1	North.America	USA	NA
EPI_ISL_425685	2020-03-16	L	B	Europe	United.Kingdom	NA
EPI_ISL_425687	2020-03-17	GR	B.1.1.10	Europe	United.Kingdom	NA
EPI_ISL_425679	2020-03-16	GR	B.1.1	Europe	United.Kingdom	NA
EPI_ISL_425682	2020-03-16	V	B.29	Europe	United.Kingdom	NA
EPI_ISL_425677	2020-03-16	V	B	Europe	United.Kingdom	NA
EPI_ISL_425671	2020-03-13	G	B.1.69	Europe	United.Kingdom	NA
EPI_ISL_425660	2020-03-13	GR	B.1.1	Europe	United.Kingdom	NA
EPI_ISL_425652	2020-03-13	G	B.1.69	Europe	United.Kingdom	NA
EPI_ISL_425648	2020-03-14	V	B.40	Europe	United.Kingdom	NA
EPI_ISL_425651	2020-03-13	G	B.1.69	Europe	United.Kingdom	NA
EPI_ISL_415631	2020-03-10	V	B.39	Europe	United.Kingdom	NA
EPI_ISL_2896285	2020-03-21	GH	B.1	North.America	USA	NA
EPI_ISL_2896808	2020-05-05	S	A.1	North.America	USA	NA
EPI_ISL_2896815	2020-05-05	S	A	North.America	USA	NA
EPI_ISL_2896830	2020-05-05	G	B.1	North.America	USA	NA
EPI_ISL_2896950	2020-04-01	G	B.1	North.America	USA	NA
EPI_ISL_2896951	2020-04-01	GH	B.1	North.America	USA	NA
EPI_ISL_2896961	2020-04-01	GH	B.1	North.America	USA	NA
EPI_ISL_2896968	2020-04-01	GH	B.1	North.America	USA	NA
EPI_ISL_2896971	2020-04-01	G	B.1.139	North.America	USA	NA
EPI_ISL_2896977	2020-04-01	GR	B.1.1.464	North.America	USA	NA
EPI_ISL_2896978	2020-04-01	L	B	North.America	USA	NA
EPI_ISL_2896979	2020-04-01	L	B	North.America	USA	NA
EPI_ISL_2931913	2020-04-08	GH	B.1	North.America	USA	NA
EPI_ISL_2931918	2020-04-20	GH	B.1	North.America	USA	NA
EPI_ISL_2931919	2020-04-20	GH	B.1	North.America	USA	NA
EPI_ISL_8009266	2020-04-19	G	B.1.378	North.America	USA	NA
EPI_ISL_665173	2020-03-26	V	B.40	Europe	United.Kingdom	NA
EPI_ISL_1382907	2020-05-03	GH	B.1	Europe	Spain	NA
EPI_ISL_1382941	2020-05-01	S	A.2	Europe	Spain	NA
EPI_ISL_1382943	2020-03-25	G	B.1	Europe	Spain	NA
EPI_ISL_1382945	2020-03-25	G	B.1	Europe	Spain	NA
EPI_ISL_1382957	2020-03-25	S	A.2	Europe	Spain	NA
EPI_ISL_1382970	2020-03-25	G	B.1	Europe	Spain	NA
EPI_ISL_1383020	2020-03-24	G	B.1	Europe	Spain	NA
EPI_ISL_1383041	2020-03-24	G	B.1	Europe	Spain	NA
EPI_ISL_1383044	2020-03-24	G	B.1	Europe	Spain	NA
EPI_ISL_1383070	2020-03-23	S	A.2	Europe	Spain	NA
EPI_ISL_1383076	2020-03-23	V	B	Europe	Spain	NA
EPI_ISL_1383125	2020-03-23	S	A.2	Europe	Spain	NA
EPI_ISL_1383130	2020-03-22	V	B	Europe	Spain	NA
EPI_ISL_1383131	2020-03-22	G	B.1	Europe	Spain	NA
EPI_ISL_1383219	2020-03-20	S	A.5	Europe	Spain	NA
EPI_ISL_1383231	2020-03-20	GR	B.1.1	Europe	Spain	NA
EPI_ISL_665163	2020-03-20	G	B.1	Europe	United.Kingdom	NA
EPI_ISL_665191	2020-04-10	G	B.1	Europe	United.Kingdom	NA
EPI_ISL_665188	2020-03-26	G	B.1	Europe	United.Kingdom	NA
EPI_ISL_665161	2020-04-23	GR	B.1.1	Europe	United.Kingdom	NA
EPI_ISL_636839	2020-07-21	GR	B.1.1	Europe	Lithuania	NA
EPI_ISL_8009363	2020-05-03	O	B	North.America	USA	NA
EPI_ISL_507084	2020-03-19	GR	B.1.1	Europe	United.Kingdom	NA
EPI_ISL_507077	2020-03-29	GR	B.1.1	Europe	United.Kingdom	NA
EPI_ISL_507069	2020-03-23	GR	B.1.1	Europe	United.Kingdom	NA
EPI_ISL_507076	2020-03-29	GR	B.1.1	Europe	United.Kingdom	NA
EPI_ISL_507071	2020-03-25	GR	B.1.1	Europe	United.Kingdom	NA
EPI_ISL_507050	2020-03-13	V	B.40	Europe	United.Kingdom	NA
EPI_ISL_1383138	2020-03-22	GH	B.1	Europe	Spain	NA
EPI_ISL_1383230	2020-03-20	G	B.1.223	Europe	Spain	NA
EPI_ISL_1383224	2020-03-20	G	B.1	Europe	Spain	NA
EPI_ISL_1383227	2020-03-20	G	B.1	Europe	Spain	NA
EPI_ISL_1383228	2020-03-20	G	B.1	Europe	Spain	NA
EPI_ISL_1383220	2020-03-20	V	B	Europe	Spain	NA
EPI_ISL_1383222	2020-03-20	G	B.1	Europe	Spain	NA
EPI_ISL_1383209	2020-03-20	S	A.2	Europe	Spain	NA
EPI_ISL_1383214	2020-03-20	G	B.1	Europe	Spain	NA
EPI_ISL_1383210	2020-03-20	GR	B.1.1.1	Europe	Spain	NA
EPI_ISL_1383215	2020-03-20	V	B	Europe	Spain	NA
EPI_ISL_1383203	2020-03-20	GH	B.1	Europe	Spain	NA
EPI_ISL_1383217	2020-03-20	G	B.1	Europe	Spain	NA
EPI_ISL_1383200	2020-03-20	GH	B.1.356	Europe	Spain	NA
EPI_ISL_1383181	2020-03-21	G	B.1	Europe	Spain	NA
EPI_ISL_1383204	2020-03-20	V	B.40	Europe	Spain	NA
EPI_ISL_1383206	2020-03-20	GH	B.1	Europe	Spain	NA
EPI_ISL_1383208	2020-03-20	G	B.1	Europe	Spain	NA
EPI_ISL_1383195	2020-03-20	G	B.1	Europe	Spain	NA
EPI_ISL_1383193	2020-03-21	G	B.1	Europe	Spain	NA
EPI_ISL_1383199	2020-03-20	G	B.1	Europe	Spain	NA
EPI_ISL_1383191	2020-03-21	G	B.1	Europe	Spain	NA
EPI_ISL_1383188	2020-03-21	G	B.1	Europe	Spain	NA
EPI_ISL_1383174	2020-03-22	V	B	Europe	Spain	NA
EPI_ISL_1383190	2020-03-21	G	B.1	Europe	Spain	NA
EPI_ISL_1383187	2020-03-21	G	B.1	Europe	Spain	NA
EPI_ISL_1383192	2020-03-21	G	B.1	Europe	Spain	NA
EPI_ISL_1383194	2020-03-21	G	B.1	Europe	Spain	NA
EPI_ISL_1383196	2020-03-20	G	B.1	Europe	Spain	NA
EPI_ISL_1383182	2020-03-21	G	B.1	Europe	Spain	NA
EPI_ISL_1383171	2020-03-22	G	B.1	Europe	Spain	NA
EPI_ISL_1383184	2020-03-21	G	B.1	Europe	Spain	NA
EPI_ISL_1383175	2020-03-22	G	B.1	Europe	Spain	NA
EPI_ISL_1383179	2020-03-21	G	B.1	Europe	Spain	NA
EPI_ISL_1383173	2020-03-22	S	A.5	Europe	Spain	NA
EPI_ISL_1383162	2020-03-22	G	B.1	Europe	Spain	NA
EPI_ISL_1383168	2020-03-22	G	B.1	Europe	Spain	NA
EPI_ISL_1383164	2020-03-22	G	B.1	Europe	Spain	NA
EPI_ISL_1383167	2020-03-22	G	B.1	Europe	Spain	NA
EPI_ISL_1383159	2020-03-22	G	B.1	Europe	Spain	NA
EPI_ISL_1383155	2020-03-22	G	B.1	Europe	Spain	NA
EPI_ISL_1383140	2020-03-22	G	B.1	Europe	Spain	NA
EPI_ISL_1383147	2020-03-22	G	B.1.157	Europe	Spain	NA
EPI_ISL_1383141	2020-03-22	V	B	Europe	Spain	NA
EPI_ISL_1383018	2020-03-24	S	A.5	Europe	Spain	NA
EPI_ISL_1383013	2020-03-25	G	B.1	Europe	Spain	NA
EPI_ISL_1383006	2020-03-25	GH	B.1	Europe	Spain	NA
EPI_ISL_1383143	2020-03-22	G	B.1	Europe	Spain	NA
EPI_ISL_1383145	2020-03-22	G	B.1	Europe	Spain	NA
EPI_ISL_1383011	2020-03-25	G	B.1	Europe	Spain	NA
EPI_ISL_1382960	2020-03-25	S	A.2	Europe	Spain	NA
EPI_ISL_1382963	2020-03-25	GH	B.1	Europe	Spain	NA
EPI_ISL_1382950	2020-03-25	G	B.1	Europe	Spain	NA
EPI_ISL_1382965	2020-03-25	G	B.1	Europe	Spain	NA
EPI_ISL_1382966	2020-03-25	G	B.1	Europe	Spain	NA
EPI_ISL_1383010	2020-03-25	G	B.1	Europe	Spain	NA
EPI_ISL_1382940	2020-05-03	G	B.1	Europe	Spain	NA
EPI_ISL_1383118	2020-03-23	G	B.1	Europe	Spain	NA
EPI_ISL_1382946	2020-03-25	G	B.1	Europe	Spain	NA
EPI_ISL_1382949	2020-03-25	G	B.1	Europe	Spain	NA
EPI_ISL_1383121	2020-03-23	S	A.2	Europe	Spain	NA
EPI_ISL_1383004	2020-03-25	G	B.1	Europe	Spain	NA
EPI_ISL_1383102	2020-03-23	G	B.1	Europe	Spain	NA
EPI_ISL_1383126	2020-03-23	G	B.1	Europe	Spain	NA
EPI_ISL_1382952	2020-03-25	G	B.1	Europe	Spain	NA
EPI_ISL_1383009	2020-03-25	S	A.2	Europe	Spain	NA
EPI_ISL_1383007	2020-03-25	G	B.1	Europe	Spain	NA
EPI_ISL_1382953	2020-03-25	GH	B.1	Europe	Spain	NA
EPI_ISL_1383000	2020-03-25	G	B.1	Europe	Spain	NA
EPI_ISL_1383002	2020-03-25	S	A.2	Europe	Spain	NA
EPI_ISL_1383103	2020-03-23	G	B.1	Europe	Spain	NA
EPI_ISL_1383122	2020-03-23	G	B.1	Europe	Spain	NA
EPI_ISL_1383001	2020-03-25	G	B.1	Europe	Spain	NA
EPI_ISL_1383106	2020-03-23	G	B.1	Europe	Spain	NA
EPI_ISL_1382939	2020-05-03	G	B.1	Europe	Spain	NA
EPI_ISL_1383114	2020-03-23	G	B.1	Europe	Spain	NA
EPI_ISL_1383116	2020-03-23	G	B.1	Europe	Spain	NA
EPI_ISL_1383109	2020-03-23	G	B.1	Europe	Spain	NA
EPI_ISL_1382921	2020-03-23	S	A.2	Europe	Spain	NA
EPI_ISL_1382925	2020-05-12	GH	B.1	Europe	Spain	NA
EPI_ISL_1383107	2020-03-23	GH	B.1	Europe	Spain	NA
EPI_ISL_1382913	2020-03-23	GH	B.1.356	Europe	Spain	NA
EPI_ISL_1382908	2020-05-02	GH	B.1	Europe	Spain	NA
EPI_ISL_1383104	2020-03-23	G	B.1	Europe	Spain	NA
EPI_ISL_1382906	2020-05-04	GH	B.1	Europe	Spain	NA
EPI_ISL_1383098	2020-03-23	S	A.5	Europe	Spain	NA
EPI_ISL_1382909	2020-03-25	G	B.1	Europe	Spain	NA
EPI_ISL_1382917	2020-03-24	G	B.1	Europe	Spain	NA
EPI_ISL_1382915	2020-03-22	G	B.1	Europe	Spain	NA
EPI_ISL_1382920	2020-03-23	S	A.2	Europe	Spain	NA
EPI_ISL_1382918	2020-03-24	S	A.2	Europe	Spain	NA
EPI_ISL_1382910	2020-03-24	G	B.1	Europe	Spain	NA
EPI_ISL_1383099	2020-03-23	S	A.5	Europe	Spain	NA
EPI_ISL_1382904	2020-03-25	G	B.1	Europe	Spain	NA
EPI_ISL_1383069	2020-03-23	G	B.1	Europe	Spain	NA
EPI_ISL_1383066	2020-03-24	G	B.1	Europe	Spain	NA
EPI_ISL_1383051	2020-03-24	G	B.1	Europe	Spain	NA
EPI_ISL_1383095	2020-03-23	GH	B.1.356	Europe	Spain	NA
EPI_ISL_1383083	2020-03-23	G	B.1	Europe	Spain	NA
EPI_ISL_1383084	2020-03-23	G	B.1	Europe	Spain	NA
EPI_ISL_1383075	2020-03-23	V	B	Europe	Spain	NA
EPI_ISL_1383078	2020-03-23	V	B	Europe	Spain	NA
EPI_ISL_1383086	2020-03-23	G	B.1	Europe	Spain	NA
EPI_ISL_1383071	2020-03-23	GH	B.1.356	Europe	Spain	NA
EPI_ISL_1383068	2020-03-23	G	B.1	Europe	Spain	NA
EPI_ISL_1383064	2020-03-24	G	B.1	Europe	Spain	NA
EPI_ISL_1383062	2020-03-24	G	B.1	Europe	Spain	NA
EPI_ISL_1383053	2020-03-24	GR	B.1.1.1	Europe	Spain	NA
EPI_ISL_1383058	2020-03-24	G	B.1	Europe	Spain	NA
EPI_ISL_1383050	2020-03-24	G	B.1	Europe	Spain	NA
EPI_ISL_1383054	2020-03-24	GR	B.1.1.1	Europe	Spain	NA
EPI_ISL_1383036	2020-03-24	G	B.1	Europe	Spain	NA
EPI_ISL_1383052	2020-03-24	G	B.1	Europe	Spain	NA
EPI_ISL_1382993	2020-03-25	G	B.1	Europe	Spain	NA
EPI_ISL_1382995	2020-03-25	S	A.5	Europe	Spain	NA
EPI_ISL_1382996	2020-03-25	G	B.1	Europe	Spain	NA
EPI_ISL_1383040	2020-03-24	G	B.1.223	Europe	Spain	NA
EPI_ISL_1382978	2020-03-25	G	B.1	Europe	Spain	NA
EPI_ISL_1383039	2020-03-24	G	B.1.157	Europe	Spain	NA
EPI_ISL_1382983	2020-03-25	G	B.1	Europe	Spain	NA
EPI_ISL_1383037	2020-03-24	G	B.1.223	Europe	Spain	NA
EPI_ISL_1382982	2020-03-25	GR	B.1.1.1	Europe	Spain	NA
EPI_ISL_1382967	2020-03-25	G	B.1	Europe	Spain	NA
EPI_ISL_1382987	2020-03-25	G	B.1	Europe	Spain	NA
EPI_ISL_1383030	2020-03-24	G	B.1	Europe	Spain	NA
EPI_ISL_1383035	2020-03-24	G	B.1	Europe	Spain	NA
EPI_ISL_1383032	2020-03-24	G	B.1	Europe	Spain	NA
EPI_ISL_1382980	2020-03-25	G	B.1	Europe	Spain	NA
EPI_ISL_1383023	2020-03-24	G	B.1	Europe	Spain	NA
EPI_ISL_1383025	2020-03-24	S	A.2	Europe	Spain	NA
EPI_ISL_1383026	2020-03-24	GH	B.1	Europe	Spain	NA
EPI_ISL_1382977	2020-03-25	G	B.1	Europe	Spain	NA
EPI_ISL_1383027	2020-03-24	G	B.1	Europe	Spain	NA
EPI_ISL_1382972	2020-03-25	G	B.1	Europe	Spain	NA
EPI_ISL_1383022	2020-03-24	S	A.2	Europe	Spain	NA
EPI_ISL_1382975	2020-03-25	G	B.1	Europe	Spain	NA
EPI_ISL_1383024	2020-03-24	G	B.1	Europe	Spain	NA
EPI_ISL_752634	2020-04-20	GH	B.1	North.America	USA	NA
EPI_ISL_6335233	2020-07-14	GH	B.1	Asia	Kyrgyzstan	NA
EPI_ISL_806530	2020-04-02	G	B.1	Europe	Germany	NA
EPI_ISL_6335232	2020-06-24	GR	B.1.1.116	Asia	Kyrgyzstan	NA
EPI_ISL_6335236	2020-06-14	GR	B.1.1	Asia	Kyrgyzstan	NA
EPI_ISL_6335240	2020-07-10	GR	B.1.1	Asia	Kyrgyzstan	NA
EPI_ISL_6335242	2020-07-15	GR	B.1.1	Asia	Kyrgyzstan	NA
EPI_ISL_6335243	2020-07-15	GR	B.1.1	Asia	Kyrgyzstan	NA
EPI_ISL_6335247	2020-07-18	GR	B.1.1	Asia	Kyrgyzstan	NA
EPI_ISL_6335248	2020-07-18	GR	B.1.1	Asia	Kyrgyzstan	NA
EPI_ISL_5736657	2020-04-29	G	B.1	Europe	Italy	NA
EPI_ISL_9214643	2020-07-21	GR	B.1.1.10	Europe	Azerbaijan	NA
EPI_ISL_9214444	2020-05-18	GR	B.1.1.10	Europe	Azerbaijan	NA
EPI_ISL_9214447	2020-05-18	GR	B.1.1.10	Europe	Azerbaijan	NA
EPI_ISL_9214513	2020-06-16	GR	B.1.1.10	Europe	Azerbaijan	NA
EPI_ISL_9214499	2020-06-06	GR	B.1.1.10	Europe	Azerbaijan	NA
EPI_ISL_9214438	2020-04-22	GR	B.1.1.10	Europe	Azerbaijan	NA
EPI_ISL_754048	2020-04-06	GR	B.1.1	Europe	Germany	NA
EPI_ISL_754052	2020-04-15	G	B.1.8	Europe	Germany	NA
EPI_ISL_754049	2020-04-06	GR	B.1.1	Europe	Germany	NA
EPI_ISL_754056	2020-03-15	G	B.1	Europe	Germany	NA
EPI_ISL_754053	2020-04-15	GR	B.1.1	Europe	Germany	NA
EPI_ISL_754051	2020-04-06	GR	B.1.1	Europe	Germany	NA
EPI_ISL_754028	2020-03-30	G	B.1	Europe	Germany	NA
EPI_ISL_754029	2020-03-27	G	B.1	Europe	Germany	NA
EPI_ISL_754027	2020-03-27	G	B.1	Europe	Germany	NA
EPI_ISL_753929	2020-04-01	GH	B.1	Europe	Germany	NA
EPI_ISL_753852	2020-04-08	GR	B.1.1.1	Europe	Germany	NA
EPI_ISL_753982	2020-07-20	GR	B.1.1.58	Europe	Germany	NA
EPI_ISL_753938	2020-04-05	GH	B.1	Europe	Germany	NA
EPI_ISL_753936	2020-03-31	G	B.1	Europe	Germany	NA
EPI_ISL_753933	2020-04-06	S	A.2	Europe	Germany	NA
EPI_ISL_753937	2020-04-01	GR	B.1.1	Europe	Germany	NA
EPI_ISL_753932	2020-04-04	G	B.1	Europe	Germany	NA
EPI_ISL_753952	2020-04-30	G	B.1	Europe	Germany	NA
EPI_ISL_753946	2020-04-16	G	B.1	Europe	Germany	NA
EPI_ISL_753950	2020-04-27	G	B.1	Europe	Germany	NA
EPI_ISL_753935	2020-04-06	GH	B.1	Europe	Germany	NA
EPI_ISL_753947	2020-04-17	GR	B.1.1	Europe	Germany	NA
EPI_ISL_753934	2020-04-05	G	B.1	Europe	Germany	NA
EPI_ISL_753943	2020-04-09	G	B.1	Europe	Germany	NA
EPI_ISL_753931	2020-04-03	G	B.1	Europe	Germany	NA
EPI_ISL_753940	2020-04-06	G	B.1	Europe	Germany	NA
EPI_ISL_753944	2020-04-12	GR	B.1.1	Europe	Germany	NA
EPI_ISL_753955	2020-05-12	GR	C.36	Europe	Germany	NA
EPI_ISL_753953	2020-05-08	G	B.1	Europe	Germany	NA
EPI_ISL_753954	2020-05-05	GR	B.1.1	Europe	Germany	NA
EPI_ISL_753925	2020-03-26	G	B.1	Europe	Germany	NA
EPI_ISL_753826	2020-06-08	GH	B.1.159	Europe	Germany	NA
EPI_ISL_753812	2020-05-05	GR	B.1.1	Europe	Germany	NA
EPI_ISL_753811	2020-04-04	GH	B.1	Europe	Germany	NA
EPI_ISL_753839	2020-04-01	G	B.1	Europe	Germany	NA
EPI_ISL_753844	2020-03-28	G	B.1	Europe	Germany	NA
EPI_ISL_753845	2020-03-30	G	B.1	Europe	Germany	NA
EPI_ISL_753843	2020-03-25	S	A.2	Europe	Germany	NA
EPI_ISL_753806	2020-05-03	GH	B.1.475	Europe	Germany	NA
EPI_ISL_753850	2020-03-31	G	B.1	Europe	Germany	NA
EPI_ISL_753805	2020-04-29	GH	B.1.475	Europe	Germany	NA
EPI_ISL_3046651	2020-07-21	GH	B.1.580	North.America	USA	NA
EPI_ISL_729548	2020-03-31	O	B	Europe	Germany	NA
EPI_ISL_729473	2020-02-26	O	B.4	Europe	Germany	NA
EPI_ISL_729483	2020-03-17	G	B.1	Europe	Germany	NA
EPI_ISL_729486	2020-03-02	G	B.1	Europe	Germany	NA
EPI_ISL_2229911	2020-05-13	GH	B.1	North.America	USA	NA
EPI_ISL_9214507	2020-06-12	GR	B.1.1.10	Europe	Azerbaijan	NA
EPI_ISL_806535	2020-04-14	G	B.1	Europe	Germany	NA
EPI_ISL_806531	2020-04-02	GR	B.1.1	Europe	Germany	NA
EPI_ISL_806534	2020-04-13	GR	B.1.1.10	Europe	Germany	NA
EPI_ISL_806540	2020-04-02	GR	B.1.1	Europe	Germany	NA
EPI_ISL_806536	2020-04-14	GR	B.1.1	Europe	Germany	NA
EPI_ISL_806527	2020-04-02	GR	B.1.1	Europe	Germany	NA
EPI_ISL_754030	2020-03-27	G	B.1	Europe	Germany	NA
EPI_ISL_754037	2020-03-30	G	B.1	Europe	Germany	NA
EPI_ISL_754040	2020-04-07	GR	B.1.1	Europe	Germany	NA
EPI_ISL_753927	2020-03-30	GH	B.1	Europe	Germany	NA
EPI_ISL_753775	2020-05-11	GR	B.1.1	Europe	Germany	NA
EPI_ISL_753824	2020-05-11	GR	B.1.1	Europe	Germany	NA
EPI_ISL_753834	2020-05-03	GH	B.1	Europe	Germany	NA
EPI_ISL_2229873	2020-06-10	GH	B.1.332	North.America	USA	NA
EPI_ISL_2229872	2020-06-10	GH	B.1	North.America	USA	NA
EPI_ISL_2229874	2020-06-10	GH	B.1	North.America	USA	NA
EPI_ISL_2229877	2020-06-10	GH	B.1	North.America	USA	NA
EPI_ISL_2229851	2020-06-10	GH	B.1.108	North.America	USA	NA
EPI_ISL_2229882	2020-06-10	GH	B.1.308	North.America	USA	NA
EPI_ISL_2229857	2020-06-10	GH	B.1	North.America	USA	NA
EPI_ISL_2229859	2020-06-10	GH	B.1	North.America	USA	NA
EPI_ISL_2229867	2020-06-10	GH	B.1	North.America	USA	NA
EPI_ISL_2229919	2020-05-13	GH	B.1	North.America	USA	NA
EPI_ISL_2229922	2020-05-13	GH	B.1	North.America	USA	NA
EPI_ISL_2229923	2020-05-13	GH	B.1	North.America	USA	NA
EPI_ISL_2229908	2020-05-13	GH	B.1	North.America	USA	NA
EPI_ISL_2229921	2020-05-13	GH	B.1.108	North.America	USA	NA
EPI_ISL_2229925	2020-05-13	GH	B.1.332	North.America	USA	NA
EPI_ISL_2229903	2020-06-10	GH	B.1	North.America	USA	NA
EPI_ISL_2193745	2020-07-02	GH	B.1	North.America	USA	NA
EPI_ISL_2193733	2020-07-02	GH	B.1	North.America	USA	NA
EPI_ISL_2193738	2020-07-02	GH	B.1	North.America	USA	NA
EPI_ISL_729551	2020-04-08	GH	B.1	Europe	Germany	NA
EPI_ISL_2193716	2020-07-02	GR	B.1.1	North.America	USA	NA
EPI_ISL_729542	2020-03-22	GR	B.1.1	Europe	Germany	NA
EPI_ISL_2193742	2020-07-02	GH	B.1	North.America	USA	NA
EPI_ISL_2193732	2020-07-02	GH	B.1	North.America	USA	NA
EPI_ISL_729530	2020-04-09	GR	B.1.1	Europe	Germany	NA
EPI_ISL_729535	2020-03-21	G	B.1	Europe	Germany	NA
EPI_ISL_2193719	2020-07-02	GH	B.1	North.America	USA	NA
EPI_ISL_729534	2020-03-31	GH	B.1	Europe	Germany	NA
EPI_ISL_729536	2020-03-21	O	B.28	Europe	Germany	NA
EPI_ISL_2193754	2020-07-02	GH	B.1	North.America	USA	NA
EPI_ISL_2193734	2020-07-02	GH	B.1	North.America	USA	NA
EPI_ISL_729571	2020-07-21	GR	B.1.1.70	Europe	Germany	NA
EPI_ISL_729511	2020-03-16	G	B.1	Europe	Germany	NA
EPI_ISL_729510	2020-03-15	GH	B.1	Europe	Germany	NA
EPI_ISL_729513	2020-03-16	GH	B.1	Europe	Germany	NA
EPI_ISL_523964	2020-03-14	G	B.1	Europe	Moldova	NA
EPI_ISL_516933	2020-07-19	GR	C.35	Europe	Montenegro	NA
EPI_ISL_516932	2020-07-19	GR	C.35	Europe	Montenegro	NA
EPI_ISL_2000579	2020-04-17	GH	B.1	North.America	USA	NA
EPI_ISL_2000595	2020-05-12	GH	B.1	North.America	USA	NA
EPI_ISL_2000589	2020-04-25	GH	B.1	North.America	USA	NA
EPI_ISL_2000583	2020-04-25	GH	B.1	North.America	USA	NA
EPI_ISL_2000582	2020-04-25	GH	B.1	North.America	USA	NA
EPI_ISL_2000586	2020-04-25	GH	B.1	North.America	USA	NA
EPI_ISL_2000587	2020-04-25	GH	B.1	North.America	USA	NA
EPI_ISL_1225745	2020-06-30	G	B.1.240	North.America	USA	NA
EPI_ISL_848641	2020-03-24	GH	B.1	North.America	USA	NA
EPI_ISL_848181	2020-03-25	GH	B.1	North.America	USA	NA
EPI_ISL_812236	2020-06-04	G	B.1.382	North.America	USA	NA
EPI_ISL_812242	2020-03-17	GH	B.1	North.America	USA	NA
EPI_ISL_1091786	2020-07-15	GH	B.1.111	South.America	Colombia	NA
EPI_ISL_766048	2020-04-14	L	B.56	Asia	Indonesia	NA
EPI_ISL_523950	2020-03-20	L	B.3	Europe	Germany	NA
EPI_ISL_602465	2020-03-29	GR	B.1.1	Europe	Germany	NA
EPI_ISL_602466	2020-03-30	GR	B.1.1	Europe	Germany	NA
EPI_ISL_602469	2020-04-02	G	B.1	Europe	Germany	NA
EPI_ISL_602497	2020-03-25	G	B.1	Europe	Germany	NA
EPI_ISL_602484	2020-04-12	GR	B.1.1.10	Europe	Germany	NA
EPI_ISL_426067	2020-03-21	O	B.4	Europe	Germany	NA
EPI_ISL_426063	2020-03-18	GH	B.1	Europe	Germany	NA
EPI_ISL_426065	2020-03-20	GH	B.1	Europe	Germany	NA
EPI_ISL_426059	2020-03-16	GH	B.1	Europe	Germany	NA
EPI_ISL_626214	2020-04-17	GH	B.1	Europe	Germany	NA
EPI_ISL_626216	2020-04-22	GR	B.1.1.232	Europe	Germany	NA
EPI_ISL_626211	2020-04-14	GH	B.1	Europe	Germany	NA
EPI_ISL_626219	2020-04-30	GH	B.1	Europe	Germany	NA
EPI_ISL_626221	2020-05-04	G	B.1	Europe	Germany	NA
EPI_ISL_626220	2020-04-30	GH	B.1	Europe	Germany	NA
EPI_ISL_626222	2020-05-05	G	B.1	Europe	Germany	NA
EPI_ISL_602527	2020-03-12	L	B.3	Europe	Germany	NA
EPI_ISL_602476	2020-04-06	GR	B.1.1	Europe	Germany	NA
EPI_ISL_602467	2020-03-31	G	B.1	Europe	Germany	NA
EPI_ISL_602463	2020-03-29	G	B.1	Europe	Germany	NA
EPI_ISL_602464	2020-03-29	GR	B.1.1	Europe	Germany	NA
EPI_ISL_602475	2020-04-05	GH	B.1.22	Europe	Germany	NA
EPI_ISL_602471	2020-04-04	GH	B.1	Europe	Germany	NA
EPI_ISL_602473	2020-04-05	G	B.1	Europe	Germany	NA
EPI_ISL_602479	2020-04-08	GR	B.1.1.10	Europe	Germany	NA
EPI_ISL_602477	2020-04-07	GR	B.1.1.10	Europe	Germany	NA
EPI_ISL_602472	2020-04-04	GH	B.1	Europe	Germany	NA
EPI_ISL_602478	2020-04-07	GH	B.1	Europe	Germany	NA
EPI_ISL_602474	2020-04-05	GH	B.1.22	Europe	Germany	NA
EPI_ISL_602488	2020-03-17	GR	B.1.1	Europe	Germany	NA
EPI_ISL_602485	2020-04-13	GR	B.1.1.232	Europe	Germany	NA
EPI_ISL_602493	2020-03-23	G	B.1	Europe	Germany	NA
EPI_ISL_602470	2020-04-04	GH	B.1	Europe	Germany	NA
EPI_ISL_602481	2020-04-11	V	B.40	Europe	Germany	NA
EPI_ISL_602480	2020-04-09	GH	B.1	Europe	Germany	NA
EPI_ISL_602499	2020-03-26	GH	B.1.22	Europe	Germany	NA
EPI_ISL_602495	2020-03-25	GH	B.1	Europe	Germany	NA
EPI_ISL_602490	2020-03-19	GR	B.1.1	Europe	Germany	NA
EPI_ISL_602502	2020-03-26	GH	B.1	Europe	Germany	NA
EPI_ISL_602503	2020-03-27	GR	B.1.1.10	Europe	Germany	NA
EPI_ISL_602508	2020-03-28	GR	B.1.1.10	Europe	Germany	NA
EPI_ISL_425122	2020-03-16	GH	B.1	Europe	Germany	NA
EPI_ISL_425121	2020-03-16	GH	B.1	Europe	Germany	NA
EPI_ISL_425132	2020-03-23	G	B.1	Europe	Germany	NA
EPI_ISL_419551	2020-03-16	G	B.1.8	Europe	Germany	NA
EPI_ISL_419544	2020-03-15	GH	B.1	Europe	Germany	NA
EPI_ISL_419549	2020-03-15	GH	B.1	Europe	Germany	NA
EPI_ISL_417460	2020-03-11	O	B	Europe	Germany	NA
EPI_ISL_2193709	2020-07-02	GH	B.1.441	North.America	USA	NA
EPI_ISL_2193758	2020-07-02	GH	B.1	North.America	USA	NA
EPI_ISL_2193748	2020-07-02	GH	B.1	North.America	USA	NA
EPI_ISL_779936	2020-07-03	GR	B.1.1.232	Europe	Germany	NA
EPI_ISL_3023833	2020-05-21	G	B.1	North.America	Mexico	NA
EPI_ISL_3023836	2020-06-12	G	B.1	North.America	Mexico	NA
EPI_ISL_3023837	2020-05-13	G	B.1	North.America	Mexico	NA
EPI_ISL_486819	2020-03-30	GR	B.1.1	Europe	Russia	NA
EPI_ISL_486828	2020-04-01	GR	B.1.1	Europe	Russia	NA
EPI_ISL_486817	2020-03-30	GR	B.1.1	Europe	Russia	NA
EPI_ISL_486815	2020-03-30	GR	B.1.1	Europe	Russia	NA
EPI_ISL_486823	2020-03-31	GR	B.1	Europe	Russia	NA
EPI_ISL_486824	2020-03-31	GR	B.1.1	Europe	Russia	NA
EPI_ISL_534345	2020-07-17	GR	B.1.1	Europe	Russia	NA
EPI_ISL_534341	2020-07-16	GR	B.1.1	Europe	Russia	NA
EPI_ISL_462149	2020-03-30	G	B.1	Europe	Russia	NA
EPI_ISL_460096	2020-03-30	GH	B.1	Europe	Russia	NA
EPI_ISL_534342	2020-07-16	GR	B.1.1	Europe	Russia	NA
EPI_ISL_534339	2020-07-16	GR	B.1.1	Europe	Russia	NA
EPI_ISL_534340	2020-07-16	GR	B.1.1.294	Europe	Russia	NA
EPI_ISL_534338	2020-07-16	GR	B.1	Europe	Russia	NA
EPI_ISL_534344	2020-07-16	GR	B.1.1.317	Europe	Russia	NA
EPI_ISL_981212	2020-04-14	G	B.1	Europe	Ireland	NA
EPI_ISL_605080	2020-03-28	V	B.1.1	Europe	Ireland	NA
EPI_ISL_981221	2020-04-24	GR	B.1.1	Europe	Ireland	NA
EPI_ISL_981224	2020-04-26	GR	B.1.1	Europe	Ireland	NA
EPI_ISL_981261	2020-05-10	GR	B.1.1	Europe	Ireland	NA
EPI_ISL_981255	2020-05-11	GR	B.1.1.10	Europe	Ireland	NA
EPI_ISL_981237	2020-05-03	GR	B.1.1	Europe	Ireland	NA
EPI_ISL_981248	2020-05-06	GR	B.1.1	Europe	Ireland	NA
EPI_ISL_981264	2020-05-13	GR	B.1.1	Europe	Ireland	NA
EPI_ISL_981217	2020-04-24	GR	B.1.1	Europe	Ireland	NA
EPI_ISL_981225	2020-04-28	GR	B.1.1	Europe	Ireland	NA
EPI_ISL_981244	2020-05-05	GR	B.1.1.267	Europe	Ireland	NA
EPI_ISL_981238	2020-05-03	GR	B.1.1	Europe	Ireland	NA
EPI_ISL_981249	2020-05-08	GR	B.1.1	Europe	Ireland	NA
EPI_ISL_981258	2020-05-10	GR	B.1.1	Europe	Ireland	NA
EPI_ISL_981203	2020-03-13	GR	B.1.1	Europe	Ireland	NA
EPI_ISL_3023950	2020-05-27	G	B.1	North.America	Mexico	NA
EPI_ISL_494553	2020-05-14	GH	B.1.595	North.America	USA	NA
EPI_ISL_3024004	2020-06-03	GR	B.1.1	North.America	Mexico	NA
EPI_ISL_493210	2020-05-04	GH	B.1.521	North.America	USA	NA
EPI_ISL_3024016	2020-07-23	G	B.1	North.America	Mexico	NA
EPI_ISL_3024027	2020-06-20	G	B.1	North.America	Mexico	NA
EPI_ISL_981211	2020-04-14	GR	B.1.1	Europe	Ireland	NA
EPI_ISL_501183	2020-03-24	O	B.6	Asia	Malaysia	NA
EPI_ISL_501177	2020-03-22	GR	B.1.1	Asia	Malaysia	NA
EPI_ISL_884563	2020-04-10	S	A.1	North.America	USA	NA
EPI_ISL_884534	2020-03-20	GH	B.1	North.America	USA	NA
EPI_ISL_884579	2020-07-03	GR	B.1.1	North.America	USA	NA
EPI_ISL_877652	2020-07-13	GR	B.1.1.304	North.America	USA	NA
EPI_ISL_877649	2020-07-13	GH	B.1.595.3	North.America	USA	NA
EPI_ISL_884530	2020-07-12	GH	B.1.564	North.America	USA	NA
EPI_ISL_884291	2020-04-11	GH	B.1.413	North.America	USA	NA
EPI_ISL_884404	2020-07-22	GR	B.1.1.135	North.America	USA	NA
EPI_ISL_436656	2020-04-09	L	B.1.14	North.America	USA	NA
EPI_ISL_513336	2020-07-20	GR	D.2	Oceania	Australia	NA
EPI_ISL_966361	2020-04-09	GH	B.1	North.America	USA	NA
EPI_ISL_1859553	2020-06-14	GR	B.1.1.317	Europe	Russia	NA
EPI_ISL_1859592	2020-06-01	GR	B.1.1	Europe	Russia	NA
EPI_ISL_1859615	2020-05-22	GR	B.1.1	Europe	Russia	NA
EPI_ISL_1859622	2020-05-22	GR	B.1.1	Europe	Russia	NA
EPI_ISL_964878	2020-03-29	GR	B.1.1	Europe	Germany	NA
EPI_ISL_1859609	2020-06-19	GR	B.1.1	Europe	Russia	NA
EPI_ISL_1859762	2020-06-19	GR	B.1.1	Europe	Russia	NA
EPI_ISL_1859645	2020-06-14	GR	B.1.1	Europe	Russia	NA
EPI_ISL_454606	2020-03-30	GH	B.1	Europe	Croatia	NA
EPI_ISL_1859447	2020-05-22	GR	B.1.1.163	Europe	Russia	NA
EPI_ISL_1859412	2020-06-10	GR	B.1.1	Europe	Russia	NA
EPI_ISL_1295582	2020-07-06	G	B.1	North.America	USA	NA
EPI_ISL_2708986	2020-03-30	L	B.55	Europe	Netherlands	NA
EPI_ISL_451533	2020-03-30	GH	B.1	Oceania	Australia	NA
EPI_ISL_5051469	2020-03-14	O	B.6	Asia	Philippines	NA
EPI_ISL_3105867	2020-04-11	O	B.6	Asia	Philippines	NA
EPI_ISL_3105872	2020-05-25	O	B.6	Asia	Philippines	NA
EPI_ISL_5051490	2020-03-11	O	B.6	Asia	Philippines	NA
EPI_ISL_11309942	2020-05-12	O	B.6.6	Asia	Philippines	NA
EPI_ISL_10942999	2020-07-24	GR	B.1.1.63	Asia	Philippines	NA
EPI_ISL_10943024	2020-07-06	GR	B.1.1.63	Asia	Philippines	NA
EPI_ISL_10943026	2020-07-08	GR	B.1.1.63	Asia	Philippines	NA
EPI_ISL_9744247	2020-07-08	GR	B.1.1.63	Asia	Philippines	NA
EPI_ISL_10943034	2020-07-09	GR	B.1.1.63	Asia	Philippines	NA
EPI_ISL_10942998	2020-07-24	GR	B.1.1.63	Asia	Philippines	NA
EPI_ISL_10943032	2020-07-10	GR	B.1.1.63	Asia	Philippines	NA
EPI_ISL_10943050	2020-07-17	GR	B.1.1	Asia	Philippines	NA
EPI_ISL_2549593	2020-03-09	S	A	North.America	USA	NA
EPI_ISL_2549586	2020-03-09	S	A	North.America	USA	NA
EPI_ISL_2549600	2020-03-09	S	A	North.America	USA	NA
EPI_ISL_2549605	2020-03-09	O	B	North.America	USA	NA
EPI_ISL_2549608	2020-03-10	S	A.1	North.America	USA	NA
EPI_ISL_2549609	2020-03-10	S	A.1	North.America	USA	NA
EPI_ISL_2549613	2020-03-10	S	A.1	North.America	USA	NA
EPI_ISL_2549619	2020-03-10	S	A.1	North.America	USA	NA
EPI_ISL_2549626	2020-03-11	L	B.3	North.America	USA	NA
EPI_ISL_2549649	2020-03-10	O	B	North.America	USA	NA
EPI_ISL_2549659	2020-03-11	S	A.1	North.America	USA	NA
EPI_ISL_2549668	2020-03-26	GH	B.1	North.America	USA	NA
EPI_ISL_2549669	2020-03-26	GH	B.1	North.America	USA	NA
EPI_ISL_2549670	2020-03-27	GH	B.1	North.America	USA	NA
EPI_ISL_2549674	2020-03-27	G	B.1	North.America	USA	NA
EPI_ISL_2549682	2020-03-29	GH	B.1	North.America	USA	NA
EPI_ISL_2549685	2020-03-28	GH	B.1.344	North.America	USA	NA
EPI_ISL_2549704	2020-03-30	GH	B.1	North.America	USA	NA
EPI_ISL_2549705	2020-03-30	GH	B.1	North.America	USA	NA
EPI_ISL_2549717	2020-03-30	GH	B.1	North.America	USA	NA
EPI_ISL_2549719	2020-03-31	GH	B.1	North.America	USA	NA
EPI_ISL_2549739	2020-07-09	GH	B.1.503	North.America	USA	NA
EPI_ISL_2549757	2020-07-15	GH	B.1.503	North.America	USA	NA
EPI_ISL_2549762	2020-07-15	GH	B.1.503	North.America	USA	NA
EPI_ISL_2549781	2020-07-15	GH	B.1.503	North.America	USA	NA
EPI_ISL_2549784	2020-07-15	GH	B.1.503	North.America	USA	NA
EPI_ISL_2549793	2020-07-15	GH	B.1.503	North.America	USA	NA
EPI_ISL_2549799	2020-07-15	GH	B.1.503	North.America	USA	NA
EPI_ISL_2549803	2020-07-15	GH	B.1.503	North.America	USA	NA
EPI_ISL_2549837	2020-07-22	GH	B.1.503	North.America	USA	NA
EPI_ISL_2549839	2020-07-22	GH	B.1.503	North.America	USA	NA
EPI_ISL_2549845	2020-07-22	GH	B.1.503	North.America	USA	NA
EPI_ISL_2710329	2020-05-11	GH	B.1	North.America	USA	NA
EPI_ISL_805126	2020-04-22	GH	B.1.279	North.America	Canada	NA
EPI_ISL_805246	2020-04-20	GH	B.1.279	North.America	Canada	NA
EPI_ISL_805258	2020-04-21	GH	B.1.279	North.America	Canada	NA
EPI_ISL_710183	2020-04-21	GH	B.1.492	North.America	USA	NA
EPI_ISL_710197	2020-04-21	GH	B.1.492	North.America	USA	NA
EPI_ISL_710311	2020-05-21	GH	B.1.492	North.America	USA	NA
EPI_ISL_805638	2020-04-26	GH	B.1.279	North.America	Canada	NA
EPI_ISL_805997	2020-04-27	GH	B.1.279	North.America	Canada	NA
EPI_ISL_806090	2020-04-10	GH	B.1.279	North.America	Canada	NA
EPI_ISL_683835	2020-06-10	GH	B.1	Africa	Mali	NA
EPI_ISL_806238	2020-04-30	GH	B.1.279	North.America	Canada	NA
EPI_ISL_806328	2020-04-13	GH	B.1.279	North.America	Canada	NA
EPI_ISL_806452	2020-05-05	GH	B.1.279	North.America	Canada	NA
EPI_ISL_806537	2020-04-14	G	B.1	Europe	Germany	NA
EPI_ISL_812156	2020-07-20	GR	B.1.1	North.America	USA	NA
EPI_ISL_812159	2020-07-20	GH	B.1.576	North.America	USA	NA
EPI_ISL_6602407	2020-06-11	GH	B.1	North.America	USA	NA
EPI_ISL_6602412	2020-06-11	GH	B.1	North.America	USA	NA
EPI_ISL_6602471	2020-06-16	GH	B.1.324	North.America	USA	NA
EPI_ISL_812803	2020-07-05	O	B.1.1	Africa	Egypt	NA
EPI_ISL_812818	2020-06-20	GR	B.1.1	Africa	Egypt	NA
EPI_ISL_6602500	2020-06-18	GH	B.1	North.America	USA	NA
EPI_ISL_6602506	2020-06-18	GH	B.1	North.America	USA	NA
EPI_ISL_6602523	2020-06-19	GH	B.1	North.America	USA	NA
EPI_ISL_6602527	2020-06-19	GH	B.1.2	North.America	USA	NA
EPI_ISL_6602598	2020-06-23	GH	B.1	North.America	USA	NA
EPI_ISL_6602607	2020-06-25	GH	B.1	North.America	USA	NA
EPI_ISL_6602623	2020-06-23	GH	B.1.576	North.America	USA	NA
EPI_ISL_6602625	2020-06-23	G	B.1.240	North.America	USA	NA
EPI_ISL_6602653	2020-06-27	GH	B.1.2	North.America	USA	NA
EPI_ISL_819333	2020-04-21	G	B.1	Europe	Spain	NA
EPI_ISL_1857580	2020-03-12	G	B.1	Europe	Germany	NA
EPI_ISL_1857581	2020-03-12	G	B.1	Europe	Germany	NA
EPI_ISL_7780427	2020-05-01	GR	B.1.1.222	North.America	Mexico	NA
EPI_ISL_3478893	2020-07-24	GH	B.1.499	South.America	Argentina	NA
EPI_ISL_900692	2020-06-29	GH	B.1.324	North.America	USA	NA
EPI_ISL_826038	2020-05-06	G	B.1.147	North.America	Canada	NA
EPI_ISL_3190068	2020-03-14	S	A.5	Europe	Spain	NA
EPI_ISL_2712734	2020-05-08	G	B.1.243	North.America	Mexico	NA
EPI_ISL_771226	2020-05-05	GH	B.1	North.America	USA	NA
EPI_ISL_771227	2020-05-05	GH	B.1	North.America	USA	NA
EPI_ISL_771232	2020-07-22	GH	B.1.503	North.America	USA	NA
EPI_ISL_771230	2020-07-15	GH	B.1.503	North.America	USA	NA
EPI_ISL_771228	2020-05-05	GH	B.1	North.America	USA	NA
EPI_ISL_474677	2020-05-01	GR	B.1.1	Europe	United.Kingdom	NA
EPI_ISL_3482019	2020-04-28	GH	B.1	North.America	USA	NA
EPI_ISL_3482024	2020-04-20	GH	B.1	North.America	USA	NA
EPI_ISL_710180	2020-04-21	GH	B.1.492	North.America	USA	NA
EPI_ISL_710302	2020-05-21	GH	B.1	North.America	USA	NA
EPI_ISL_710209	2020-04-30	GH	B.1.492	North.America	USA	NA
EPI_ISL_710210	2020-05-04	GH	B.1.492	North.America	USA	NA
EPI_ISL_710305	2020-05-21	GH	B.1	North.America	USA	NA
EPI_ISL_710203	2020-04-21	GH	B.1	North.America	USA	NA
EPI_ISL_710185	2020-04-21	GH	B.1.492	North.America	USA	NA
EPI_ISL_710189	2020-04-21	GH	B.1.492	North.America	USA	NA
EPI_ISL_710182	2020-04-21	GH	B.1.492	North.America	USA	NA
EPI_ISL_2712743	2020-05-07	G	B.1	North.America	Mexico	NA
EPI_ISL_2712739	2020-05-08	G	B.1.405	North.America	Mexico	NA
EPI_ISL_710193	2020-04-21	GH	B.1.492	North.America	USA	NA
EPI_ISL_900714	2020-06-02	G	B.1	North.America	USA	NA
EPI_ISL_900694	2020-07-02	GH	B.1	North.America	USA	NA
EPI_ISL_900733	2020-07-22	G	B.1	North.America	USA	NA
EPI_ISL_900729	2020-07-20	G	B.1.546	North.America	USA	NA
EPI_ISL_900731	2020-07-22	GH	B.1.425	North.America	USA	NA
EPI_ISL_900728	2020-07-20	GH	B.1.2	North.America	USA	NA
EPI_ISL_900701	2020-07-08	GH	B.1.2	North.America	USA	NA
EPI_ISL_900706	2020-07-16	GH	B.1.2	North.America	USA	NA
EPI_ISL_710199	2020-04-21	GH	B.1.492	North.America	USA	NA
EPI_ISL_710194	2020-04-21	GH	B.1.492	North.America	USA	NA
EPI_ISL_710190	2020-04-21	GH	B.1	North.America	USA	NA
EPI_ISL_710208	2020-04-21	GH	B.1	North.America	USA	NA
EPI_ISL_710312	2020-05-21	GH	B.1.492	North.America	USA	NA
EPI_ISL_710308	2020-05-21	GH	B.1	North.America	USA	NA
EPI_ISL_710206	2020-04-21	GH	B.1	North.America	USA	NA
EPI_ISL_710211	2020-05-11	GH	B.1	North.America	USA	NA
EPI_ISL_710307	2020-05-21	GH	B.1	North.America	USA	NA
EPI_ISL_710204	2020-04-21	GH	B.1.492	North.America	USA	NA
EPI_ISL_2264408	2020-03-19	GH	B.1	North.America	USA	NA
EPI_ISL_2264437	2020-03-27	G	B.1	North.America	USA	NA
EPI_ISL_2264434	2020-03-27	S	A.1	North.America	USA	NA
EPI_ISL_2264435	2020-03-27	GH	B.1	North.America	USA	NA
EPI_ISL_2264431	2020-04-01	G	B.1	North.America	USA	NA
EPI_ISL_2264423	2020-04-01	GH	B.1	North.America	USA	NA
EPI_ISL_2264421	2020-04-01	G	B.1	North.America	USA	NA
EPI_ISL_2264419	2020-04-01	GH	B.1.595	North.America	USA	NA
EPI_ISL_677286	2020-03-12	GH	B.1	North.America	USA	NA
EPI_ISL_677288	2020-04-21	GH	B.1	North.America	USA	NA
EPI_ISL_1229386	2020-07-24	GH	B.1.426	North.America	USA	NA
EPI_ISL_8033347	2020-03-26	GR	B.1.1	Europe	France	PACA
EPI_ISL_848142	2020-04-04	GR	B.1	Europe	Ireland	NA
EPI_ISL_848167	2020-04-04	GR	B.1.1	Europe	Ireland	NA
EPI_ISL_848470	2020-04-29	GH	B.1	North.America	USA	NA
EPI_ISL_849181	2020-05-20	GR	N.3	South.America	Argentina	NA
EPI_ISL_6602522	2020-06-19	GH	B.1	North.America	USA	NA
EPI_ISL_6602555	2020-06-22	GH	B.1.576	North.America	USA	NA
EPI_ISL_6602559	2020-06-22	GH	B.1	North.America	USA	NA
EPI_ISL_6602566	2020-06-22	GH	B.1	North.America	USA	NA
EPI_ISL_6602597	2020-06-23	GH	B.1	North.America	USA	NA
EPI_ISL_3276928	2020-06-11	GH	B.1.36	Asia	India	NA
EPI_ISL_3276930	2020-06-11	GR	B.1.1.216	Asia	India	NA
EPI_ISL_3276931	2020-06-11	GR	B.1.1.216	Asia	India	NA
EPI_ISL_3276933	2020-06-11	GH	B.1.36	Asia	India	NA
EPI_ISL_3276936	2020-06-11	GH	B.1.36	Asia	India	NA
EPI_ISL_3276937	2020-06-11	GH	B.1.36	Asia	India	NA
EPI_ISL_3276938	2020-06-12	GH	B.1.36	Asia	India	NA
EPI_ISL_3276939	2020-06-12	GH	B.1.36	Asia	India	NA
EPI_ISL_3276943	2020-06-12	GH	B.1	Asia	India	NA
EPI_ISL_3276945	2020-06-12	GR	B.1.1	Asia	India	NA
EPI_ISL_3276947	2020-06-12	GH	B.1.36	Asia	India	NA
EPI_ISL_3276949	2020-06-12	GH	B.1.36	Asia	India	NA
EPI_ISL_3276950	2020-06-12	GH	B.1.36	Asia	India	NA
EPI_ISL_3276951	2020-06-12	GH	B.1.36	Asia	India	NA
EPI_ISL_3276957	2020-06-13	GH	B.1.36.8	Asia	India	NA
EPI_ISL_3276958	2020-06-13	GH	B.1.36	Asia	India	NA
EPI_ISL_3276959	2020-06-13	GH	B.1.36	Asia	India	NA
EPI_ISL_3276960	2020-06-13	GH	B.1.36	Asia	India	NA
EPI_ISL_454927	2020-02-28	L	B	Asia	China	NA
EPI_ISL_7743949	2020-06-23	GR	B.1.1.28	South.America	Brazil	NA
EPI_ISL_5917672	2020-07-16	GR	B.1.1	Europe	Romania	NA
EPI_ISL_8525777	2020-06-17	G	B.1.416	Africa	Senegal	NA
EPI_ISL_5343095	2020-07-17	GR	B.1.1	North.America	USA	NA
EPI_ISL_5343235	2020-07-17	GH	B.1.2	North.America	USA	NA
EPI_ISL_5343437	2020-07-14	GR	B.1.1.230	North.America	USA	NA
EPI_ISL_5343567	2020-07-14	GH	B.1	North.America	USA	NA
EPI_ISL_5343851	2020-07-15	GH	B.1.2	North.America	USA	NA
EPI_ISL_3501739	2020-02-04	S	A	Asia	China	NA
EPI_ISL_2737762	2020-04-01	GR	B.1.1.257	Europe	United.Kingdom	NA
EPI_ISL_8525526	2020-04-22	G	B.1	Africa	Senegal	NA
EPI_ISL_1055388	2020-04-04	G	B.1.552	North.America	Canada	NA
EPI_ISL_1055389	2020-04-10	GR	B.1.1	North.America	Canada	NA
EPI_ISL_632926	2020-03-16	G	B.1	North.America	Canada	NA
EPI_ISL_632912	2020-03-28	S	A.1	North.America	Canada	NA
EPI_ISL_582507	2020-04-25	GR	B.1.1	North.America	Canada	NA
EPI_ISL_582387	2020-03-28	GR	B.1.1	North.America	Canada	NA
EPI_ISL_582329	2020-03-26	G	B.1.415	North.America	Canada	NA
EPI_ISL_582316	2020-06-16	GH	B.1.3	North.America	Canada	NA
EPI_ISL_582306	2020-03-28	S	A.1	North.America	Canada	NA
EPI_ISL_582301	2020-03-28	GR	B.1.1.1	North.America	Canada	NA
EPI_ISL_582263	2020-05-03	GR	B.1.1	North.America	Canada	NA
EPI_ISL_582253	2020-03-30	G	B.1	North.America	Canada	NA
EPI_ISL_582365	2020-07-18	GR	C.8	North.America	Canada	NA
EPI_ISL_582347	2020-03-30	GH	B.1	North.America	Canada	NA
EPI_ISL_582350	2020-03-30	L	B.3	North.America	Canada	NA
EPI_ISL_582354	2020-03-31	S	A.1	North.America	Canada	NA
EPI_ISL_582290	2020-05-30	G	B.1.609	North.America	Canada	NA
EPI_ISL_579591	2020-03-30	GH	B.1	North.America	Canada	NA
EPI_ISL_579607	2020-04-02	GR	B.1.1.176	North.America	Canada	NA
EPI_ISL_579619	2020-04-04	G	B.1.552	North.America	Canada	NA
EPI_ISL_579638	2020-04-05	GH	B.1	North.America	Canada	NA
EPI_ISL_579551	2020-03-21	GH	B.1	North.America	Canada	NA
EPI_ISL_579553	2020-03-21	GH	B.1.111	North.America	Canada	NA
EPI_ISL_579573	2020-03-25	G	B.1	North.America	Canada	NA
EPI_ISL_579570	2020-03-25	S	A.3	North.America	Canada	NA
EPI_ISL_579569	2020-03-24	GR	B.1.1	North.America	Canada	NA
EPI_ISL_579696	2020-04-09	GH	B.1	North.America	Canada	NA
EPI_ISL_579560	2020-03-23	GH	B.1.413	North.America	Canada	NA
EPI_ISL_479629	2020-03-30	GH	B.1.162	North.America	Canada	NA
EPI_ISL_479632	2020-03-30	G	B.1	North.America	Canada	NA
EPI_ISL_8525810	2020-06-26	GR	B.1.1	Africa	Senegal	NA
EPI_ISL_8525822	2020-07-12	G	B.1.416	Africa	Senegal	NA
EPI_ISL_8525815	2020-06-27	G	B.1.416	Africa	Senegal	NA
EPI_ISL_8525821	2020-07-10	G	B.1.416	Africa	Senegal	NA
EPI_ISL_8525733	2020-06-05	G	B.1.416	Africa	Senegal	NA
EPI_ISL_8525801	2020-06-23	G	B.1.416	Africa	Senegal	NA
EPI_ISL_8525746	2020-06-10	G	B.1.416	Africa	Senegal	NA
EPI_ISL_8525808	2020-06-26	GR	B.1.1	Africa	Senegal	NA
EPI_ISL_8525734	2020-06-06	GH	B.1.2	Africa	Senegal	NA
EPI_ISL_914858	2020-05-29	GH	B.1	North.America	USA	NA
EPI_ISL_3506988	2020-04-02	GR	B.1.1.33	South.America	Brazil	NA
EPI_ISL_10301390	2020-04-29	G	B.1	Europe	Poland	NA
EPI_ISL_3050136	2020-04-06	G	B.1	Europe	Germany	NA
EPI_ISL_452363	2020-01-31	O	B	Asia	China	NA
EPI_ISL_452364	2020-02-05	L	B.4	Asia	China	NA
EPI_ISL_452328	2020-03-16	O	B.6	Asia	China	NA
EPI_ISL_1171869	2020-04-08	GH	B.1	North.America	USA	NA
EPI_ISL_1171865	2020-04-06	GH	B.1	North.America	USA	NA
EPI_ISL_965835	2020-03-21	GH	B.1	North.America	USA	NA
EPI_ISL_966356	2020-03-29	GH	B.1	North.America	USA	NA
EPI_ISL_966360	2020-04-07	GH	B.1	North.America	USA	NA
EPI_ISL_966362	2020-04-09	GH	B.1	North.America	USA	NA
EPI_ISL_966363	2020-04-09	GH	B.1	North.America	USA	NA
EPI_ISL_966364	2020-04-09	GH	B.1	North.America	USA	NA
EPI_ISL_966368	2020-06-04	GH	B.1.506	North.America	USA	NA
EPI_ISL_966370	2020-06-04	GH	B.1.506	North.America	USA	NA
EPI_ISL_966372	2020-06-08	GH	B.1	North.America	USA	NA
EPI_ISL_965815	2020-03-29	GH	B.1	North.America	USA	NA
EPI_ISL_965818	2020-03-28	S	A.1	North.America	USA	NA
EPI_ISL_965825	2020-03-27	GH	B.1	North.America	USA	NA
EPI_ISL_949252	2020-03-30	G	B.1	Europe	Belgium	NA
EPI_ISL_458982	2020-04-10	V	B.35	Europe	United.Kingdom	NA
EPI_ISL_4173908	2020-07-09	GH	B.1.324	North.America	USA	NA
EPI_ISL_4173910	2020-07-09	GH	B.1.576	North.America	USA	NA
EPI_ISL_4173914	2020-07-13	GH	B.1.2	North.America	USA	NA
EPI_ISL_4173916	2020-07-15	GH	B.1.313	North.America	USA	NA
EPI_ISL_458926	2020-04-10	GR	B.1.1.10	Europe	United.Kingdom	NA
EPI_ISL_2534510	2020-07-22	GH	B.1.2	North.America	USA	NA
EPI_ISL_984667	2020-04-03	O	B.1	North.America	USA	NA
EPI_ISL_2537025	2020-04-29	GH	B.1.371	North.America	USA	NA
EPI_ISL_2537026	2020-04-29	GH	B.1.371	North.America	USA	NA
EPI_ISL_903339	2020-05-27	GR	B.1.1.231	North.America	USA	NA
EPI_ISL_2537029	2020-04-29	GH	B.1.371	North.America	USA	NA
EPI_ISL_2537037	2020-04-03	GH	B.1	North.America	USA	NA
EPI_ISL_2537039	2020-04-02	S	A.1	North.America	USA	NA
EPI_ISL_887417	2020-04-03	GR	B.1.1	Europe	Germany	NA
EPI_ISL_2537045	2020-04-07	GH	B.1.289	North.America	USA	NA
EPI_ISL_2537046	2020-04-07	GH	B.1.289	North.America	USA	NA
EPI_ISL_2537047	2020-04-07	GH	B.1	North.America	USA	NA
EPI_ISL_2537052	2020-04-16	GH	B.1.289	North.America	USA	NA
EPI_ISL_525608	2020-03-12	GH	B.1	North.America	USA	NA
EPI_ISL_525615	2020-03-16	GH	B.1	North.America	USA	NA
EPI_ISL_525677	2020-04-09	GH	B.1	North.America	USA	NA
EPI_ISL_2537062	2020-04-13	GH	B.1	North.America	USA	NA
EPI_ISL_2537067	2020-04-13	GH	B.1.289	North.America	USA	NA
EPI_ISL_2537074	2020-05-02	GH	B.1	North.America	USA	NA
EPI_ISL_2537077	2020-04-18	GH	B.1.289	North.America	USA	NA
EPI_ISL_887390	2020-04-08	G	B.1	Europe	Germany	NA
EPI_ISL_887368	2020-04-09	GH	B.1	Europe	Germany	NA
EPI_ISL_529033	2020-03-07	V	B.40	North.America	USA	NA
EPI_ISL_525600	2020-03-11	GH	B.1	North.America	USA	NA
EPI_ISL_525595	2020-03-10	GH	B.1	North.America	USA	NA
EPI_ISL_525611	2020-03-09	S	A	North.America	USA	NA
EPI_ISL_525584	2020-03-07	GH	B.1	North.America	USA	NA
EPI_ISL_525578	2020-04-12	GH	B.1	North.America	USA	NA
EPI_ISL_525681	2020-04-16	GH	B.1	North.America	USA	NA
EPI_ISL_525683	2020-04-16	V	B.37	North.America	USA	NA
EPI_ISL_525682	2020-04-14	GH	B.1	North.America	USA	NA
EPI_ISL_525685	2020-04-17	GR	B.1.1	North.America	USA	NA
EPI_ISL_525672	2020-04-12	GH	B.1	North.America	USA	NA
EPI_ISL_525654	2020-04-06	GH	B.1	North.America	USA	NA
EPI_ISL_525637	2020-03-29	GH	B.1	North.America	USA	NA
EPI_ISL_525641	2020-03-30	GH	B.1	North.America	USA	NA
EPI_ISL_525645	2020-03-31	GH	B.1	North.America	USA	NA
EPI_ISL_525643	2020-03-31	GR	B.1.1.513	North.America	USA	NA
EPI_ISL_525630	2020-03-24	S	A	North.America	USA	NA
EPI_ISL_525633	2020-03-25	G	B.1	North.America	USA	NA
EPI_ISL_525629	2020-03-23	GH	B.1.332	North.America	USA	NA
EPI_ISL_525621	2020-03-18	S	A	North.America	USA	NA
EPI_ISL_887357	2020-03-29	G	B.1	Europe	Germany	NA
EPI_ISL_887329	2020-04-03	G	B.1	Europe	Germany	NA
EPI_ISL_11018469	2020-03-23	O	B.1.1.409	North.America	Mexico	NA
EPI_ISL_492022	2020-06-09	GR	B.1.1.27	Asia	Oman	NA
EPI_ISL_491999	2020-05-26	GR	B.1.1.27	Asia	Oman	NA
EPI_ISL_457705	2020-05-08	GR	B.1.1.27	Asia	Oman	NA
EPI_ISL_458123	2020-04-06	GR	B.1.1.27	Asia	Oman	NA
EPI_ISL_1795044	2020-05-28	GR	B.1.1.27	Asia	Oman	NA
EPI_ISL_1795049	2020-06-28	GR	B.1.1.27	Asia	Oman	NA
EPI_ISL_491997	2020-05-24	GR	B.1.1.27	Asia	Oman	NA
EPI_ISL_491998	2020-05-25	GR	B.1.1.27	Asia	Oman	NA
EPI_ISL_2536974	2020-04-02	O	B.1	North.America	USA	NA
EPI_ISL_1712247	2020-05-18	GR	B.1.1	Europe	Russia	NA
EPI_ISL_1712255	2020-06-04	GR	B.1.1	Europe	Russia	NA
EPI_ISL_1712296	2020-05-27	GR	B.1.1	Europe	Russia	NA
EPI_ISL_2537485	2020-04-28	L	B.4	Asia	Iran	NA
EPI_ISL_1446526	2020-04-30	GH	B.1.595	North.America	USA	NA
EPI_ISL_1446521	2020-05-02	GH	B.1.572	North.America	USA	NA
EPI_ISL_1446520	2020-05-05	GH	B.1	North.America	USA	NA
EPI_ISL_615139	2020-06-12	GR	B.1.1	North.America	USA	NA
EPI_ISL_11018475	2020-04-13	GH	B.1	North.America	Mexico	NA
EPI_ISL_11018470	2020-03-24	GR	B.1.1	North.America	Mexico	NA
EPI_ISL_11018473	2020-04-30	G	B.1	North.America	Mexico	NA
EPI_ISL_666681	2020-05-04	G	B.1.147	Europe	France	ARA
EPI_ISL_666723	2020-04-24	GH	B.1.356	Europe	France	PDL
EPI_ISL_437308	2020-03-25	GR	B.1.1	Europe	Turkey	NA
EPI_ISL_437954	2020-03-25	GR	B.1.1	Europe	Austria	NA
EPI_ISL_438307	2020-03-28	G	B.1.104	Europe	United.Kingdom	NA
EPI_ISL_644684	2020-03-06	GH	B.1	Europe	France	OCC
EPI_ISL_440077	2020-03-23	GR	B.1.1	Europe	United.Kingdom	NA
EPI_ISL_649174	2020-03-19	G	B.1	Europe	France	PDL
EPI_ISL_649177	2020-03-31	GH	B.1.356	Europe	France	PDL
EPI_ISL_887346	2020-03-27	GH	B.1	Europe	Germany	NA
EPI_ISL_887359	2020-03-30	GR	B.1.1	Europe	Germany	NA
EPI_ISL_887343	2020-04-08	G	B.1	Europe	Germany	NA
EPI_ISL_554211	2020-06-08	GR	B.1.1.1	Europe	United.Kingdom	NA
EPI_ISL_1252615	2020-06-26	GH	B.1.576	North.America	USA	NA
EPI_ISL_1261607	2020-06-24	GH	B.1.305	North.America	USA	NA
EPI_ISL_1527604	2020-07-21	GH	B.1.574	North.America	USA	NA
EPI_ISL_1695909	2020-05-14	GR	B.1.1.33	South.America	Brazil	NA
EPI_ISL_1694634	2020-05-05	G	B.1	South.America	Brazil	NA
EPI_ISL_1690551	2020-04-17	GR	B.1.1.33	South.America	Brazil	NA
EPI_ISL_1527594	2020-07-21	GH	B.1.574	North.America	USA	NA
EPI_ISL_1527591	2020-07-21	GH	B.1.574	North.America	USA	NA
EPI_ISL_1714530	2020-07-05	GH	B.1.428	Asia	Qatar	NA
EPI_ISL_654769	2020-05-01	GR	B.1.1	North.America	USA	NA
EPI_ISL_766769	2020-06-18	GH	B.1.2	North.America	USA	NA
EPI_ISL_765934	2020-06-21	G	B.1	North.America	USA	NA
EPI_ISL_1478997	2020-07-06	GH	B.1.369	North.America	USA	NA
EPI_ISL_1444334	2020-07-07	GH	B.1.2	North.America	USA	NA
EPI_ISL_1444321	2020-07-07	GH	B.1.2	North.America	USA	NA
EPI_ISL_1444333	2020-07-07	GH	B.1.2	North.America	USA	NA
EPI_ISL_1405766	2020-07-25	GR	B.1.1	North.America	USA	NA
EPI_ISL_1422323	2020-07-19	GH	B.1.2	North.America	USA	NA
EPI_ISL_1220008	2020-06-13	G	B.1	North.America	USA	NA
EPI_ISL_1363073	2020-07-08	GH	B.1.576	North.America	USA	NA
EPI_ISL_525788	2020-04-25	GH	B.1.413	North.America	USA	NA
EPI_ISL_978335	2020-06-12	G	B.1.384	North.America	USA	NA
EPI_ISL_2790801	2020-03-08	GH	B.1	Europe	France	IDF
EPI_ISL_2790805	2020-03-16	GH	B.1.356	Europe	France	IDF
EPI_ISL_2790802	2020-03-10	O	B.6	Europe	France	IDF
EPI_ISL_2790810	2020-03-16	GH	B.1.277	Europe	France	HDF
EPI_ISL_2790828	2020-03-17	GH	B.1	Europe	France	IDF
EPI_ISL_2790832	2020-03-17	GH	B.1	Europe	France	IDF
EPI_ISL_2790994	2020-03-04	GH	B.1	Europe	France	CVL
EPI_ISL_2791004	2020-03-11	G	B.1	Europe	France	HDF
EPI_ISL_2791017	2020-03-15	GH	B.1	Europe	France	HDF
EPI_ISL_2791023	2020-03-09	GH	B.1	Europe	France	IDF
EPI_ISL_2791034	2020-03-09	GH	B.1	Europe	France	IDF
EPI_ISL_574452	2020-05-14	GH	B.1.595	North.America	USA	NA
EPI_ISL_574466	2020-05-14	GH	B.1.595	North.America	USA	NA
EPI_ISL_560936	2020-06-21	G	B.1.397	North.America	USA	NA
EPI_ISL_1422310	2020-07-19	GH	B.1.2	North.America	USA	NA
EPI_ISL_1422295	2020-07-19	GH	B.1.2	North.America	USA	NA
EPI_ISL_1422320	2020-07-19	GH	B.1.2	North.America	USA	NA
EPI_ISL_1405741	2020-07-11	GH	B.1.2	North.America	USA	NA
EPI_ISL_1405737	2020-07-11	GH	B.1.2	North.America	USA	NA
EPI_ISL_745284	2020-06-23	GH	B.1.564	North.America	USA	NA
EPI_ISL_738175	2020-06-13	G	B.1.396	North.America	USA	NA
EPI_ISL_738174	2020-06-13	GR	B.1.1	North.America	USA	NA
EPI_ISL_745305	2020-06-24	G	B.1.546	North.America	USA	NA
EPI_ISL_745286	2020-06-23	G	B.1	North.America	USA	NA
EPI_ISL_1363058	2020-06-21	GH	B.1.595	North.America	USA	NA
EPI_ISL_710088	2020-06-24	G	B.1	North.America	USA	NA
EPI_ISL_654913	2020-04-01	GH	B.1	North.America	USA	NA
EPI_ISL_654771	2020-05-13	GH	B.1	North.America	USA	NA
EPI_ISL_1337680	2020-06-23	GH	B.1	North.America	USA	NA
EPI_ISL_1337694	2020-06-29	GH	B.1.305	North.America	USA	NA
EPI_ISL_1337692	2020-06-29	GH	B.1.305	North.America	USA	NA
EPI_ISL_1337691	2020-06-30	GH	B.1.305	North.America	USA	NA
EPI_ISL_1337747	2020-06-21	GH	B.1.305	North.America	USA	NA
EPI_ISL_1337749	2020-06-21	GH	B.1.305	North.America	USA	NA
EPI_ISL_1337704	2020-06-30	GH	B.1.567	North.America	USA	NA
EPI_ISL_2677096	2020-06-01	GR	B.1.1.28	South.America	Brazil	NA
EPI_ISL_1322867	2020-06-21	G	B.1.206	North.America	USA	NA
EPI_ISL_1322844	2020-06-19	GH	B.1.369	North.America	USA	NA
EPI_ISL_1322849	2020-06-19	GH	B.1.305	North.America	USA	NA
EPI_ISL_4089978	2020-04-04	GH	B.1	North.America	USA	NA
EPI_ISL_2877298	2020-03-19	G	B.1	Europe	France	IDF
EPI_ISL_2877300	2020-03-19	GH	B.1	Europe	France	IDF
EPI_ISL_2877309	2020-03-18	GH	B.1	Europe	France	IDF
EPI_ISL_2877319	2020-03-22	GH	B.1	Europe	France	HDF
EPI_ISL_2877320	2020-03-21	GH	B.1	Europe	France	IDF
EPI_ISL_2877321	2020-03-20	G	B.1	Europe	France	IDF
EPI_ISL_2877342	2020-03-23	GH	B.1	Europe	France	IDF
EPI_ISL_2877343	2020-03-23	G	B.1	Europe	France	IDF
EPI_ISL_2877347	2020-03-23	GH	B.1	Europe	France	IDF
EPI_ISL_2877366	2020-03-24	G	B.1	Europe	France	IDF
EPI_ISL_2877370	2020-03-23	GH	B.1	Europe	France	IDF
EPI_ISL_2877371	2020-03-24	GH	B.1	Europe	France	IDF
EPI_ISL_2877386	2020-03-23	GH	B.1.356	Europe	France	IDF
EPI_ISL_2877403	2020-03-25	GH	B.1.576	Europe	France	HDF
EPI_ISL_2877410	2020-03-25	G	B.1	Europe	France	HDF
EPI_ISL_2877412	2020-03-25	GH	B.1	Europe	France	HDF
EPI_ISL_2877422	2020-03-25	GH	B.1	Europe	France	HDF
EPI_ISL_2877423	2020-03-25	GH	B.1	Europe	France	IDF
EPI_ISL_2877431	2020-03-26	GH	B.1	Europe	France	IDF
EPI_ISL_2877472	2020-04-08	GH	B.1	Europe	France	IDF
EPI_ISL_2877473	2020-04-08	GH	B.1.13	Europe	France	HDF
EPI_ISL_2877489	2020-04-06	GH	B.1	Europe	France	HDF
EPI_ISL_2877497	2020-03-16	GH	B.1.12	Europe	France	HDF
EPI_ISL_452126	2020-03-08	GH	B.1	North.America	USA	NA
EPI_ISL_509713	2020-03-27	GH	B.1	North.America	Belize	NA
EPI_ISL_509715	2020-04-06	L	B	North.America	USA	NA
EPI_ISL_514065	2020-04-20	GR	B.1.1	North.America	USA	NA
EPI_ISL_514075	2020-04-22	GR	B.1.1	North.America	USA	NA
EPI_ISL_527636	2020-07-11	GH	B.1	North.America	USA	NA
EPI_ISL_527647	2020-07-17	GH	B.1	North.America	USA	NA
EPI_ISL_527672	2020-04-23	GH	B.1	North.America	USA	NA
EPI_ISL_540437	2020-04-15	GH	B.1.162	North.America	USA	NA
EPI_ISL_566099	2020-06-30	GH	B.1.385	North.America	USA	NA
EPI_ISL_576171	2020-03-16	GH	B.1	North.America	USA	NA
EPI_ISL_613955	2020-04-09	GR	B.1.1	Europe	Italy	NA
EPI_ISL_613560	2020-04-04	G	B.1	Europe	Italy	NA
EPI_ISL_458084	2020-04-03	GR	B.1.1	Europe	Italy	NA
EPI_ISL_1225034	2020-06-23	GR	B.1.1.268	North.America	USA	NA
EPI_ISL_1220043	2020-06-19	GH	B.1.305	North.America	USA	NA
EPI_ISL_1220027	2020-06-05	GH	B.1.349	North.America	USA	NA
EPI_ISL_1219997	2020-06-03	GH	B.1.595	North.America	USA	NA
EPI_ISL_1220039	2020-06-19	GH	B.1.305	North.America	USA	NA
EPI_ISL_1220034	2020-06-19	GR	B.1.1.226	North.America	USA	NA
EPI_ISL_1220033	2020-06-19	GH	B.1.2	North.America	USA	NA
EPI_ISL_1220001	2020-06-13	GH	B.1.572	North.America	USA	NA
EPI_ISL_1220010	2020-06-13	GH	B.1.2	North.America	USA	NA
EPI_ISL_540431	2020-04-05	G	B.1	North.America	USA	NA
EPI_ISL_812202	2020-03-09	GH	B.1	North.America	USA	NA
EPI_ISL_812157	2020-07-20	GH	B.1.581	North.America	USA	NA
EPI_ISL_648029	2020-03-23	GH	B.1	North.America	USA	NA
EPI_ISL_647986	2020-04-23	GR	B.1.1.273	North.America	USA	NA
EPI_ISL_648000	2020-03-10	G	B.1	North.America	USA	NA
EPI_ISL_648031	2020-04-01	GH	B.1.595	North.America	USA	NA
EPI_ISL_647985	2020-04-22	GH	B.1	North.America	USA	NA
EPI_ISL_576175	2020-03-09	GH	B.1	North.America	USA	NA
EPI_ISL_566097	2020-06-29	GH	B.1.385	North.America	USA	NA
EPI_ISL_566101	2020-07-03	GH	B.1.385	North.America	USA	NA
EPI_ISL_566100	2020-06-30	GH	B.1.385	North.America	USA	NA
EPI_ISL_535662	2020-06-02	GH	B.1	North.America	USA	NA
EPI_ISL_535683	2020-06-04	G	B.1.243	North.America	USA	NA
EPI_ISL_535675	2020-06-04	G	B.1.400	North.America	USA	NA
EPI_ISL_535673	2020-06-03	G	B.1.609	North.America	USA	NA
EPI_ISL_535670	2020-06-02	G	B.1	North.America	USA	NA
EPI_ISL_535669	2020-06-03	G	B.1	North.America	USA	NA
EPI_ISL_535674	2020-06-04	G	B.1.243	North.America	USA	NA
EPI_ISL_535678	2020-06-04	G	B.1.558	North.America	USA	NA
EPI_ISL_535682	2020-06-04	G	B.1.243	North.America	USA	NA
EPI_ISL_535680	2020-06-04	G	B.1	North.America	USA	NA
EPI_ISL_535707	2020-06-16	G	B.1.243	North.America	USA	NA
EPI_ISL_535715	2020-06-17	G	B.1	North.America	USA	NA
EPI_ISL_535704	2020-06-16	G	B.1	North.America	USA	NA
EPI_ISL_535712	2020-06-17	G	B.1	North.America	USA	NA
EPI_ISL_535650	2020-07-07	GH	B.1	North.America	USA	NA
EPI_ISL_535337	2020-06-10	GH	B.1.595	North.America	USA	NA
EPI_ISL_535342	2020-05-07	GH	B.1.595	North.America	USA	NA
EPI_ISL_527671	2020-04-23	GH	B.1	North.America	USA	NA
EPI_ISL_527673	2020-04-23	GH	B.1	North.America	USA	NA
EPI_ISL_527681	2020-04-28	GH	B.1	North.America	USA	NA
EPI_ISL_527674	2020-04-25	GH	B.1	North.America	USA	NA
EPI_ISL_527678	2020-04-28	GH	B.1	North.America	USA	NA
EPI_ISL_527650	2020-07-20	GH	B.1	North.America	USA	NA
EPI_ISL_527666	2020-07-21	GH	B.1	North.America	USA	NA
EPI_ISL_527669	2020-04-21	GH	B.1	North.America	USA	NA
EPI_ISL_527640	2020-07-13	GH	B.1	North.America	USA	NA
EPI_ISL_527646	2020-07-17	GH	B.1	North.America	USA	NA
EPI_ISL_527637	2020-07-12	GH	B.1	North.America	USA	NA
EPI_ISL_527729	2020-04-16	G	B.1.382	North.America	USA	NA
EPI_ISL_527722	2020-04-14	G	B.1.382	North.America	USA	NA
EPI_ISL_527732	2020-04-19	G	B.1.382	North.America	USA	NA
EPI_ISL_527720	2020-05-01	GH	B.1	North.America	USA	NA
EPI_ISL_527725	2020-04-14	GH	B.1	North.America	USA	NA
EPI_ISL_527718	2020-04-13	V	B.40	North.America	USA	NA
EPI_ISL_527731	2020-04-28	GH	B.1	North.America	USA	NA
EPI_ISL_527717	2020-05-04	GH	B.1	North.America	USA	NA
EPI_ISL_527706	2020-05-19	GH	B.1	North.America	USA	NA
EPI_ISL_527713	2020-04-11	GH	B.1	North.America	USA	NA
EPI_ISL_527704	2020-05-14	GH	B.1	North.America	USA	NA
EPI_ISL_527703	2020-05-14	GH	B.1	North.America	USA	NA
EPI_ISL_527710	2020-04-05	G	B.1	North.America	USA	NA
EPI_ISL_527707	2020-05-19	GH	B.1	North.America	USA	NA
EPI_ISL_527709	2020-05-21	GH	B.1	North.America	USA	NA
EPI_ISL_514087	2020-04-24	GR	B.1.1	North.America	USA	NA
EPI_ISL_514079	2020-04-22	GR	B.1.1	North.America	USA	NA
EPI_ISL_514092	2020-04-24	GR	B.1.1	North.America	USA	NA
EPI_ISL_514080	2020-04-22	GR	B.1.1	North.America	USA	NA
EPI_ISL_514086	2020-04-24	GR	B.1.1	North.America	USA	NA
EPI_ISL_514085	2020-04-24	GR	B.1.1	North.America	USA	NA
EPI_ISL_514070	2020-04-21	GR	B.1.1	North.America	USA	NA
EPI_ISL_514066	2020-04-20	GR	B.1.1	North.America	USA	NA
EPI_ISL_514071	2020-04-21	GR	B.1.1	North.America	USA	NA
EPI_ISL_514063	2020-04-20	GR	B.1.1	North.America	USA	NA
EPI_ISL_509667	2020-07-07	GH	B.1	North.America	USA	NA
EPI_ISL_509691	2020-04-25	G	B.1.384	North.America	USA	NA
EPI_ISL_509690	2020-04-24	G	B.1.384	North.America	USA	NA
EPI_ISL_509663	2020-07-07	GH	B.1	North.America	USA	NA
EPI_ISL_509665	2020-07-07	GH	B.1	North.America	USA	NA
EPI_ISL_509675	2020-07-08	GH	B.1	North.America	USA	NA
EPI_ISL_509706	2020-03-24	O	B.1	North.America	USA	NA
EPI_ISL_509708	2020-04-21	G	B.1	North.America	USA	NA
EPI_ISL_480785	2020-04-06	GH	B.1	North.America	USA	NA
EPI_ISL_436057	2020-03-17	O	B.1	North.America	USA	NA
EPI_ISL_436041	2020-03-22	GH	B.1	North.America	USA	NA
EPI_ISL_436070	2020-03-13	O	B.1	North.America	USA	NA
EPI_ISL_436040	2020-03-20	O	B.1	North.America	USA	NA
EPI_ISL_436050	2020-03-02	L	B	North.America	USA	NA
EPI_ISL_436082	2020-03-19	O	B.1	North.America	USA	NA
EPI_ISL_436080	2020-03-18	O	B.1	North.America	USA	NA
EPI_ISL_426425	2020-03-04	GH	B.1	North.America	USA	NA
EPI_ISL_426424	2020-03-09	GH	B.1	North.America	USA	NA
EPI_ISL_426429	2020-03-07	L	B.23	North.America	USA	NA
EPI_ISL_426431	2020-03-07	GH	B.1	North.America	USA	NA
EPI_ISL_426420	2020-03-05	G	B.1	North.America	USA	NA
EPI_ISL_426435	2020-03-09	GH	B.1	North.America	USA	NA
EPI_ISL_426432	2020-03-07	GH	B.1	North.America	USA	NA
EPI_ISL_426436	2020-03-19	S	A.1	North.America	USA	NA
EPI_ISL_426441	2020-03-19	S	A.1	North.America	USA	NA
EPI_ISL_426450	2020-03-19	S	A.1	North.America	USA	NA
EPI_ISL_426449	2020-03-19	S	A.1	North.America	USA	NA
EPI_ISL_426452	2020-03-19	S	A.1	North.America	USA	NA
EPI_ISL_424912	2020-03-04	GH	B.1	North.America	USA	NA
EPI_ISL_424919	2020-03-07	GH	B.1	North.America	USA	NA
EPI_ISL_424889	2020-03-05	S	A.1	North.America	USA	NA
EPI_ISL_424884	2020-03-08	GH	B.1	North.America	USA	NA
EPI_ISL_424899	2020-03-07	G	B.1	North.America	USA	NA
EPI_ISL_424843	2020-03-05	GH	B.1	North.America	USA	NA
EPI_ISL_424847	2020-03-07	GH	B.1	North.America	USA	NA
EPI_ISL_424845	2020-03-06	GH	B.1	North.America	USA	NA
EPI_ISL_424856	2020-03-06	S	A.1	North.America	USA	NA
EPI_ISL_424869	2020-03-04	GH	B.1	North.America	USA	NA
EPI_ISL_424865	2020-03-08	G	B.1	North.America	USA	NA
EPI_ISL_424867	2020-03-06	GH	B.1	North.America	USA	NA
EPI_ISL_424883	2020-03-07	GH	B.1	North.America	USA	NA
EPI_ISL_424882	2020-03-05	GH	B.1	North.America	USA	NA
EPI_ISL_413618	2020-02-20	O	B	North.America	USA	NA
EPI_ISL_413617	2020-02-20	O	B.5	North.America	USA	NA
EPI_ISL_413607	2020-02-18	O	B	North.America	USA	NA
EPI_ISL_3800796	2020-05-07	GR	B.1.1.372	Europe	Italy	NA
EPI_ISL_3800790	2020-05-01	GR	B.1.1.372	Europe	Italy	NA
EPI_ISL_3800791	2020-05-02	GR	B.1.1.372	Europe	Italy	NA
EPI_ISL_3800792	2020-05-03	GR	B.1.1.372	Europe	Italy	NA
EPI_ISL_3800793	2020-05-04	GR	B.1.1.372	Europe	Italy	NA
EPI_ISL_3800794	2020-05-05	GR	B.1.1.372	Europe	Italy	NA
EPI_ISL_3800797	2020-05-08	GR	B.1.1.372	Europe	Italy	NA
EPI_ISL_3800798	2020-06-01	GR	B.1.1	Europe	Italy	NA
EPI_ISL_3800802	2020-07-01	GR	B.1.1	Europe	Italy	NA
EPI_ISL_1577798	2020-05-23	GR	B.1.1	South.America	Venezuela	NA
EPI_ISL_577566	2020-04-15	GH	B.1	North.America	USA	NA
EPI_ISL_436382	2020-03-17	S	A.2	Europe	Spain	NA
EPI_ISL_439615	2020-03-21	GR	B.1.1.1	Europe	United.Kingdom	NA
EPI_ISL_436379	2020-03-18	V	B	Europe	Spain	NA
EPI_ISL_436424	2020-04-05	O	B.6.6	Asia	India	NA
EPI_ISL_8889536	2020-06-26	G	B.1	Africa	Malawi	NA
EPI_ISL_436426	2020-04-05	O	B.6.6	Asia	India	NA
EPI_ISL_439540	2020-03-23	GR	B.1.1	Europe	United.Kingdom	NA
EPI_ISL_8889541	2020-06-29	G	B.1	Africa	Malawi	NA
EPI_ISL_439457	2020-03-30	GR	B.1.1	Europe	United.Kingdom	NA
EPI_ISL_2758682	2020-06-28	GR	B.1.1	South.America	Brazil	NA
EPI_ISL_468715	2020-04-06	GH	B.1	North.America	USA	NA
EPI_ISL_468705	2020-04-07	GH	B.1.595	North.America	USA	NA
EPI_ISL_468712	2020-04-03	GH	B.1.595	North.America	USA	NA
EPI_ISL_468703	2020-04-06	GH	B.1.595	North.America	USA	NA
EPI_ISL_468707	2020-04-08	GH	B.1.595	North.America	USA	NA
EPI_ISL_455615	2020-04-06	GH	B.1	North.America	USA	NA
EPI_ISL_455617	2020-04-03	GH	B.1	North.America	USA	NA
EPI_ISL_455616	2020-04-07	GH	B.1	North.America	USA	NA
EPI_ISL_455612	2020-04-07	GH	B.1	North.America	USA	NA
EPI_ISL_1196759	2020-07-23	GH	B.1	North.America	USA	NA
EPI_ISL_440768	2020-04-04	GH	B.1.117	Europe	United.Kingdom	NA
EPI_ISL_440683	2020-04-03	S	A.2	Europe	United.Kingdom	NA
EPI_ISL_440313	2020-03-19	GR	B.1.1	Europe	United.Kingdom	NA
EPI_ISL_438516	2020-03-30	G	B.1	Europe	United.Kingdom	NA
EPI_ISL_438446	2020-03-30	GH	B.1	Europe	United.Kingdom	NA
EPI_ISL_436423	2020-04-05	O	B.6.6	Asia	India	NA
EPI_ISL_514132	2020-05-11	GR	B.1.1.33	South.America	Brazil	NA
EPI_ISL_514138	2020-06-05	GR	B.1.1.33	South.America	Brazil	NA
EPI_ISL_514135	2020-05-05	GR	B.1.1.33	South.America	Brazil	NA
EPI_ISL_514134	2020-05-11	G	B.1.212	South.America	Brazil	NA
EPI_ISL_514131	2020-05-11	GR	B.1.1.33	South.America	Brazil	NA
EPI_ISL_514137	2020-05-05	GR	B.1.1.33	South.America	Brazil	NA
EPI_ISL_514136	2020-05-05	G	B.1.212	South.America	Brazil	NA
EPI_ISL_438451	2020-03-30	GR	B.1.1	Europe	United.Kingdom	NA
EPI_ISL_440573	2020-04-03	GR	B.1.1	Europe	United.Kingdom	NA
EPI_ISL_887331	2020-03-28	G	B.1	Europe	Germany	NA
EPI_ISL_887360	2020-04-07	G	B.1	Europe	Germany	NA
EPI_ISL_887416	2020-04-08	G	B.1	Europe	Germany	NA
EPI_ISL_887415	2020-04-02	GH	B.1	Europe	Germany	NA
EPI_ISL_887393	2020-03-31	GR	B.1.1	Europe	Germany	NA
EPI_ISL_887380	2020-03-26	GH	B.1	Europe	Germany	NA
EPI_ISL_887381	2020-03-30	GH	B.1	Europe	Germany	NA
EPI_ISL_887382	2020-03-29	G	B.1	Europe	Germany	NA
EPI_ISL_887385	2020-04-03	GH	B.1	Europe	Germany	NA
EPI_ISL_887375	2020-04-08	G	B.1	Europe	Germany	NA
EPI_ISL_887396	2020-04-01	L	B.3	Europe	Germany	NA
EPI_ISL_887374	2020-03-30	G	B.1	Europe	Germany	NA
EPI_ISL_887403	2020-04-08	G	B.1	Europe	Germany	NA
EPI_ISL_887376	2020-04-03	G	B.1	Europe	Germany	NA
EPI_ISL_887377	2020-04-02	G	B.1	Europe	Germany	NA
EPI_ISL_887401	2020-03-28	G	B.1	Europe	Germany	NA
EPI_ISL_887400	2020-04-06	GH	B.1	Europe	Germany	NA
EPI_ISL_887364	2020-03-31	G	B.1	Europe	Germany	NA
EPI_ISL_887327	2020-03-27	G	B.1	Europe	Germany	NA
EPI_ISL_887365	2020-04-16	G	B.1	Europe	Germany	NA
EPI_ISL_887366	2020-04-06	GR	B.1.1	Europe	Germany	NA
EPI_ISL_887355	2020-04-13	G	B.1	Europe	Germany	NA
EPI_ISL_887362	2020-03-30	L	B.3	Europe	Germany	NA
EPI_ISL_887354	2020-03-28	G	B.1	Europe	Germany	NA
EPI_ISL_887353	2020-03-30	G	B.1	Europe	Germany	NA
EPI_ISL_887356	2020-04-08	G	B.1	Europe	Germany	NA
EPI_ISL_887363	2020-04-07	G	B.1	Europe	Germany	NA
EPI_ISL_887342	2020-04-05	GR	B.1.1	Europe	Germany	NA
EPI_ISL_887351	2020-04-03	GR	B.1.1	Europe	Germany	NA
EPI_ISL_887347	2020-03-31	G	B.1	Europe	Germany	NA
EPI_ISL_887345	2020-05-11	GH	B.1	Europe	Germany	NA
EPI_ISL_887341	2020-03-29	G	B.1	Europe	Germany	NA
EPI_ISL_440660	2020-04-02	L	B.3.1	Europe	United.Kingdom	NA
EPI_ISL_440793	2020-04-02	G	B.1.379	Europe	United.Kingdom	NA
EPI_ISL_440597	2020-04-03	V	B.40	Europe	United.Kingdom	NA
EPI_ISL_440598	2020-04-04	GR	B.1.1	Europe	United.Kingdom	NA
EPI_ISL_440290	2020-03-23	GR	B.1.1	Europe	United.Kingdom	NA
EPI_ISL_440315	2020-03-18	G	B.1	Europe	United.Kingdom	NA
EPI_ISL_440027	2020-03-19	G	B.1.379	Europe	United.Kingdom	NA
EPI_ISL_438315	2020-03-28	GR	B.1.1	Europe	United.Kingdom	NA
EPI_ISL_2678232	2020-04-21	GH	B.1	North.America	USA	NA
EPI_ISL_2678234	2020-04-21	G	B.1	North.America	USA	NA
EPI_ISL_2678236	2020-04-20	G	B.1	North.America	USA	NA
EPI_ISL_438463	2020-03-28	GH	B.1.13	Europe	United.Kingdom	NA
EPI_ISL_437316	2020-03-25	G	B.1	Europe	Turkey	NA
EPI_ISL_437325	2020-03-19	O	B.4	Europe	Turkey	NA
EPI_ISL_438354	2020-03-30	GH	B.1.13	Europe	United.Kingdom	NA
EPI_ISL_440050	2020-03-22	GH	B.1.13	Europe	United.Kingdom	NA
EPI_ISL_440030	2020-03-22	V	B.40	Europe	United.Kingdom	NA
EPI_ISL_440155	2020-03-21	V	B.40	Europe	United.Kingdom	NA
EPI_ISL_458990	2020-04-10	GR	B.1.1.10	Europe	United.Kingdom	NA
EPI_ISL_887386	2020-03-27	GH	B.1	Europe	Germany	NA
EPI_ISL_458975	2020-04-10	V	B.35	Europe	United.Kingdom	NA
EPI_ISL_440114	2020-03-31	GR	B.1.1.369	Europe	United.Kingdom	NA
EPI_ISL_440022	2020-03-21	GR	B.1.1	Europe	United.Kingdom	NA
EPI_ISL_440187	2020-03-09	V	B.40	Europe	United.Kingdom	NA
EPI_ISL_440181	2020-03-20	V	B.29	Europe	United.Kingdom	NA
EPI_ISL_440185	2020-03-22	V	B	Europe	United.Kingdom	NA
EPI_ISL_459240	2020-05-01	GH	B.1.465	Europe	United.Kingdom	NA
EPI_ISL_459287	2020-05-01	GR	B.1.1	Europe	United.Kingdom	NA
EPI_ISL_887414	2020-04-01	GR	B.1.1	Europe	Germany	NA
EPI_ISL_887407	2020-04-02	GR	B.1.1	Europe	Germany	NA
EPI_ISL_887413	2020-03-29	GH	B.1	Europe	Germany	NA
EPI_ISL_887399	2020-04-01	G	B.1.81	Europe	Germany	NA
EPI_ISL_887394	2020-03-30	G	B.1	Europe	Germany	NA
EPI_ISL_887389	2020-04-01	GH	B.1	Europe	Germany	NA
EPI_ISL_887397	2020-03-27	G	B.1	Europe	Germany	NA
EPI_ISL_887388	2020-03-30	GH	B.1	Europe	Germany	NA
EPI_ISL_887402	2020-04-04	G	B.1	Europe	Germany	NA
EPI_ISL_887378	2020-03-30	V	B	Europe	Germany	NA
EPI_ISL_887337	2020-04-06	GR	B.1.1	Europe	Germany	NA
EPI_ISL_887333	2020-04-06	GH	B.1	Europe	Germany	NA
EPI_ISL_459289	2020-05-01	GR	B.1.1	Europe	United.Kingdom	NA
EPI_ISL_438531	2020-04-01	V	B	Europe	United.Kingdom	NA
EPI_ISL_459064	2020-04-10	GR	B.1.1	Europe	United.Kingdom	NA
EPI_ISL_437928	2020-03-10	GH	B.1	Europe	Austria	NA
EPI_ISL_437938	2020-04-03	GH	B.1	Europe	Austria	NA
EPI_ISL_438443	2020-03-30	L	B.27	Europe	United.Kingdom	NA
EPI_ISL_438332	2020-03-29	G	B.1	Europe	United.Kingdom	NA
EPI_ISL_438302	2020-03-30	GR	B.1.1	Europe	United.Kingdom	NA
EPI_ISL_440149	2020-03-17	V	B.40	Europe	United.Kingdom	NA
EPI_ISL_440138	2020-03-22	GR	B.1.1	Europe	United.Kingdom	NA
EPI_ISL_440152	2020-03-21	O	B.40	Europe	United.Kingdom	NA
EPI_ISL_440147	2020-03-20	GH	B.1	Europe	United.Kingdom	NA
EPI_ISL_876812	2020-04-21	GR	B.1.1	Europe	Italy	NA
EPI_ISL_440186	2020-03-21	GR	B.1.1	Europe	United.Kingdom	NA
EPI_ISL_440115	2020-03-20	V	B	Europe	United.Kingdom	NA
EPI_ISL_440064	2020-03-22	GR	B.1.1.1	Europe	United.Kingdom	NA
EPI_ISL_722856	2020-07-18	GR	B.1.1.305	Europe	Italy	NA
EPI_ISL_653817	2020-04-11	GR	B.1.1	Europe	Italy	NA
EPI_ISL_436449	2020-04-12	O	B.6.6	Asia	India	NA
EPI_ISL_1261637	2020-06-23	G	B.1.206	North.America	USA	NA
EPI_ISL_1261656	2020-06-27	GH	B.1	North.America	USA	NA
EPI_ISL_439930	2020-03-28	GR	B.1.1.372	Europe	United.Kingdom	NA
EPI_ISL_436389	2020-03-17	L	B.11	Europe	Spain	NA
EPI_ISL_5383857	2020-07-15	G	B.1.206	North.America	USA	NA
EPI_ISL_5383862	2020-07-15	GH	B.1.576	North.America	USA	NA
EPI_ISL_5383923	2020-07-14	G	B.1.206	North.America	USA	NA
EPI_ISL_5383924	2020-07-14	GH	B.1.612	North.America	USA	NA
EPI_ISL_5383929	2020-07-14	GH	B.1.612	North.America	USA	NA
EPI_ISL_5383975	2020-07-15	G	B.1	North.America	USA	NA
EPI_ISL_1322905	2020-06-24	GH	B.1.305	North.America	USA	NA
EPI_ISL_1337705	2020-06-30	GH	B.1.567	North.America	USA	NA
EPI_ISL_1337730	2020-06-18	GH	B.1.2	North.America	USA	NA
EPI_ISL_1392721	2020-07-08	GH	B.1.369	North.America	USA	NA
EPI_ISL_5384297	2020-07-12	GH	B.1.336	North.America	USA	NA
EPI_ISL_1422260	2020-07-06	GH	B.1.369	North.America	USA	NA
EPI_ISL_1422321	2020-07-19	GH	B.1.2	North.America	USA	NA
EPI_ISL_1252633	2020-06-25	GR	B.1.1	North.America	USA	NA
EPI_ISL_5384402	2020-07-13	GR	B.1.1	North.America	USA	NA
EPI_ISL_5384403	2020-07-13	GH	B.1.576	North.America	USA	NA
EPI_ISL_1444337	2020-07-19	GH	B.1.2	North.America	USA	NA
EPI_ISL_5384444	2020-07-13	GH	B.1	North.America	USA	NA
EPI_ISL_5384492	2020-07-16	G	B.1.396	North.America	USA	NA
EPI_ISL_5384509	2020-07-16	GH	B.1.595	North.America	USA	NA
EPI_ISL_5384533	2020-07-16	G	B.1	North.America	USA	NA
EPI_ISL_2544699	2020-05-15	GH	B.1	North.America	USA	NA
EPI_ISL_890658	2020-03-25	G	B.1	North.America	Canada	NA
EPI_ISL_890618	2020-03-23	GH	B.1	North.America	Canada	NA
EPI_ISL_1503348	2020-07-02	GH	B.1	North.America	USA	NA
EPI_ISL_458995	2020-04-09	GR	B.1.1.369	Europe	United.Kingdom	NA
EPI_ISL_1972893	2020-04-29	GR	B.1.1	Asia	Malaysia	NA
EPI_ISL_890882	2020-03-29	G	B.1.147	North.America	Canada	NA
EPI_ISL_1593923	2020-04-24	G	B.1.377	North.America	USA	NA
EPI_ISL_1593914	2020-04-22	GH	B.1	North.America	USA	NA
EPI_ISL_1593916	2020-04-22	G	B.1.377	North.America	USA	NA
EPI_ISL_1593920	2020-04-22	G	B.1.377	North.America	USA	NA
EPI_ISL_1593924	2020-04-24	G	B.1.377	North.America	USA	NA
EPI_ISL_1593898	2020-04-02	G	B.1	North.America	USA	NA
EPI_ISL_1593909	2020-04-22	GH	B.1	North.America	USA	NA
EPI_ISL_1593912	2020-04-22	GH	B.1	North.America	USA	NA
EPI_ISL_1489861	2020-05-06	G	B.1	North.America	USA	NA
EPI_ISL_1489851	2020-05-01	GH	B.1	North.America	USA	NA
EPI_ISL_1489850	2020-05-02	GH	B.1	North.America	USA	NA
EPI_ISL_1392817	2020-03-25	GH	B.1	North.America	USA	NA
EPI_ISL_2035487	2020-07-13	GH	B.1.576	North.America	USA	NA
EPI_ISL_2035492	2020-07-16	GH	B.1.576	North.America	USA	NA
EPI_ISL_890591	2020-03-23	GH	B.1	North.America	Canada	NA
EPI_ISL_890599	2020-03-25	GH	B.1	North.America	Canada	NA
EPI_ISL_890520	2020-03-24	GH	B.1	North.America	Canada	NA
EPI_ISL_890741	2020-03-28	GH	B.1	North.America	Canada	NA
EPI_ISL_5387678	2020-07-15	GH	B.1.3	North.America	USA	NA
EPI_ISL_5387724	2020-07-15	GR	B.1.1	North.America	USA	NA
EPI_ISL_5387729	2020-07-15	G	B.1.546	North.America	USA	NA
EPI_ISL_5387741	2020-07-15	GH	B.1.612	North.America	USA	NA
EPI_ISL_5387820	2020-07-15	GH	B.1	North.America	USA	NA
EPI_ISL_5387827	2020-07-15	GH	B.1.576	North.America	USA	NA
EPI_ISL_5387857	2020-07-15	GH	B.1.2	North.America	USA	NA
EPI_ISL_5387871	2020-07-15	G	B.1.206	North.America	USA	NA
EPI_ISL_5387884	2020-07-16	G	B.1	North.America	USA	NA
EPI_ISL_1607921	2020-07-19	GH	B.1.2	North.America	USA	NA
EPI_ISL_890756	2020-03-25	GH	B.1	North.America	Canada	NA
EPI_ISL_5387925	2020-07-16	GH	B.1.612	North.America	USA	NA
EPI_ISL_5387929	2020-07-15	GH	B.1.595	North.America	USA	NA
EPI_ISL_5387986	2020-07-16	GH	B.1	North.America	USA	NA
EPI_ISL_5388009	2020-07-14	GH	B.1.2	North.America	USA	NA
EPI_ISL_5388013	2020-07-15	GH	B.1.564	North.America	USA	NA
EPI_ISL_5388024	2020-07-15	G	B.1	North.America	USA	NA
EPI_ISL_5388035	2020-07-14	G	B.1	North.America	USA	NA
EPI_ISL_5388045	2020-07-15	GH	B.1.564	North.America	USA	NA
EPI_ISL_5388055	2020-07-15	GR	B.1.1.135	North.America	USA	NA
EPI_ISL_1527603	2020-07-21	GH	B.1.574	North.America	USA	NA
EPI_ISL_1527601	2020-07-21	GH	B.1.574	North.America	USA	NA
EPI_ISL_1527587	2020-07-21	GH	B.1.574	North.America	USA	NA
EPI_ISL_1527572	2020-07-21	GR	B.1.1	North.America	USA	NA
EPI_ISL_5388173	2020-07-15	GH	B.1	North.America	USA	NA
EPI_ISL_1503317	2020-06-26	GH	B.1.595	North.America	USA	NA
EPI_ISL_1503346	2020-07-02	GH	B.1	North.America	USA	NA
EPI_ISL_1479009	2020-07-15	GH	B.1.2	North.America	USA	NA
EPI_ISL_3537610	2020-05-07	G	B.1	South.America	Peru	NA
EPI_ISL_1527602	2020-07-21	GH	B.1.574	North.America	USA	NA
EPI_ISL_738181	2020-06-15	GH	B.1.2	North.America	USA	NA
EPI_ISL_738172	2020-06-13	GH	B.1.335	North.America	USA	NA
EPI_ISL_738171	2020-06-13	GH	B.1.582	North.America	USA	NA
EPI_ISL_738161	2020-06-13	G	B.1	North.America	USA	NA
EPI_ISL_738178	2020-06-15	GH	B.1.582	North.America	USA	NA
EPI_ISL_5926947	2020-06-25	GH	B.1	North.America	Guatemala	NA
EPI_ISL_11254209	2020-04-19	S	A.1	North.America	USA	NA
EPI_ISL_710392	2020-06-20	GH	B.1.582	North.America	USA	NA
EPI_ISL_710404	2020-06-23	GH	B.1.576	North.America	USA	NA
EPI_ISL_8032025	2020-06-23	G	B.1	North.America	USA	NA
EPI_ISL_708647	2020-05-14	GR	B.1.1	North.America	USA	NA
EPI_ISL_676644	2020-06-22	G	B.1.396	North.America	USA	NA
EPI_ISL_11254239	2020-04-27	GH	B.1	North.America	USA	NA
EPI_ISL_890480	2020-03-22	GH	B.1	North.America	Canada	NA
EPI_ISL_890653	2020-03-23	G	B.1	North.America	Canada	NA
EPI_ISL_890659	2020-03-26	GH	B.1	North.America	Canada	NA
EPI_ISL_890478	2020-03-23	GH	B.1	North.America	Canada	NA
EPI_ISL_574475	2020-06-18	GH	B.1.567	North.America	USA	NA
EPI_ISL_560966	2020-06-23	GR	B.1.1.440	North.America	USA	NA
EPI_ISL_560967	2020-06-23	GH	B.1.501	North.America	USA	NA
EPI_ISL_11254299	2020-04-17	G	B.1	North.America	USA	NA
EPI_ISL_515254	2020-05-08	G	B.1.384	North.America	USA	NA
EPI_ISL_515251	2020-05-08	GH	B.1	North.America	USA	NA
EPI_ISL_515253	2020-05-07	G	B.1.384	North.America	USA	NA
EPI_ISL_1337681	2020-06-23	G	B.1.206	North.America	USA	NA
EPI_ISL_1322889	2020-06-20	GH	B.1.574	North.America	USA	NA
EPI_ISL_890624	2020-03-24	S	A.2.2	North.America	Canada	NA
EPI_ISL_890518	2020-03-27	G	B.1	North.America	Canada	NA
EPI_ISL_890509	2020-03-25	GH	B.1	North.America	Canada	NA
EPI_ISL_11254334	2020-04-24	G	B.1.384	North.America	USA	NA
EPI_ISL_2534356	2020-05-22	GH	B.1.315	North.America	USA	NA
EPI_ISL_11254222	2020-04-02	GH	B.1	North.America	USA	NA
EPI_ISL_1252656	2020-06-28	GH	B.1.369	North.America	USA	NA
EPI_ISL_1225029	2020-06-23	GH	B.1.595	North.America	USA	NA
EPI_ISL_1201366	2020-06-26	G	B.1.546	North.America	USA	NA
EPI_ISL_11254314	2020-04-13	G	B.1.378	North.America	USA	NA
EPI_ISL_2790856	2020-04-14	GR	B.1.1	Europe	France	IDF
EPI_ISL_890555	2020-03-26	GH	B.1	North.America	Canada	NA
EPI_ISL_439634	2020-03-23	G	B.1	Europe	United.Kingdom	NA
EPI_ISL_442154	2020-04-04	G	B.1	Europe	United.Kingdom	NA
EPI_ISL_442244	2020-04-05	V	B.40	Europe	United.Kingdom	NA
EPI_ISL_440767	2020-04-02	G	B.1.379	Europe	United.Kingdom	NA
EPI_ISL_439466	2020-04-01	G	B.1	Europe	United.Kingdom	NA
EPI_ISL_2790803	2020-03-12	V	B.40	Europe	France	IDF
EPI_ISL_2790804	2020-03-16	G	B.1	Europe	France	IDF
EPI_ISL_2790807	2020-03-15	G	B.1	Europe	France	IDF
EPI_ISL_2790808	2020-03-16	G	B.1	Europe	France	IDF
EPI_ISL_2790812	2020-03-16	G	B.1	Europe	France	HDF
EPI_ISL_2790813	2020-03-16	GH	B.1	Europe	France	HDF
EPI_ISL_2790814	2020-03-16	GH	B.1	Europe	France	HDF
EPI_ISL_2790817	2020-03-17	GH	B.1	Europe	France	IDF
EPI_ISL_2790819	2020-03-17	GH	B.1.277	Europe	France	HDF
EPI_ISL_2790820	2020-03-17	GH	B.1	Europe	France	HDF
EPI_ISL_2790822	2020-03-17	GH	B.1	Europe	France	HDF
EPI_ISL_2790823	2020-03-17	GH	B.1	Europe	France	HDF
EPI_ISL_2790824	2020-03-17	GH	B.1	Europe	France	HDF
EPI_ISL_2790825	2020-03-17	GH	B.1.324	Europe	France	HDF
EPI_ISL_2790831	2020-03-17	G	B.1	Europe	France	IDF
EPI_ISL_2790833	2020-03-18	GH	B.1	Europe	France	IDF
EPI_ISL_2790835	2020-03-18	GH	B.1	Europe	France	HDF
EPI_ISL_2790839	2020-03-19	V	B.40	Europe	France	IDF
EPI_ISL_2790841	2020-03-18	GH	B.1	Europe	France	IDF
EPI_ISL_2790842	2020-03-18	V	B.40	Europe	France	IDF
EPI_ISL_2790845	2020-04-08	G	B.1	Europe	France	IDF
EPI_ISL_2790849	2020-04-09	GR	B.1.1	Europe	France	IDF
EPI_ISL_2790850	2020-04-09	GH	B.1.13	Europe	France	HDF
EPI_ISL_2790855	2020-04-14	GH	B.1.356	Europe	France	IDF
EPI_ISL_2790858	2020-04-09	G	B.1.153	Europe	France	BFC
EPI_ISL_439437	2020-04-01	GR	B.1.1	Europe	United.Kingdom	NA
EPI_ISL_439385	2020-03-30	V	B.40	Europe	United.Kingdom	NA
EPI_ISL_441140	2020-04-03	G	B.1.104	Europe	United.Kingdom	NA
EPI_ISL_2790997	2020-03-05	G	B.1	Europe	France	BFC
EPI_ISL_2790998	2020-03-08	GH	B.1.277	Europe	France	HDF
EPI_ISL_2791000	2020-03-09	GH	B.1	Europe	France	HDF
EPI_ISL_2791007	2020-03-11	GH	B.1	Europe	France	HDF
EPI_ISL_2791008	2020-03-11	GH	B.1	Europe	France	IDF
EPI_ISL_2791009	2020-03-11	GH	B.1	Europe	France	IDF
EPI_ISL_2791013	2020-03-12	GH	B.1	Europe	France	HDF
EPI_ISL_2791015	2020-03-12	GH	B.1	Europe	France	CVL
EPI_ISL_2791018	2020-03-15	GH	B.1	Europe	France	HDF
EPI_ISL_2791024	2020-03-11	GH	B.1.13	Europe	France	IDF
EPI_ISL_2791025	2020-03-10	G	B.1	Europe	France	IDF
EPI_ISL_2791026	2020-03-11	G	B.1	Europe	France	IDF
EPI_ISL_2791027	2020-03-10	G	B.1	Europe	France	IDF
EPI_ISL_2791030	2020-03-10	V	B	Europe	France	IDF
EPI_ISL_2791032	2020-03-11	GH	B.1	Europe	France	IDF
EPI_ISL_2791035	2020-03-09	GH	B.1	Europe	France	IDF
EPI_ISL_441310	2020-04-02	GR	B.1.1	Europe	United.Kingdom	NA
EPI_ISL_440567	2020-04-02	G	B.1.391	Europe	United.Kingdom	NA
EPI_ISL_440790	2020-04-04	V	B.40	Europe	United.Kingdom	NA
EPI_ISL_440541	2020-03-12	GR	B.1.1	Europe	United.Kingdom	NA
EPI_ISL_440386	2020-03-16	GH	B.1	Europe	United.Kingdom	NA
EPI_ISL_440391	2020-03-17	GH	B.1.356	Europe	United.Kingdom	NA
EPI_ISL_440255	2020-03-18	G	B.1	Europe	United.Kingdom	NA
EPI_ISL_440400	2020-03-16	L	B.3	Europe	United.Kingdom	NA
EPI_ISL_439590	2020-03-30	L	B.3	Europe	United.Kingdom	NA
EPI_ISL_440364	2020-03-20	V	B.40	Europe	United.Kingdom	NA
EPI_ISL_440333	2020-03-20	GR	B.1.1.8	Europe	United.Kingdom	NA
EPI_ISL_440347	2020-03-20	V	B.40	Europe	United.Kingdom	NA
EPI_ISL_439565	2020-03-23	G	B.1	Europe	United.Kingdom	NA
EPI_ISL_729937	2020-04-25	GR	B.1.1.487	Africa	Nigeria	NA
EPI_ISL_729923	2020-06-01	GR	B.1.1.484	Africa	Nigeria	NA
EPI_ISL_729938	2020-04-20	G	B.1.8	Africa	Nigeria	NA
EPI_ISL_729993	2020-07-20	G	B.1	Africa	Nigeria	NA
EPI_ISL_729928	2020-07-05	GH	B.1.467	Africa	Nigeria	NA
EPI_ISL_729987	2020-06-27	G	B.1	Africa	Nigeria	NA
EPI_ISL_730033	2020-05-16	GR	B.1.1	Africa	Nigeria	NA
EPI_ISL_730044	2020-07-10	GR	B.1.1	Africa	Nigeria	NA
EPI_ISL_729989	2020-07-04	GR	B.1.1.10	Africa	Nigeria	NA
EPI_ISL_730031	2020-04-09	G	B.1.8	Africa	Nigeria	NA
EPI_ISL_730034	2020-05-20	GR	B.1.1	Africa	Nigeria	NA
EPI_ISL_729960	2020-04-27	GH	B.1	Africa	Nigeria	NA
EPI_ISL_442203	2020-04-07	GR	B.1.1	Europe	United.Kingdom	NA
EPI_ISL_729964	2020-05-05	GH	B.1.462	Africa	Nigeria	NA
EPI_ISL_729966	2020-06-24	GR	B.1.1	Africa	Nigeria	NA
EPI_ISL_527893	2020-05-11	GH	B.1.22	Africa	Nigeria	NA
EPI_ISL_527912	2020-06-13	GR	B.1.1	Africa	Nigeria	NA
EPI_ISL_527910	2020-06-13	GR	B.1.1	Africa	Nigeria	NA
EPI_ISL_527903	2020-06-11	GR	B.1.1	Africa	Nigeria	NA
EPI_ISL_527904	2020-06-13	GR	B.1.1	Africa	Nigeria	NA
EPI_ISL_527892	2020-06-17	GR	B.1.1	Africa	Nigeria	NA
EPI_ISL_527889	2020-06-09	GR	B.1.1.1	Africa	Nigeria	NA
EPI_ISL_527888	2020-06-03	GR	B.1.1	Africa	Nigeria	NA
EPI_ISL_527887	2020-06-02	GR	B.1.1	Africa	Nigeria	NA
EPI_ISL_527881	2020-03-30	G	B.1	Africa	Nigeria	NA
EPI_ISL_527882	2020-05-09	G	B.1	Africa	Nigeria	NA
EPI_ISL_527915	2020-06-17	GR	B.1.1	Africa	Nigeria	NA
EPI_ISL_527914	2020-06-16	GR	B.1.1.71	Africa	Nigeria	NA
EPI_ISL_487112	2020-05-24	GH	B.1.462	Africa	Nigeria	NA
EPI_ISL_487111	2020-05-24	GR	B.1.1.10	Africa	Nigeria	NA
EPI_ISL_12060185	2020-06-23	G	B.1	North.America	USA	NA
EPI_ISL_442268	2020-04-03	GH	B.1.13	Europe	United.Kingdom	NA
EPI_ISL_438368	2020-03-30	V	B	Europe	United.Kingdom	NA
EPI_ISL_438361	2020-03-30	L	B	Europe	United.Kingdom	NA
EPI_ISL_438259	2020-03-30	GR	B.1.1	Europe	United.Kingdom	NA
EPI_ISL_438346	2020-03-30	GR	B.1.1.213	Europe	United.Kingdom	NA
EPI_ISL_438358	2020-03-29	G	B.1.104	Europe	United.Kingdom	NA
EPI_ISL_438389	2020-03-29	G	B.1.201	Europe	United.Kingdom	NA
EPI_ISL_438350	2020-03-30	GR	B.1.1	Europe	United.Kingdom	NA
EPI_ISL_438279	2020-03-31	V	B.40	Europe	United.Kingdom	NA
EPI_ISL_442179	2020-04-07	GR	B.1.1.8	Europe	United.Kingdom	NA
EPI_ISL_440120	2020-03-22	GR	B.1.1	Europe	United.Kingdom	NA
EPI_ISL_438413	2020-03-30	V	B.40	Europe	United.Kingdom	NA
EPI_ISL_438442	2020-03-28	GR	B.1.1	Europe	United.Kingdom	NA
EPI_ISL_438305	2020-03-29	GR	B.1.1.372	Europe	United.Kingdom	NA
EPI_ISL_438425	2020-03-30	G	B.1	Europe	United.Kingdom	NA
EPI_ISL_440086	2020-03-23	V	B.28	Europe	United.Kingdom	NA
EPI_ISL_440057	2020-03-22	L	B	Europe	United.Kingdom	NA
EPI_ISL_2877296	2020-03-19	GH	B.1	Europe	France	HDF
EPI_ISL_2877299	2020-03-19	GH	B.1	Europe	France	IDF
EPI_ISL_2877302	2020-03-19	GH	B.1	Europe	France	IDF
EPI_ISL_2877303	2020-03-20	GH	B.1	Europe	France	IDF
EPI_ISL_2877304	2020-03-20	GH	B.1	Europe	France	IDF
EPI_ISL_2877305	2020-03-20	GH	B.1	Europe	France	IDF
EPI_ISL_2877306	2020-03-20	GH	B.1	Europe	France	IDF
EPI_ISL_2877308	2020-03-18	GH	B.1	Europe	France	IDF
EPI_ISL_2877310	2020-03-19	G	B.1	Europe	France	CVL
EPI_ISL_2877313	2020-03-21	G	B.1	Europe	France	IDF
EPI_ISL_2877314	2020-03-21	GH	B.1	Europe	France	IDF
EPI_ISL_2877315	2020-03-21	G	B.1.147	Europe	France	IDF
EPI_ISL_2877316	2020-03-20	GH	B.1	Europe	France	IDF
EPI_ISL_2877317	2020-03-22	GH	B.1	Europe	France	HDF
EPI_ISL_2877322	2020-03-20	G	B.1	Europe	France	IDF
EPI_ISL_2877324	2020-03-22	V	B.40	Europe	France	IDF
EPI_ISL_2877325	2020-03-22	G	B.1	Europe	France	IDF
EPI_ISL_2877327	2020-03-23	G	B.1	Europe	France	IDF
EPI_ISL_2877328	2020-03-21	GH	B.1	Europe	France	IDF
EPI_ISL_2877331	2020-03-21	G	B.1	Europe	France	IDF
EPI_ISL_2877333	2020-03-23	GH	B.1.277	Europe	France	HDF
EPI_ISL_2877336	2020-03-23	GH	B.1	Europe	France	HDF
EPI_ISL_2877338	2020-03-23	GH	B.1	Europe	France	HDF
EPI_ISL_2877340	2020-03-23	GH	B.1	Europe	France	HDF
EPI_ISL_2877341	2020-03-23	GH	B.1	Europe	France	IDF
EPI_ISL_2877346	2020-03-23	GH	B.1	Europe	France	IDF
EPI_ISL_2877348	2020-03-23	G	B.1	Europe	France	IDF
EPI_ISL_2877349	2020-03-22	GH	B.1.159	Europe	France	IDF
EPI_ISL_2877350	2020-03-22	GH	B.1.159	Europe	France	IDF
EPI_ISL_2877351	2020-03-22	GH	B.1.159	Europe	France	IDF
EPI_ISL_2877363	2020-03-23	GH	B.1	Europe	France	IDF
EPI_ISL_2877368	2020-03-24	G	B.1.220	Europe	France	IDF
EPI_ISL_2877381	2020-03-25	GH	B.1	Europe	France	IDF
EPI_ISL_2877383	2020-03-25	GH	B.1	Europe	France	IDF
EPI_ISL_2877390	2020-03-24	GH	B.1	Europe	France	HDF
EPI_ISL_2877392	2020-03-24	GH	B.1	Europe	France	HDF
EPI_ISL_2877394	2020-03-24	GH	B.1	Europe	France	HDF
EPI_ISL_2877397	2020-03-24	GH	B.1	Europe	France	HDF
EPI_ISL_2877399	2020-03-24	GH	B.1	Europe	France	HDF
EPI_ISL_2877401	2020-03-25	GH	B.1	Europe	France	HDF
EPI_ISL_2877414	2020-03-25	GH	B.1	Europe	France	HDF
EPI_ISL_2877416	2020-03-25	G	B.1	Europe	France	HDF
EPI_ISL_2877418	2020-03-25	GH	B.1	Europe	France	HDF
EPI_ISL_2877420	2020-03-25	GH	B.1	Europe	France	HDF
EPI_ISL_2877427	2020-03-26	G	B.1	Europe	France	IDF
EPI_ISL_2877448	2020-04-05	G	B.1	Europe	France	IDF
EPI_ISL_2877450	2020-04-04	G	B.1	Europe	France	IDF
EPI_ISL_2877451	2020-04-05	GH	B.1	Europe	France	IDF
EPI_ISL_2877452	2020-04-04	GR	B.1.1	Europe	France	IDF
EPI_ISL_2877455	2020-04-06	GH	B.1	Europe	France	HDF
EPI_ISL_2877456	2020-04-06	GH	B.1	Europe	France	HDF
EPI_ISL_2877458	2020-04-06	GH	B.1	Europe	France	HDF
EPI_ISL_2877461	2020-04-06	G	B.1	Europe	France	IDF
EPI_ISL_2877463	2020-04-07	GH	B.1	Europe	France	HDF
EPI_ISL_2877465	2020-03-30	GH	B.1	Europe	France	IDF
EPI_ISL_2877467	2020-03-27	G	B.1.212	Europe	France	GRE
EPI_ISL_2877468	2020-03-30	G	B.1	Europe	France	BFC
EPI_ISL_2877469	2020-04-08	S	A	Europe	France	IDF
EPI_ISL_2877471	2020-04-08	GH	B.1	Europe	France	IDF
EPI_ISL_2877474	2020-04-08	G	B.1	Europe	France	HDF
EPI_ISL_2877475	2020-04-08	GH	B.1	Europe	France	HDF
EPI_ISL_2877478	2020-04-08	GH	B.1	Europe	France	HDF
EPI_ISL_2877480	2020-04-08	GH	B.1	Europe	France	HDF
EPI_ISL_2877481	2020-04-08	GH	B.1	Europe	France	HDF
EPI_ISL_2877483	2020-04-08	GH	B.1.356	Europe	France	HDF
EPI_ISL_2877484	2020-04-08	G	B.1.212	Europe	France	HDF
EPI_ISL_2877485	2020-04-08	GH	B.1	Europe	France	HDF
EPI_ISL_2877493	2020-03-19	GH	B.1	Europe	France	HDF
EPI_ISL_440079	2020-03-22	L	B.3	Europe	United.Kingdom	NA
EPI_ISL_438519	2020-04-01	GR	B.1.1.3	Europe	United.Kingdom	NA
EPI_ISL_440093	2020-03-19	V	B.40	Europe	United.Kingdom	NA
EPI_ISL_440095	2020-03-20	GR	B.1.1	Europe	United.Kingdom	NA
EPI_ISL_440063	2020-03-23	GH	B.1	Europe	United.Kingdom	NA
EPI_ISL_440099	2020-03-22	L	B.3	Europe	United.Kingdom	NA
EPI_ISL_440061	2020-03-21	GR	B.1.1.369	Europe	United.Kingdom	NA
EPI_ISL_440196	2020-03-15	V	B.28	Europe	United.Kingdom	NA
EPI_ISL_440068	2020-03-23	G	B.1.379	Europe	United.Kingdom	NA
EPI_ISL_440223	2020-03-21	V	B	Europe	United.Kingdom	NA
EPI_ISL_438498	2020-03-29	GH	B.1	Europe	United.Kingdom	NA
EPI_ISL_438376	2020-03-29	GR	B.1.1	Europe	United.Kingdom	NA
EPI_ISL_438480	2020-03-28	V	B.40	Europe	United.Kingdom	NA
EPI_ISL_438257	2020-03-30	GH	B.1.13	Europe	United.Kingdom	NA
EPI_ISL_438479	2020-03-30	GR	B.1.1	Europe	United.Kingdom	NA
EPI_ISL_438474	2020-03-29	G	B.1	Europe	United.Kingdom	NA
EPI_ISL_438467	2020-03-29	V	B.40	Europe	United.Kingdom	NA
EPI_ISL_438351	2020-03-29	GH	B.1.13	Europe	United.Kingdom	NA
EPI_ISL_438282	2020-03-31	V	B.31	Europe	United.Kingdom	NA
EPI_ISL_438387	2020-03-29	G	B.1	Europe	United.Kingdom	NA
EPI_ISL_438276	2020-03-28	V	B	Europe	United.Kingdom	NA
EPI_ISL_439979	2020-03-19	G	B.1.379	Europe	United.Kingdom	NA
EPI_ISL_440042	2020-03-21	V	B	Europe	United.Kingdom	NA
EPI_ISL_440060	2020-03-20	V	B.40	Europe	United.Kingdom	NA
EPI_ISL_439993	2020-03-21	L	B	Europe	United.Kingdom	NA
EPI_ISL_440001	2020-03-21	L	B.3	Europe	United.Kingdom	NA
EPI_ISL_439927	2020-03-31	GH	B.1	Europe	United.Kingdom	NA
EPI_ISL_440110	2020-03-22	L	B	Europe	United.Kingdom	NA
EPI_ISL_439511	2020-03-31	GR	B.1.1	Europe	United.Kingdom	NA
EPI_ISL_440104	2020-03-20	G	B.1.391	Europe	United.Kingdom	NA
EPI_ISL_440102	2020-03-20	GR	B.1.1	Europe	United.Kingdom	NA
EPI_ISL_440108	2020-03-21	GR	B.1.1	Europe	United.Kingdom	NA
EPI_ISL_439974	2020-03-20	GH	B.1.13	Europe	United.Kingdom	NA
EPI_ISL_439972	2020-03-20	GH	B.1.13	Europe	United.Kingdom	NA
EPI_ISL_439949	2020-03-23	GR	B.1.1	Europe	United.Kingdom	NA
EPI_ISL_439904	2020-03-24	V	B.40	Europe	United.Kingdom	NA
EPI_ISL_439538	2020-03-23	GR	B.1.1	Europe	United.Kingdom	NA
EPI_ISL_439975	2020-03-22	V	B.40	Europe	United.Kingdom	NA
EPI_ISL_440213	2020-03-22	G	B.1.104	Europe	United.Kingdom	NA
EPI_ISL_439957	2020-03-22	G	B.1	Europe	United.Kingdom	NA
EPI_ISL_439622	2020-03-28	GR	B.1.1	Europe	United.Kingdom	NA
EPI_ISL_439612	2020-04-01	G	B.1.391	Europe	United.Kingdom	NA
EPI_ISL_439424	2020-03-31	GR	B.1.1	Europe	United.Kingdom	NA
EPI_ISL_439429	2020-04-01	G	B.1	Europe	United.Kingdom	NA
EPI_ISL_439662	2020-03-28	GR	B.1.1	Europe	United.Kingdom	NA
EPI_ISL_439636	2020-03-24	V	B	Europe	United.Kingdom	NA
EPI_ISL_439510	2020-03-31	GR	B.1.1	Europe	United.Kingdom	NA
EPI_ISL_439660	2020-03-28	V	B.40	Europe	United.Kingdom	NA
EPI_ISL_441801	2020-04-03	GR	B.1.1	Europe	United.Kingdom	NA
EPI_ISL_441607	2020-04-04	G	B.1.76	Europe	United.Kingdom	NA
EPI_ISL_441632	2020-04-06	GR	B.1.1	Europe	United.Kingdom	NA
EPI_ISL_439481	2020-03-31	G	B.1	Europe	United.Kingdom	NA
EPI_ISL_439487	2020-03-31	GR	B.1.1	Europe	United.Kingdom	NA
EPI_ISL_439397	2020-04-01	GR	B.1.1	Europe	United.Kingdom	NA
EPI_ISL_439369	2020-03-31	V	B	Europe	United.Kingdom	NA
EPI_ISL_439376	2020-03-31	V	B.40	Europe	United.Kingdom	NA
EPI_ISL_439381	2020-03-31	GR	B.1.1	Europe	United.Kingdom	NA
EPI_ISL_441247	2020-04-02	GR	B.1.1.8	Europe	United.Kingdom	NA
EPI_ISL_441135	2020-04-02	V	B	Europe	United.Kingdom	NA
EPI_ISL_441243	2020-04-01	GR	B.1.1	Europe	United.Kingdom	NA
EPI_ISL_441237	2020-04-02	G	B.1	Europe	United.Kingdom	NA
EPI_ISL_441223	2020-04-03	GR	B.1.1	Europe	United.Kingdom	NA
EPI_ISL_441169	2020-04-03	G	B.1.391	Europe	United.Kingdom	NA
EPI_ISL_441180	2020-04-02	G	B.1	Europe	United.Kingdom	NA
EPI_ISL_441161	2020-04-02	G	B.1	Europe	United.Kingdom	NA
EPI_ISL_441164	2020-04-03	G	B.1.104	Europe	United.Kingdom	NA
EPI_ISL_441221	2020-04-02	GR	B.1.1	Europe	United.Kingdom	NA
EPI_ISL_441220	2020-04-03	GR	B.1.1	Europe	United.Kingdom	NA
EPI_ISL_441214	2020-04-03	GH	B.1	Europe	United.Kingdom	NA
EPI_ISL_440839	2020-03-31	G	B.1	Europe	United.Kingdom	NA
EPI_ISL_441107	2020-04-01	G	B.1	Europe	United.Kingdom	NA
EPI_ISL_441063	2020-04-03	G	B.1	Europe	United.Kingdom	NA
EPI_ISL_441066	2020-04-03	GR	B.1.1	Europe	United.Kingdom	NA
EPI_ISL_439486	2020-03-29	S	A.1	Europe	United.Kingdom	NA
EPI_ISL_441090	2020-04-01	GR	B.1.1	Europe	United.Kingdom	NA
EPI_ISL_441075	2020-04-03	L	B	Europe	United.Kingdom	NA
EPI_ISL_440707	2020-04-02	G	B.1	Europe	United.Kingdom	NA
EPI_ISL_441250	2020-04-01	GR	B.1.1	Europe	United.Kingdom	NA
EPI_ISL_441125	2020-04-01	GR	B.1.1	Europe	United.Kingdom	NA
EPI_ISL_441259	2020-04-02	V	B.40	Europe	United.Kingdom	NA
EPI_ISL_441231	2020-04-02	GR	B.1.1	Europe	United.Kingdom	NA
EPI_ISL_441226	2020-04-02	L	B.27	Europe	United.Kingdom	NA
EPI_ISL_441183	2020-04-03	GR	B.1.1	Europe	United.Kingdom	NA
EPI_ISL_441160	2020-04-01	G	B.1.391	Europe	United.Kingdom	NA
EPI_ISL_441166	2020-04-01	GR	B.1.1	Europe	United.Kingdom	NA
EPI_ISL_441209	2020-04-03	GR	B.1.1	Europe	United.Kingdom	NA
EPI_ISL_441192	2020-04-03	GR	B.1.1	Europe	United.Kingdom	NA
EPI_ISL_441110	2020-04-01	G	B.1	Europe	United.Kingdom	NA
EPI_ISL_441104	2020-04-03	GR	B.1.1	Europe	United.Kingdom	NA
EPI_ISL_441085	2020-04-03	GH	B.1	Europe	United.Kingdom	NA
EPI_ISL_440738	2020-04-03	G	B.1.198	Europe	United.Kingdom	NA
EPI_ISL_440562	2020-04-03	V	B	Europe	United.Kingdom	NA
EPI_ISL_440662	2020-04-01	GR	B.1.1	Europe	United.Kingdom	NA
EPI_ISL_440295	2020-03-22	GR	B.1.1.257	Europe	United.Kingdom	NA
EPI_ISL_440728	2020-04-05	G	B.1	Europe	United.Kingdom	NA
EPI_ISL_440418	2020-03-16	G	B.1	Europe	United.Kingdom	NA
EPI_ISL_440420	2020-03-18	V	B.29	Europe	United.Kingdom	NA
EPI_ISL_440361	2020-03-19	V	B.40	Europe	United.Kingdom	NA
EPI_ISL_440369	2020-03-20	G	B.1	Europe	United.Kingdom	NA
EPI_ISL_440341	2020-03-18	GR	B.1.1	Europe	United.Kingdom	NA
EPI_ISL_440348	2020-03-19	V	B.28	Europe	United.Kingdom	NA
EPI_ISL_440610	2020-04-02	GR	B.1.1	Europe	United.Kingdom	NA
EPI_ISL_440561	2020-04-02	GR	B.1.1	Europe	United.Kingdom	NA
EPI_ISL_440684	2020-04-03	L	B.3	Europe	United.Kingdom	NA
EPI_ISL_440558	2020-04-02	V	B.40	Europe	United.Kingdom	NA
EPI_ISL_440779	2020-04-01	GR	B.1.1.270	Europe	United.Kingdom	NA
EPI_ISL_440617	2020-04-01	L	B	Europe	United.Kingdom	NA
EPI_ISL_440735	2020-04-05	GR	B.1.1	Europe	United.Kingdom	NA
EPI_ISL_440655	2020-04-04	G	B.1	Europe	United.Kingdom	NA
EPI_ISL_440376	2020-03-15	V	B	Europe	United.Kingdom	NA
EPI_ISL_440802	2020-04-04	GR	B.1.1	Europe	United.Kingdom	NA
EPI_ISL_440808	2020-04-03	GR	B.1.1	Europe	United.Kingdom	NA
EPI_ISL_440586	2020-04-03	G	B.1	Europe	United.Kingdom	NA
EPI_ISL_440632	2020-04-03	GH	B.1.13	Europe	United.Kingdom	NA
EPI_ISL_440311	2020-03-20	V	B.40	Europe	United.Kingdom	NA
EPI_ISL_440293	2020-03-21	GR	B.1.1	Europe	United.Kingdom	NA
EPI_ISL_440288	2020-03-18	L	B.3	Europe	United.Kingdom	NA
EPI_ISL_440345	2020-03-19	V	B	Europe	United.Kingdom	NA
EPI_ISL_440526	2020-03-11	GH	B.1	Europe	United.Kingdom	NA
EPI_ISL_443099	2020-04-11	GR	B.1.1.1	Europe	United.Kingdom	NA
EPI_ISL_441604	2020-04-05	G	B.1	Europe	United.Kingdom	NA
EPI_ISL_441637	2020-04-07	GR	B.1.1.3	Europe	United.Kingdom	NA
EPI_ISL_441579	2020-04-06	GR	B.1.1	Europe	United.Kingdom	NA
EPI_ISL_440405	2020-03-17	G	B.1.147	Europe	United.Kingdom	NA
EPI_ISL_440310	2020-03-20	V	B.28	Europe	United.Kingdom	NA
EPI_ISL_440319	2020-03-20	GR	B.1.1	Europe	United.Kingdom	NA
EPI_ISL_440437	2020-03-16	GH	B.1	Europe	United.Kingdom	NA
EPI_ISL_440304	2020-03-19	GR	B.1.1	Europe	United.Kingdom	NA
EPI_ISL_440241	2020-03-18	GR	B.1.1	Europe	United.Kingdom	NA
EPI_ISL_440429	2020-03-17	GH	B.1.356	Europe	United.Kingdom	NA
EPI_ISL_440428	2020-03-15	V	B	Europe	United.Kingdom	NA
EPI_ISL_440300	2020-03-21	V	B.40	Europe	United.Kingdom	NA
EPI_ISL_443114	2020-04-08	GR	B.1.1.166	Europe	United.Kingdom	NA
EPI_ISL_440250	2020-03-10	GR	B.1.1	Europe	United.Kingdom	NA
EPI_ISL_440335	2020-03-19	GR	B.1.1	Europe	United.Kingdom	NA
EPI_ISL_440244	2020-03-21	G	B.1.229	Europe	United.Kingdom	NA
EPI_ISL_440254	2020-03-23	GH	B.1	Europe	United.Kingdom	NA
EPI_ISL_440374	2020-03-19	L	B.3	Europe	United.Kingdom	NA
EPI_ISL_440340	2020-03-18	V	B.40	Europe	United.Kingdom	NA
EPI_ISL_440367	2020-03-19	GH	B.1.277	Europe	United.Kingdom	NA
EPI_ISL_440296	2020-03-23	GR	B.1.1	Europe	United.Kingdom	NA
EPI_ISL_442097	2020-04-04	GR	B.1.1	Europe	United.Kingdom	NA
EPI_ISL_441802	2020-04-03	V	B.40	Europe	United.Kingdom	NA
EPI_ISL_441636	2020-04-04	GR	B.1.1	Europe	United.Kingdom	NA
EPI_ISL_441725	2020-04-06	G	B.1.250	Europe	United.Kingdom	NA
EPI_ISL_441720	2020-04-06	GH	B.1	Europe	United.Kingdom	NA
EPI_ISL_441731	2020-04-05	GR	B.1.1.3	Europe	United.Kingdom	NA
EPI_ISL_442278	2020-04-04	GH	B.1.13	Europe	United.Kingdom	NA
EPI_ISL_442112	2020-04-05	GH	B.1	Europe	United.Kingdom	NA
EPI_ISL_442232	2020-04-06	GR	B.1.1	Europe	United.Kingdom	NA
EPI_ISL_442234	2020-04-06	G	B.1.391	Europe	United.Kingdom	NA
EPI_ISL_441769	2020-04-07	V	B	Europe	United.Kingdom	NA
EPI_ISL_442107	2020-04-05	GH	B.1.356	Europe	United.Kingdom	NA
EPI_ISL_441780	2020-04-06	GR	B.1.1	Europe	United.Kingdom	NA
EPI_ISL_441789	2020-04-01	V	B.29	Europe	United.Kingdom	NA
EPI_ISL_441795	2020-04-01	G	B.1.142	Europe	United.Kingdom	NA
EPI_ISL_442202	2020-04-06	G	B.1	Europe	United.Kingdom	NA
EPI_ISL_442146	2020-04-04	GR	B.1.1	Europe	United.Kingdom	NA
EPI_ISL_442139	2020-04-05	GR	B.1.1	Europe	United.Kingdom	NA
EPI_ISL_441590	2020-04-06	G	B.1.76	Europe	United.Kingdom	NA
EPI_ISL_441599	2020-04-03	GR	B.1.1	Europe	United.Kingdom	NA
EPI_ISL_442274	2020-04-06	GR	B.1.1	Europe	United.Kingdom	NA
EPI_ISL_442157	2020-04-05	GR	B.1.1	Europe	United.Kingdom	NA
EPI_ISL_442236	2020-04-07	GR	B.1.1	Europe	United.Kingdom	NA
EPI_ISL_442077	2020-04-06	GH	B.1.13	Europe	United.Kingdom	NA
EPI_ISL_442054	2020-04-05	GR	B.1.1	Europe	United.Kingdom	NA
EPI_ISL_442050	2020-04-04	G	B.1.104	Europe	United.Kingdom	NA
EPI_ISL_442098	2020-04-05	V	B.40	Europe	United.Kingdom	NA
EPI_ISL_442094	2020-04-04	S	A.2.2	Europe	United.Kingdom	NA
EPI_ISL_441724	2020-04-06	G	B.1.250	Europe	United.Kingdom	NA
EPI_ISL_441843	2020-04-03	G	B.1.104	Europe	United.Kingdom	NA
EPI_ISL_441827	2020-04-02	G	B.1	Europe	United.Kingdom	NA
EPI_ISL_3011037	2020-04-08	G	B.1	North.America	USA	NA
EPI_ISL_441755	2020-04-06	V	B.40	Europe	United.Kingdom	NA
EPI_ISL_441746	2020-04-06	G	B.1.391	Europe	United.Kingdom	NA
EPI_ISL_441657	2020-04-06	G	B.1.250	Europe	United.Kingdom	NA
EPI_ISL_441550	2020-04-06	GR	B.1.1	Europe	United.Kingdom	NA
EPI_ISL_442116	2020-04-04	GR	B.1.1	Europe	United.Kingdom	NA
EPI_ISL_441681	2020-04-06	GR	B.1.1.1	Europe	United.Kingdom	NA
EPI_ISL_442186	2020-04-05	G	B.1	Europe	United.Kingdom	NA
EPI_ISL_442254	2020-04-05	GH	B.1.13	Europe	United.Kingdom	NA
EPI_ISL_442067	2020-04-06	GR	B.1.1	Europe	United.Kingdom	NA
EPI_ISL_441726	2020-04-05	GH	B.1	Europe	United.Kingdom	NA
EPI_ISL_441617	2020-04-07	GR	B.1.1.8	Europe	United.Kingdom	NA
EPI_ISL_442830	2020-04-10	G	B.1.147	Europe	United.Kingdom	NA
EPI_ISL_442845	2020-04-10	GR	B.1.1	Europe	United.Kingdom	NA
EPI_ISL_441666	2020-04-06	GH	B.1	Europe	United.Kingdom	NA
EPI_ISL_441682	2020-04-02	GH	B.1	Europe	United.Kingdom	NA
EPI_ISL_441562	2020-04-05	GR	B.1.1	Europe	United.Kingdom	NA
EPI_ISL_441668	2020-04-07	GR	B.1.1	Europe	United.Kingdom	NA
EPI_ISL_443111	2020-04-12	G	B.1	Europe	United.Kingdom	NA
EPI_ISL_443116	2020-04-12	GH	B.1	Europe	United.Kingdom	NA
EPI_ISL_443100	2020-04-12	GH	B.1	Europe	United.Kingdom	NA
EPI_ISL_442907	2020-04-11	G	B.1.104	Europe	United.Kingdom	NA
EPI_ISL_443004	2020-04-07	GR	B.1.1	Europe	United.Kingdom	NA
EPI_ISL_443096	2020-04-08	V	B.40	Europe	United.Kingdom	NA
EPI_ISL_443031	2020-04-10	GH	B.1.13	Europe	United.Kingdom	NA
EPI_ISL_442923	2020-04-07	GH	B.1.39	Europe	United.Kingdom	NA
EPI_ISL_442991	2020-04-10	GR	B.1.1.213	Europe	United.Kingdom	NA
EPI_ISL_441334	2020-04-02	V	B.40	Europe	United.Kingdom	NA
EPI_ISL_442685	2020-04-07	G	B.1	Europe	United.Kingdom	NA
EPI_ISL_443039	2020-04-08	GH	B.1	Europe	United.Kingdom	NA
EPI_ISL_442987	2020-04-08	V	B.40	Europe	United.Kingdom	NA
EPI_ISL_441300	2020-04-02	V	B.31	Europe	United.Kingdom	NA
EPI_ISL_636737	2020-05-29	GR	B.1.1.33	South.America	Brazil	NA
EPI_ISL_443070	2020-04-11	GR	B.1.1	Europe	United.Kingdom	NA
EPI_ISL_442879	2020-04-07	GR	B.1.1	Europe	United.Kingdom	NA
EPI_ISL_442998	2020-04-07	GH	B.1	Europe	United.Kingdom	NA
EPI_ISL_442888	2020-04-07	G	B.1.391	Europe	United.Kingdom	NA
EPI_ISL_442586	2020-04-10	GR	B.1.1	Europe	United.Kingdom	NA
EPI_ISL_442682	2020-04-06	GR	B.1.1	Europe	United.Kingdom	NA
EPI_ISL_442679	2020-04-05	GH	B.1.117	Europe	United.Kingdom	NA
EPI_ISL_442572	2020-04-10	GR	B.1.1.13	Europe	United.Kingdom	NA
EPI_ISL_442694	2020-04-03	G	B.1.229	Europe	United.Kingdom	NA
EPI_ISL_442736	2020-04-05	GR	B.1.1	Europe	United.Kingdom	NA
EPI_ISL_442614	2020-04-08	G	B.1	Europe	United.Kingdom	NA
EPI_ISL_442862	2020-04-11	G	B.1.391	Europe	United.Kingdom	NA
EPI_ISL_443043	2020-04-11	GR	B.1.1.1	Europe	United.Kingdom	NA
EPI_ISL_443041	2020-04-07	GR	B.1.1.369	Europe	United.Kingdom	NA
EPI_ISL_443022	2020-04-08	GR	B.1.1	Europe	United.Kingdom	NA
EPI_ISL_443072	2020-04-08	GR	B.1.1	Europe	United.Kingdom	NA
EPI_ISL_443075	2020-04-13	GR	B.1.1	Europe	United.Kingdom	NA
EPI_ISL_442968	2020-04-09	GR	B.1.1	Europe	United.Kingdom	NA
EPI_ISL_442582	2020-04-07	G	B.1	Europe	United.Kingdom	NA
EPI_ISL_443068	2020-04-10	GR	B.1.1	Europe	United.Kingdom	NA
EPI_ISL_442680	2020-04-05	GR	B.1.1.164	Europe	United.Kingdom	NA
EPI_ISL_442683	2020-04-04	GR	B.1.1	Europe	United.Kingdom	NA
EPI_ISL_442686	2020-04-05	GR	B.1.1	Europe	United.Kingdom	NA
EPI_ISL_442690	2020-04-05	GH	B.1.13	Europe	United.Kingdom	NA
EPI_ISL_442700	2020-04-06	G	B.1.229	Europe	United.Kingdom	NA
EPI_ISL_442702	2020-04-07	GR	B.1.1.369	Europe	United.Kingdom	NA
EPI_ISL_442740	2020-04-05	G	B.1.379	Europe	United.Kingdom	NA
EPI_ISL_442625	2020-04-05	V	B.28	Europe	United.Kingdom	NA
EPI_ISL_442790	2020-04-07	L	B.3.1	Europe	United.Kingdom	NA
EPI_ISL_442674	2020-04-06	GR	B.1	Europe	United.Kingdom	NA
EPI_ISL_441305	2020-04-02	GR	B.1.1	Europe	United.Kingdom	NA
EPI_ISL_443673	2020-04-12	G	B.1.97	Europe	United.Kingdom	NA
EPI_ISL_443340	2020-04-15	GR	B.1.1	Europe	United.Kingdom	NA
EPI_ISL_442932	2020-04-07	G	B.1.157	Europe	United.Kingdom	NA
EPI_ISL_443002	2020-04-08	V	B.40	Europe	United.Kingdom	NA
EPI_ISL_442903	2020-04-09	G	B.1.104	Europe	United.Kingdom	NA
EPI_ISL_443094	2020-04-12	V	B	Europe	United.Kingdom	NA
EPI_ISL_442936	2020-04-08	GR	B.1.1	Europe	United.Kingdom	NA
EPI_ISL_442983	2020-04-10	G	B.1.97	Europe	United.Kingdom	NA
EPI_ISL_443027	2020-04-10	GR	B.1.1	Europe	United.Kingdom	NA
EPI_ISL_467387	2020-04-30	S	A	North.America	USA	NA
EPI_ISL_442556	2020-04-10	GR	B.1.1	Europe	United.Kingdom	NA
EPI_ISL_443956	2020-03-30	L	B.3	Europe	United.Kingdom	NA
EPI_ISL_443871	2020-03-26	GR	B.1.1	Europe	United.Kingdom	NA
EPI_ISL_443992	2020-03-30	GH	B.1.13	Europe	United.Kingdom	NA
EPI_ISL_977100	2020-04-14	GH	B.1	North.America	USA	NA
EPI_ISL_443477	2020-04-15	GR	B.1.1	Europe	United.Kingdom	NA
EPI_ISL_443578	2020-04-13	G	B.1.391	Europe	United.Kingdom	NA
EPI_ISL_467380	2020-04-30	GH	B.1	North.America	USA	NA
EPI_ISL_443091	2020-04-10	GR	B.1.1.1	Europe	United.Kingdom	NA
EPI_ISL_442917	2020-04-07	GR	B.1.1.1	Europe	United.Kingdom	NA
EPI_ISL_457958	2020-03-25	S	A.5	South.America	Uruguay	NA
EPI_ISL_442999	2020-04-07	GR	B.1.1.369	Europe	United.Kingdom	NA
EPI_ISL_443060	2020-04-12	GR	B.1.1	Europe	United.Kingdom	NA
EPI_ISL_456052	2020-03-27	GH	B.1	North.America	USA	NA
EPI_ISL_442710	2020-04-06	G	B.1	Europe	United.Kingdom	NA
EPI_ISL_442657	2020-04-06	G	B.1	Europe	United.Kingdom	NA
EPI_ISL_442583	2020-04-10	GH	B.1	Europe	United.Kingdom	NA
EPI_ISL_442820	2020-04-04	GR	B.1.1.1	Europe	United.Kingdom	NA
EPI_ISL_442769	2020-04-07	V	B.31	Europe	United.Kingdom	NA
EPI_ISL_443427	2020-04-12	GR	B.1.1.13	Europe	United.Kingdom	NA
EPI_ISL_456054	2020-03-25	GH	B.1	North.America	USA	NA
EPI_ISL_444018	2020-03-29	V	B.40	Europe	United.Kingdom	NA
EPI_ISL_443526	2020-04-14	G	B.1.391	Europe	United.Kingdom	NA
EPI_ISL_443698	2020-03-27	GR	B.1.1	Europe	United.Kingdom	NA
EPI_ISL_443063	2020-04-06	GR	B.1.1	Europe	United.Kingdom	NA
EPI_ISL_442616	2020-04-08	G	B.1.391	Europe	United.Kingdom	NA
EPI_ISL_443493	2020-04-13	GH	B.1	Europe	United.Kingdom	NA
EPI_ISL_456046	2020-03-25	GH	B.1	North.America	USA	NA
EPI_ISL_456047	2020-03-27	GH	B.1	North.America	USA	NA
EPI_ISL_456043	2020-03-27	GH	B.1	North.America	USA	NA
EPI_ISL_442758	2020-04-04	GR	B.1.1	Europe	United.Kingdom	NA
EPI_ISL_443901	2020-03-25	GR	B.1.1	Europe	United.Kingdom	NA
EPI_ISL_443789	2020-03-30	GR	B.1.1.369	Europe	United.Kingdom	NA
EPI_ISL_443797	2020-03-25	GH	B.1	Europe	United.Kingdom	NA
EPI_ISL_443774	2020-03-29	GR	B.1.1	Europe	United.Kingdom	NA
EPI_ISL_443782	2020-03-28	G	B.1.201	Europe	United.Kingdom	NA
EPI_ISL_443821	2020-03-30	L	B.27	Europe	United.Kingdom	NA
EPI_ISL_444011	2020-03-28	GH	B.1	Europe	United.Kingdom	NA
EPI_ISL_443904	2020-03-26	GR	B.1.1	Europe	United.Kingdom	NA
EPI_ISL_444003	2020-03-27	GR	B.1.1	Europe	United.Kingdom	NA
EPI_ISL_443910	2020-03-25	L	B	Europe	United.Kingdom	NA
EPI_ISL_444002	2020-03-26	V	B.40	Europe	United.Kingdom	NA
EPI_ISL_443946	2020-03-26	V	B.40	Europe	United.Kingdom	NA
EPI_ISL_443839	2020-03-25	L	B.3.1	Europe	United.Kingdom	NA
EPI_ISL_443955	2020-03-30	G	B.1.383	Europe	United.Kingdom	NA
EPI_ISL_443927	2020-03-28	GR	B.1.1	Europe	United.Kingdom	NA
EPI_ISL_443805	2020-03-26	GR	B.1.1	Europe	United.Kingdom	NA
EPI_ISL_443939	2020-03-26	GH	B.1.13	Europe	United.Kingdom	NA
EPI_ISL_456109	2020-04-21	GH	B.1	North.America	USA	NA
EPI_ISL_443817	2020-03-25	V	B.40	Europe	United.Kingdom	NA
EPI_ISL_444019	2020-03-26	GR	B.1.1	Europe	United.Kingdom	NA
EPI_ISL_443998	2020-03-26	GR	B.1.1	Europe	United.Kingdom	NA
EPI_ISL_444021	2020-03-26	V	B	Europe	United.Kingdom	NA
EPI_ISL_443841	2020-03-31	GR	B.1.1	Europe	United.Kingdom	NA
EPI_ISL_443672	2020-04-14	GR	B.1.1	Europe	United.Kingdom	NA
EPI_ISL_443963	2020-03-29	V	B.40	Europe	United.Kingdom	NA
EPI_ISL_443973	2020-03-29	GH	B.1	Europe	United.Kingdom	NA
EPI_ISL_443983	2020-03-29	G	B.1.379	Europe	United.Kingdom	NA
EPI_ISL_443854	2020-03-26	V	B	Europe	United.Kingdom	NA
EPI_ISL_456039	2020-03-25	G	B.1	North.America	USA	NA
EPI_ISL_443859	2020-03-26	L	B.3	Europe	United.Kingdom	NA
EPI_ISL_443525	2020-04-16	GH	B.1.356	Europe	United.Kingdom	NA
EPI_ISL_754239	2020-07-20	O	B	Asia	Indonesia	NA
EPI_ISL_754241	2020-07-24	G	B.1.459	Asia	Indonesia	NA
EPI_ISL_456035	2020-03-27	GH	B.1	North.America	USA	NA
EPI_ISL_528750	2020-07-25	GH	B.1	Asia	Indonesia	NA
EPI_ISL_443519	2020-04-16	GR	B.1.1	Europe	United.Kingdom	NA
EPI_ISL_443614	2020-04-16	GR	B.1.1.89	Europe	United.Kingdom	NA
EPI_ISL_443545	2020-04-12	G	B.1.391	Europe	United.Kingdom	NA
EPI_ISL_443685	2020-04-14	G	B.1	Europe	United.Kingdom	NA
EPI_ISL_443557	2020-04-14	G	B.1.104	Europe	United.Kingdom	NA
EPI_ISL_443561	2020-04-13	GR	B.1.1	Europe	United.Kingdom	NA
EPI_ISL_443533	2020-04-13	GR	B.1.1.3	Europe	United.Kingdom	NA
EPI_ISL_443589	2020-04-17	GR	B.1.1	Europe	United.Kingdom	NA
EPI_ISL_443474	2020-04-15	GR	B.1.1	Europe	United.Kingdom	NA
EPI_ISL_6638412	2020-06-05	G	B.1	North.America	USA	NA
EPI_ISL_443567	2020-04-14	GR	B.1.1	Europe	United.Kingdom	NA
EPI_ISL_443706	2020-03-30	G	B.1.81	Europe	United.Kingdom	NA
EPI_ISL_1392860	2020-04-15	GH	B.1	North.America	USA	NA
EPI_ISL_443739	2020-03-27	V	B.40	Europe	United.Kingdom	NA
EPI_ISL_443748	2020-03-27	L	B.52	Europe	United.Kingdom	NA
EPI_ISL_443781	2020-03-30	GR	B.1.1	Europe	United.Kingdom	NA
EPI_ISL_443378	2020-04-16	GR	B.1.1	Europe	United.Kingdom	NA
EPI_ISL_528745	2020-06-22	GH	B.1.470	Asia	Indonesia	NA
EPI_ISL_528749	2020-05-07	GH	B.1	Asia	Indonesia	NA
EPI_ISL_467400	2020-05-07	GH	B.1	North.America	USA	NA
EPI_ISL_456013	2020-03-27	GH	B.1	North.America	USA	NA
EPI_ISL_456010	2020-03-27	GH	B.1	North.America	USA	NA
EPI_ISL_456012	2020-03-25	G	B.1	North.America	USA	NA
EPI_ISL_456008	2020-03-27	GH	B.1	North.America	USA	NA
EPI_ISL_451417	2020-03-26	GH	B.1	North.America	USA	NA
EPI_ISL_451414	2020-03-26	GH	B.1	North.America	USA	NA
EPI_ISL_451416	2020-03-26	GH	B.1	North.America	USA	NA
EPI_ISL_451407	2020-03-26	GH	B.1	North.America	USA	NA
EPI_ISL_451406	2020-03-21	GH	B.1	North.America	USA	NA
EPI_ISL_451413	2020-03-26	GH	B.1	North.America	USA	NA
EPI_ISL_451458	2020-03-26	GH	B.1.369	North.America	USA	NA
EPI_ISL_451461	2020-03-26	GH	B.1	North.America	USA	NA
EPI_ISL_451442	2020-03-26	GH	B.1	North.America	USA	NA
EPI_ISL_451460	2020-03-25	GH	B.1	North.America	USA	NA
EPI_ISL_456029	2020-03-26	GH	B.1	North.America	USA	NA
EPI_ISL_456019	2020-03-26	GH	B.1	North.America	USA	NA
EPI_ISL_451463	2020-03-20	GH	B.1	North.America	USA	NA
EPI_ISL_456025	2020-03-27	GH	B.1.108	North.America	USA	NA
EPI_ISL_443440	2020-04-11	G	B.1	Europe	United.Kingdom	NA
EPI_ISL_443416	2020-04-14	G	B.1	Europe	United.Kingdom	NA
EPI_ISL_443455	2020-04-15	GR	B.1.1	Europe	United.Kingdom	NA
EPI_ISL_442524	2020-04-12	GR	B.1.1.3	Europe	United.Kingdom	NA
EPI_ISL_441684	2020-04-06	V	B.40	Europe	United.Kingdom	NA
EPI_ISL_441344	2020-04-02	GR	B.1.1	Europe	United.Kingdom	NA
EPI_ISL_441349	2020-04-02	G	B.1.391	Europe	United.Kingdom	NA
EPI_ISL_441294	2020-04-02	GH	B.1.22	Europe	United.Kingdom	NA
EPI_ISL_441269	2020-04-02	V	B.40	Europe	United.Kingdom	NA
EPI_ISL_441286	2020-04-03	V	B	Europe	United.Kingdom	NA
EPI_ISL_441339	2020-03-31	GH	B.1.13	Europe	United.Kingdom	NA
EPI_ISL_440422	2020-03-17	V	B.29	Europe	United.Kingdom	NA
EPI_ISL_438391	2020-03-31	GR	B.1.1.4	Europe	United.Kingdom	NA
EPI_ISL_441768	2020-04-06	GR	B.1.1	Europe	United.Kingdom	NA
EPI_ISL_443777	2020-03-29	GR	B.1.1	Europe	United.Kingdom	NA
EPI_ISL_440248	2020-03-15	G	B.1	Europe	United.Kingdom	NA
EPI_ISL_443738	2020-03-25	GH	B.1.13	Europe	United.Kingdom	NA
EPI_ISL_443389	2020-04-14	GH	B.1	Europe	United.Kingdom	NA
EPI_ISL_443653	2020-04-13	V	B.31	Europe	United.Kingdom	NA
EPI_ISL_440635	2020-04-03	GR	B.1.1.171	Europe	United.Kingdom	NA
EPI_ISL_443773	2020-03-26	V	B.40	Europe	United.Kingdom	NA
EPI_ISL_443873	2020-03-27	GR	B.1.1	Europe	United.Kingdom	NA
EPI_ISL_443699	2020-03-30	L	B.3.1	Europe	United.Kingdom	NA
EPI_ISL_443802	2020-03-28	GR	B.1.1.8	Europe	United.Kingdom	NA
EPI_ISL_443588	2020-04-14	G	B.1	Europe	United.Kingdom	NA
EPI_ISL_443707	2020-03-27	GR	B.1.1.270	Europe	United.Kingdom	NA
EPI_ISL_440080	2020-03-21	G	B.1	Europe	United.Kingdom	NA
EPI_ISL_438528	2020-03-31	GH	B.1.356	Europe	United.Kingdom	NA
EPI_ISL_438489	2020-03-31	L	B.27	Europe	United.Kingdom	NA
EPI_ISL_440008	2020-03-21	G	B.1	Europe	United.Kingdom	NA
EPI_ISL_439388	2020-03-31	G	B.1	Europe	United.Kingdom	NA
EPI_ISL_439387	2020-03-31	GH	B.1	Europe	United.Kingdom	NA
EPI_ISL_440711	2020-04-04	V	B.39	Europe	United.Kingdom	NA
EPI_ISL_440611	2020-04-03	V	B.39	Europe	United.Kingdom	NA
EPI_ISL_440754	2020-04-04	V	B	Europe	United.Kingdom	NA
EPI_ISL_440691	2020-04-04	GR	B.1.1.220	Europe	United.Kingdom	NA
EPI_ISL_440302	2020-03-19	V	B.40	Europe	United.Kingdom	NA
EPI_ISL_442336	2020-04-04	G	B.1	Europe	United.Kingdom	NA
EPI_ISL_451444	2020-03-20	GH	B.1	North.America	USA	NA
EPI_ISL_451452	2020-03-21	GH	B.1	North.America	USA	NA
EPI_ISL_451439	2020-03-20	GH	B.1	North.America	USA	NA
EPI_ISL_451430	2020-03-26	GH	B.1	North.America	USA	NA
EPI_ISL_451423	2020-03-26	GH	B.1	North.America	USA	NA
EPI_ISL_1261133	2020-07-21	G	B.1.240	North.America	USA	NA
EPI_ISL_451464	2020-03-21	GH	B.1	North.America	USA	NA
EPI_ISL_451465	2020-03-21	GH	B.1	North.America	USA	NA
EPI_ISL_458591	2020-03-22	V	B.33	Europe	United.Kingdom	NA
EPI_ISL_458465	2020-04-30	GR	B.1.1.8	Europe	United.Kingdom	NA
EPI_ISL_450399	2020-03-30	V	B	North.America	USA	NA
EPI_ISL_458609	2020-03-29	G	B.1.93	Europe	United.Kingdom	NA
EPI_ISL_458607	2020-03-26	GR	B.1.1	Europe	United.Kingdom	NA
EPI_ISL_423134	2020-03-23	V	B.40	Europe	United.Kingdom	NA
EPI_ISL_464260	2020-03-01	G	B.1	Europe	United.Kingdom	NA
EPI_ISL_464399	2020-03-04	O	B.4	Europe	United.Kingdom	NA
EPI_ISL_464506	2020-03-03	G	B.1	Europe	United.Kingdom	NA
EPI_ISL_464643	2020-03-08	V	B.29	Europe	United.Kingdom	NA
EPI_ISL_444760	2020-04-03	GR	B.1.1	North.America	USA	NA
EPI_ISL_464711	2020-03-11	G	B.1	Europe	United.Kingdom	NA
EPI_ISL_464772	2020-03-09	GR	B.1.1	Europe	United.Kingdom	NA
EPI_ISL_464979	2020-03-12	V	B.40	Europe	United.Kingdom	NA
EPI_ISL_464999	2020-03-13	GH	B.1.13	Europe	United.Kingdom	NA
EPI_ISL_465063	2020-03-13	V	B	Europe	United.Kingdom	NA
EPI_ISL_465211	2020-04-17	G	B.1	Europe	United.Kingdom	NA
EPI_ISL_465253	2020-04-18	GR	B.1.1	Europe	United.Kingdom	NA
EPI_ISL_465302	2020-04-20	GR	B.1.1	Europe	United.Kingdom	NA
EPI_ISL_465304	2020-04-20	GR	B.1.1	Europe	United.Kingdom	NA
EPI_ISL_465386	2020-04-21	G	B.1	Europe	United.Kingdom	NA
EPI_ISL_465513	2020-04-30	GR	B.1.1	Europe	United.Kingdom	NA
EPI_ISL_465533	2020-05-01	GR	B.1.1	Europe	United.Kingdom	NA
EPI_ISL_465555	2020-05-02	GR	B.1.1	Europe	United.Kingdom	NA
EPI_ISL_465734	2020-03-15	GH	B.1.13	Europe	United.Kingdom	NA
EPI_ISL_465748	2020-03-15	V	B.40	Europe	United.Kingdom	NA
EPI_ISL_465754	2020-03-15	V	B.40	Europe	United.Kingdom	NA
EPI_ISL_465904	2020-03-30	GR	B.1.1	Europe	United.Kingdom	NA
EPI_ISL_465941	2020-03-30	O	B	Europe	United.Kingdom	NA
EPI_ISL_465973	2020-03-31	V	B	Europe	United.Kingdom	NA
EPI_ISL_465980	2020-03-30	GR	B.1.1.277	Europe	United.Kingdom	NA
EPI_ISL_444764	2020-04-02	GH	B.1	North.America	USA	NA
EPI_ISL_466071	2020-04-02	V	B.40	Europe	United.Kingdom	NA
EPI_ISL_466088	2020-04-02	GR	B.1.1	Europe	United.Kingdom	NA
EPI_ISL_466110	2020-03-31	GR	B.1.1.369	Europe	United.Kingdom	NA
EPI_ISL_466173	2020-04-03	GR	B.1.1	Europe	United.Kingdom	NA
EPI_ISL_466186	2020-04-03	V	B.39	Europe	United.Kingdom	NA
EPI_ISL_466191	2020-04-02	L	B.3	Europe	United.Kingdom	NA
EPI_ISL_466216	2020-04-04	GR	B.1.1	Europe	United.Kingdom	NA
EPI_ISL_466230	2020-03-31	GR	B.1.1	Europe	United.Kingdom	NA
EPI_ISL_466240	2020-04-05	G	B.1.76	Europe	United.Kingdom	NA
EPI_ISL_466493	2020-04-15	O	B.40	Europe	United.Kingdom	NA
EPI_ISL_466537	2020-04-15	GR	B.1.1	Europe	United.Kingdom	NA
EPI_ISL_466573	2020-04-16	GR	B.1.1	Europe	United.Kingdom	NA
EPI_ISL_466611	2020-04-16	GR	B.1.1	Europe	United.Kingdom	NA
EPI_ISL_512600	2020-06-23	G	B.1	Europe	Ukraine	NA
EPI_ISL_458892	2020-04-18	GR	B.1.1	Europe	United.Kingdom	NA
EPI_ISL_458652	2020-03-28	V	B.39	Europe	United.Kingdom	NA
EPI_ISL_458770	2020-03-31	GR	B.1.1.10	Europe	United.Kingdom	NA
EPI_ISL_458628	2020-03-26	L	B.52	Europe	United.Kingdom	NA
EPI_ISL_458756	2020-04-19	GR	B.1.1.10	Europe	United.Kingdom	NA
EPI_ISL_458880	2020-04-14	L	B.23	Europe	United.Kingdom	NA
EPI_ISL_458513	2020-05-01	GR	B.1.1	Europe	United.Kingdom	NA
EPI_ISL_423940	2020-03-18	V	B.39	Europe	United.Kingdom	NA
EPI_ISL_424025	2020-03-20	G	B.1	Europe	United.Kingdom	NA
EPI_ISL_424126	2020-03-21	GR	B.1.1.369	Europe	United.Kingdom	NA
EPI_ISL_458618	2020-03-28	GH	B.1.465	Europe	United.Kingdom	NA
EPI_ISL_423935	2020-03-18	V	B.40	Europe	United.Kingdom	NA
EPI_ISL_423927	2020-03-18	V	B.40	Europe	United.Kingdom	NA
EPI_ISL_424015	2020-03-19	G	B.1	Europe	United.Kingdom	NA
EPI_ISL_458697	2020-03-29	L	B.23	Europe	United.Kingdom	NA
EPI_ISL_458676	2020-04-01	GR	B.1.1	Europe	United.Kingdom	NA
EPI_ISL_423924	2020-03-18	V	B.40	Europe	United.Kingdom	NA
EPI_ISL_458699	2020-03-29	L	B.23	Europe	United.Kingdom	NA
EPI_ISL_458442	2020-05-01	GR	B.1.1.10	Europe	United.Kingdom	NA
EPI_ISL_458362	2020-04-30	GR	B.1.1.10	Europe	United.Kingdom	NA
EPI_ISL_458690	2020-03-26	L	B	Europe	United.Kingdom	NA
EPI_ISL_458334	2020-05-01	GR	B.1.1	Europe	United.Kingdom	NA
EPI_ISL_458688	2020-03-27	GR	B.1.1	Europe	United.Kingdom	NA
EPI_ISL_424010	2020-03-20	G	B.1	Europe	United.Kingdom	NA
EPI_ISL_458449	2020-04-15	GR	B.1.1	Europe	United.Kingdom	NA
EPI_ISL_424006	2020-03-20	V	B.40	Europe	United.Kingdom	NA
EPI_ISL_458798	2020-04-13	GR	B.1.1	Europe	United.Kingdom	NA
EPI_ISL_903340	2020-05-28	GR	B.1.1.231	North.America	USA	NA
EPI_ISL_458781	2020-04-18	GR	B.1	Europe	United.Kingdom	NA
EPI_ISL_458579	2020-03-24	GR	B.1.1	Europe	United.Kingdom	NA
EPI_ISL_458662	2020-03-30	GR	B.1.1	Europe	United.Kingdom	NA
EPI_ISL_458660	2020-03-26	GR	B.1.1	Europe	United.Kingdom	NA
EPI_ISL_424120	2020-03-12	GR	B.1.1	Europe	United.Kingdom	NA
EPI_ISL_458486	2020-04-30	GR	B.1.1	Europe	United.Kingdom	NA
EPI_ISL_424009	2020-03-20	V	B	Europe	United.Kingdom	NA
EPI_ISL_518531	2020-07-19	GR	D.2	Oceania	Australia	NA
EPI_ISL_423953	2020-03-18	V	B.40	Europe	United.Kingdom	NA
EPI_ISL_424121	2020-03-21	GR	B.1.1.1	Europe	United.Kingdom	NA
EPI_ISL_528435	2020-04-24	G	B.1	Europe	United.Kingdom	NA
EPI_ISL_528433	2020-04-25	G	B.1	Europe	United.Kingdom	NA
EPI_ISL_512625	2020-05-27	G	B.1	Europe	Ukraine	NA
EPI_ISL_512641	2020-05-16	G	B.1	Europe	Ukraine	NA
EPI_ISL_512628	2020-06-23	G	B.1	Europe	Ukraine	NA
EPI_ISL_512643	2020-05-15	G	B.1	Europe	Ukraine	NA
EPI_ISL_512640	2020-04-24	GR	B.1.1.243	Europe	Ukraine	NA
EPI_ISL_512642	2020-05-15	GR	B.1.1	Europe	Ukraine	NA
EPI_ISL_512631	2020-06-24	G	B.1.527	Europe	Ukraine	NA
EPI_ISL_512626	2020-05-16	G	B.1	Europe	Ukraine	NA
EPI_ISL_512607	2020-05-27	G	B.1	Europe	Ukraine	NA
EPI_ISL_512611	2020-05-27	G	B.1	Europe	Ukraine	NA
EPI_ISL_512618	2020-07-11	G	B.1.131	Europe	Ukraine	NA
EPI_ISL_512615	2020-06-23	G	B.1	Europe	Ukraine	NA
EPI_ISL_512608	2020-05-27	G	B.1	Europe	Ukraine	NA
EPI_ISL_512604	2020-05-27	GR	B.1.1	Europe	Ukraine	NA
EPI_ISL_512612	2020-06-24	G	B.1	Europe	Ukraine	NA
EPI_ISL_512597	2020-06-23	GR	B.1.1	Europe	Ukraine	NA
EPI_ISL_512598	2020-06-23	G	B.1	Europe	Ukraine	NA
EPI_ISL_490250	2020-05-29	GR	B.1.1.213	Europe	United.Kingdom	NA
EPI_ISL_471520	2020-06-06	G	B.1.223	Europe	United.Kingdom	NA
EPI_ISL_464485	2020-03-03	V	B	Europe	United.Kingdom	NA
EPI_ISL_466514	2020-04-14	GH	B.1.413	Europe	United.Kingdom	NA
EPI_ISL_466574	2020-04-16	GR	B.1.1	Europe	United.Kingdom	NA
EPI_ISL_466485	2020-04-15	GR	B.1.1	Europe	United.Kingdom	NA
EPI_ISL_466617	2020-04-13	GR	B.1.1	Europe	United.Kingdom	NA
EPI_ISL_466496	2020-04-15	GR	B.1.1	Europe	United.Kingdom	NA
EPI_ISL_458621	2020-03-26	L	B.23	Europe	United.Kingdom	NA
EPI_ISL_466606	2020-04-16	L	B.3	Europe	United.Kingdom	NA
EPI_ISL_458441	2020-05-01	GR	B.1.1.220	Europe	United.Kingdom	NA
EPI_ISL_458552	2020-05-09	GR	B.1.1	Europe	United.Kingdom	NA
EPI_ISL_466409	2020-04-12	GR	B.1.1	Europe	United.Kingdom	NA
EPI_ISL_466308	2020-04-08	GR	B.1.1	Europe	United.Kingdom	NA
EPI_ISL_466460	2020-04-15	GR	B.1.1	Europe	United.Kingdom	NA
EPI_ISL_466457	2020-04-14	O	B.40	Europe	United.Kingdom	NA
EPI_ISL_458371	2020-04-15	G	B.1	Europe	United.Kingdom	NA
EPI_ISL_466355	2020-04-09	GR	B.1.1.3	Europe	United.Kingdom	NA
EPI_ISL_466465	2020-04-13	GR	B.1.1	Europe	United.Kingdom	NA
EPI_ISL_466342	2020-04-08	G	B.1	Europe	United.Kingdom	NA
EPI_ISL_466225	2020-04-03	G	B.1	Europe	United.Kingdom	NA
EPI_ISL_466217	2020-04-04	GR	B.1.1	Europe	United.Kingdom	NA
EPI_ISL_466336	2020-04-03	L	B.15	Europe	United.Kingdom	NA
EPI_ISL_458352	2020-05-01	GR	B.1.1.369	Europe	United.Kingdom	NA
EPI_ISL_466338	2020-04-07	V	B	Europe	United.Kingdom	NA
EPI_ISL_466213	2020-04-04	G	B.1	Europe	United.Kingdom	NA
EPI_ISL_466447	2020-04-14	GR	B.1.1	Europe	United.Kingdom	NA
EPI_ISL_466328	2020-04-07	O	B.31	Europe	United.Kingdom	NA
EPI_ISL_466267	2020-04-07	GR	B.1.1	Europe	United.Kingdom	NA
EPI_ISL_466323	2020-04-06	G	B.1	Europe	United.Kingdom	NA
EPI_ISL_466392	2020-04-13	GR	B.1.1	Europe	United.Kingdom	NA
EPI_ISL_458341	2020-04-15	GH	B.1.117	Europe	United.Kingdom	NA
EPI_ISL_458395	2020-04-16	V	B.28	Europe	United.Kingdom	NA
EPI_ISL_466272	2020-04-07	GR	B.1.1	Europe	United.Kingdom	NA
EPI_ISL_423861	2020-03-18	GH	B.1.356	Europe	United.Kingdom	NA
EPI_ISL_458396	2020-04-16	GH	B.1	Europe	United.Kingdom	NA
EPI_ISL_458384	2020-04-15	GR	B.1.1	Europe	United.Kingdom	NA
EPI_ISL_466238	2020-04-05	GH	B.1	Europe	United.Kingdom	NA
EPI_ISL_458407	2020-04-12	GR	B.1.1.220	Europe	United.Kingdom	NA
EPI_ISL_466199	2020-04-03	GR	B.1.1	Europe	United.Kingdom	NA
EPI_ISL_465939	2020-03-29	GR	B.1.1	Europe	United.Kingdom	NA
EPI_ISL_466239	2020-04-01	GR	B.1.1	Europe	United.Kingdom	NA
EPI_ISL_466359	2020-04-09	V	B.40	Europe	United.Kingdom	NA
EPI_ISL_466282	2020-04-07	GR	B.1.1	Europe	United.Kingdom	NA
EPI_ISL_465920	2020-03-29	GR	B.1.1	Europe	United.Kingdom	NA
EPI_ISL_465921	2020-03-30	O	B	Europe	United.Kingdom	NA
EPI_ISL_466084	2020-04-02	GR	B.1.1	Europe	United.Kingdom	NA
EPI_ISL_465932	2020-03-29	V	B	Europe	United.Kingdom	NA
EPI_ISL_465914	2020-03-29	GR	B.1.1	Europe	United.Kingdom	NA
EPI_ISL_466115	2020-04-01	GR	B.1.1	Europe	United.Kingdom	NA
EPI_ISL_466156	2020-04-03	GR	B.1.1	Europe	United.Kingdom	NA
EPI_ISL_465922	2020-03-31	GR	B.1.1	Europe	United.Kingdom	NA
EPI_ISL_466018	2020-04-01	GR	B.1.1	Europe	United.Kingdom	NA
EPI_ISL_466158	2020-04-03	GR	B.1.1	Europe	United.Kingdom	NA
EPI_ISL_466038	2020-04-01	O	B.40	Europe	United.Kingdom	NA
EPI_ISL_466017	2020-04-01	L	B	Europe	United.Kingdom	NA
EPI_ISL_466015	2020-04-01	GR	B.1.1	Europe	United.Kingdom	NA
EPI_ISL_465975	2020-03-31	GR	B.1.1	Europe	United.Kingdom	NA
EPI_ISL_466141	2020-03-30	GR	B.1.1	Europe	United.Kingdom	NA
EPI_ISL_466006	2020-03-28	V	B.40	Europe	United.Kingdom	NA
EPI_ISL_466004	2020-03-31	V	B.40	Europe	United.Kingdom	NA
EPI_ISL_466001	2020-03-31	GR	B.1.1.372	Europe	United.Kingdom	NA
EPI_ISL_466003	2020-03-31	GR	B.1.1	Europe	United.Kingdom	NA
EPI_ISL_466181	2020-04-04	GR	B.1.1.10	Europe	United.Kingdom	NA
EPI_ISL_466054	2020-03-31	G	B.1	Europe	United.Kingdom	NA
EPI_ISL_466069	2020-04-02	O	B.40	Europe	United.Kingdom	NA
EPI_ISL_465944	2020-03-30	GR	B.1.1	Europe	United.Kingdom	NA
EPI_ISL_466165	2020-04-03	V	B.40	Europe	United.Kingdom	NA
EPI_ISL_465788	2020-03-17	GR	B.1.1	Europe	United.Kingdom	NA
EPI_ISL_466048	2020-04-02	G	B.1	Europe	United.Kingdom	NA
EPI_ISL_466040	2020-03-31	V	B	Europe	United.Kingdom	NA
EPI_ISL_465989	2020-03-27	GR	B.1.1.372	Europe	United.Kingdom	NA
EPI_ISL_465725	2020-03-15	GR	B.1.1	Europe	United.Kingdom	NA
EPI_ISL_466045	2020-04-01	V	B.40	Europe	United.Kingdom	NA
EPI_ISL_465666	2020-05-14	GH	B.1	Europe	United.Kingdom	NA
EPI_ISL_465808	2020-03-12	GR	B.1.1	Europe	United.Kingdom	NA
EPI_ISL_465819	2020-03-24	V	B.40	Europe	United.Kingdom	NA
EPI_ISL_465812	2020-03-24	GR	B.1.1.10	Europe	United.Kingdom	NA
EPI_ISL_465858	2020-03-28	V	B.58	Europe	United.Kingdom	NA
EPI_ISL_465739	2020-03-15	V	B.40	Europe	United.Kingdom	NA
EPI_ISL_465728	2020-03-15	GR	B.1.1	Europe	United.Kingdom	NA
EPI_ISL_465732	2020-03-16	GR	B.1.1	Europe	United.Kingdom	NA
EPI_ISL_464908	2020-03-13	L	B.3	Europe	United.Kingdom	NA
EPI_ISL_465024	2020-03-12	GH	B.1	Europe	United.Kingdom	NA
EPI_ISL_464938	2020-03-12	V	B.40	Europe	United.Kingdom	NA
EPI_ISL_465757	2020-03-15	G	B.1	Europe	United.Kingdom	NA
EPI_ISL_465663	2020-05-14	GH	B.1	Europe	United.Kingdom	NA
EPI_ISL_465664	2020-05-14	O	B.6	Europe	United.Kingdom	NA
EPI_ISL_465874	2020-03-29	GH	B.1.13	Europe	United.Kingdom	NA
EPI_ISL_465767	2020-03-17	V	B.40	Europe	United.Kingdom	NA
EPI_ISL_465742	2020-03-16	V	B.40	Europe	United.Kingdom	NA
EPI_ISL_465871	2020-03-28	GR	B.1.1	Europe	United.Kingdom	NA
EPI_ISL_464468	2020-03-05	G	B.1.76	Europe	United.Kingdom	NA
EPI_ISL_465864	2020-03-29	V	B	Europe	United.Kingdom	NA
EPI_ISL_465759	2020-03-15	V	B.40	Europe	United.Kingdom	NA
EPI_ISL_465866	2020-03-29	L	B.3	Europe	United.Kingdom	NA
EPI_ISL_465587	2020-05-01	G	B.1	Europe	United.Kingdom	NA
EPI_ISL_465586	2020-05-04	G	B.1.223	Europe	United.Kingdom	NA
EPI_ISL_465577	2020-05-02	V	B.40	Europe	United.Kingdom	NA
EPI_ISL_465453	2020-04-24	GR	B.1.1	Europe	United.Kingdom	NA
EPI_ISL_465558	2020-05-02	GR	B.1.1	Europe	United.Kingdom	NA
EPI_ISL_424035	2020-03-20	V	B.40	Europe	United.Kingdom	NA
EPI_ISL_465574	2020-05-01	GR	B.1.1	Europe	United.Kingdom	NA
EPI_ISL_465561	2020-05-02	GR	B.1.1	Europe	United.Kingdom	NA
EPI_ISL_465554	2020-05-02	GR	B.1.1	Europe	United.Kingdom	NA
EPI_ISL_465565	2020-05-02	GR	B.1.1	Europe	United.Kingdom	NA
EPI_ISL_465371	2020-04-21	GR	B.1.1	Europe	United.Kingdom	NA
EPI_ISL_465491	2020-04-30	GR	B.1.1	Europe	United.Kingdom	NA
EPI_ISL_465591	2020-05-04	GR	B.1.1	Europe	United.Kingdom	NA
EPI_ISL_464759	2020-03-10	O	B	Europe	United.Kingdom	NA
EPI_ISL_465590	2020-04-30	G	B.1.223	Europe	United.Kingdom	NA
EPI_ISL_465617	2020-05-05	GR	B.1.1	Europe	United.Kingdom	NA
EPI_ISL_465398	2020-04-13	GR	B.1.1.369	Europe	United.Kingdom	NA
EPI_ISL_465353	2020-04-13	GR	B.1.1.369	Europe	United.Kingdom	NA
EPI_ISL_465474	2020-04-27	G	B.1	Europe	United.Kingdom	NA
EPI_ISL_465611	2020-05-05	GR	B.1.1	Europe	United.Kingdom	NA
EPI_ISL_465598	2020-05-04	GR	B.1.1	Europe	United.Kingdom	NA
EPI_ISL_465608	2020-05-05	V	B.31	Europe	United.Kingdom	NA
EPI_ISL_465411	2020-04-21	GR	B.1.1	Europe	United.Kingdom	NA
EPI_ISL_465525	2020-05-01	GR	B.1.1	Europe	United.Kingdom	NA
EPI_ISL_423851	2020-03-23	GR	B.1.1.164	Europe	United.Kingdom	NA
EPI_ISL_465208	2020-04-18	GR	B.1.1	Europe	United.Kingdom	NA
EPI_ISL_465262	2020-04-20	G	B.1.201	Europe	United.Kingdom	NA
EPI_ISL_465143	2020-03-14	V	B.40	Europe	United.Kingdom	NA
EPI_ISL_465136	2020-03-15	L	B.47	Europe	United.Kingdom	NA
EPI_ISL_465241	2020-04-19	GR	B.1.1	Europe	United.Kingdom	NA
EPI_ISL_465227	2020-04-17	GR	B.1.1	Europe	United.Kingdom	NA
EPI_ISL_424028	2020-03-21	GR	B.1.1	Europe	United.Kingdom	NA
EPI_ISL_465108	2020-03-14	V	B.40	Europe	United.Kingdom	NA
EPI_ISL_465184	2020-04-17	GH	B.1.13	Europe	United.Kingdom	NA
EPI_ISL_465298	2020-04-20	V	B.40	Europe	United.Kingdom	NA
EPI_ISL_465068	2020-03-13	GR	B.1.1.323	Europe	United.Kingdom	NA
EPI_ISL_465059	2020-03-13	V	B.40	Europe	United.Kingdom	NA
EPI_ISL_423973	2020-03-20	GR	B.1.1	Europe	United.Kingdom	NA
EPI_ISL_465058	2020-03-12	O	B.1	Europe	United.Kingdom	NA
EPI_ISL_465038	2020-03-14	G	B.1	Europe	United.Kingdom	NA
EPI_ISL_465044	2020-03-14	GR	B.1.1	Europe	United.Kingdom	NA
EPI_ISL_465281	2020-04-04	GR	B.1.1	Europe	United.Kingdom	NA
EPI_ISL_465155	2020-03-15	V	B.39	Europe	United.Kingdom	NA
EPI_ISL_465271	2020-04-19	GR	B.1.1.48	Europe	United.Kingdom	NA
EPI_ISL_465276	2020-04-09	GR	B.1.1	Europe	United.Kingdom	NA
EPI_ISL_465036	2020-03-13	V	B.40	Europe	United.Kingdom	NA
EPI_ISL_465096	2020-03-15	V	B.40	Europe	United.Kingdom	NA
EPI_ISL_465037	2020-03-14	GR	B.1.1.71	Europe	United.Kingdom	NA
EPI_ISL_465091	2020-03-12	V	B	Europe	United.Kingdom	NA
EPI_ISL_465084	2020-03-11	G	B.1	Europe	United.Kingdom	NA
EPI_ISL_465087	2020-03-12	GR	B.1.1.71	Europe	United.Kingdom	NA
EPI_ISL_465192	2020-04-16	V	B.40	Europe	United.Kingdom	NA
EPI_ISL_465012	2020-03-12	V	B.40	Europe	United.Kingdom	NA
EPI_ISL_465070	2020-03-14	V	B.40	Europe	United.Kingdom	NA
EPI_ISL_464963	2020-03-12	V	B.40	Europe	United.Kingdom	NA
EPI_ISL_464758	2020-03-10	V	B.40	Europe	United.Kingdom	NA
EPI_ISL_464743	2020-03-10	V	B.40	Europe	United.Kingdom	NA
EPI_ISL_464956	2020-03-10	GH	B.1.13	Europe	United.Kingdom	NA
EPI_ISL_464841	2020-03-11	G	B.1	Europe	United.Kingdom	NA
EPI_ISL_5655187	2020-05-05	GH	B.1	North.America	USA	NA
EPI_ISL_5655197	2020-05-12	GR	B.1.1.113	North.America	USA	NA
EPI_ISL_464939	2020-03-12	V	B.40	Europe	United.Kingdom	NA
EPI_ISL_464868	2020-03-12	V	B.40	Europe	United.Kingdom	NA
EPI_ISL_464958	2020-03-12	GR	B.1.1	Europe	United.Kingdom	NA
EPI_ISL_464738	2020-03-11	G	B.1	Europe	United.Kingdom	NA
EPI_ISL_464769	2020-03-09	G	B.1	Europe	United.Kingdom	NA
EPI_ISL_464876	2020-03-11	V	B.39	Europe	United.Kingdom	NA
EPI_ISL_464936	2020-03-11	G	B.1	Europe	United.Kingdom	NA
EPI_ISL_464798	2020-03-10	V	B.29	Europe	United.Kingdom	NA
EPI_ISL_5927698	2020-05-04	GR	B.1.1.113	North.America	USA	NA
EPI_ISL_5933954	2020-05-07	GH	B.1	North.America	USA	NA
EPI_ISL_464745	2020-03-10	GR	B.1.1	Europe	United.Kingdom	NA
EPI_ISL_465033	2020-03-14	L	B.3	Europe	United.Kingdom	NA
EPI_ISL_464744	2020-03-09	S	A.5	Europe	United.Kingdom	NA
EPI_ISL_792461	2020-04-15	GR	B.1.1.1	South.America	Argentina	NA
EPI_ISL_464755	2020-03-09	G	B.1	Europe	United.Kingdom	NA
EPI_ISL_464862	2020-03-11	L	B.23	Europe	United.Kingdom	NA
EPI_ISL_458329	2020-05-01	GR	B.1.1.220	Europe	United.Kingdom	NA
EPI_ISL_792482	2020-03-27	GH	B.1.110	South.America	Argentina	NA
EPI_ISL_464795	2020-03-11	G	B.1	Europe	United.Kingdom	NA
EPI_ISL_464790	2020-03-11	V	B.29	Europe	United.Kingdom	NA
EPI_ISL_464781	2020-03-11	G	B.1	Europe	United.Kingdom	NA
EPI_ISL_464796	2020-03-11	V	B.35	Europe	United.Kingdom	NA
EPI_ISL_464792	2020-03-11	V	B	Europe	United.Kingdom	NA
EPI_ISL_464780	2020-03-11	V	B.29	Europe	United.Kingdom	NA
EPI_ISL_464464	2020-03-06	O	B.4	Europe	United.Kingdom	NA
EPI_ISL_792484	2020-03-30	GH	B.1.110	South.America	Argentina	NA
EPI_ISL_423976	2020-03-20	S	A.2	Europe	United.Kingdom	NA
EPI_ISL_464529	2020-03-05	G	B.1.76	Europe	United.Kingdom	NA
EPI_ISL_464730	2020-03-10	G	B.1	Europe	United.Kingdom	NA
EPI_ISL_464518	2020-03-06	L	B.55	Europe	United.Kingdom	NA
EPI_ISL_792494	2020-04-10	GH	B.1.110	South.America	Argentina	NA
EPI_ISL_464562	2020-03-04	GR	B.1.1	Europe	United.Kingdom	NA
EPI_ISL_464446	2020-03-05	G	B.1	Europe	United.Kingdom	NA
EPI_ISL_464368	2020-03-02	GR	B.1.1	Europe	United.Kingdom	NA
EPI_ISL_464363	2020-03-03	L	B.55	Europe	United.Kingdom	NA
EPI_ISL_464227	2020-03-01	O	B.4	Europe	United.Kingdom	NA
EPI_ISL_464298	2020-03-03	GR	B.1.1	Europe	United.Kingdom	NA
EPI_ISL_464350	2020-03-04	GR	B.1	Europe	United.Kingdom	NA
EPI_ISL_464215	2020-02-29	G	B.1	Europe	United.Kingdom	NA
EPI_ISL_464334	2020-03-01	GR	B.1.1	Europe	United.Kingdom	NA
EPI_ISL_464262	2020-03-02	V	B.40	Europe	United.Kingdom	NA
EPI_ISL_464378	2020-03-05	O	B.4	Europe	United.Kingdom	NA
EPI_ISL_464408	2020-03-04	G	B.1	Europe	United.Kingdom	NA
EPI_ISL_464443	2020-03-03	GR	B.1.1	Europe	United.Kingdom	NA
EPI_ISL_464198	2020-02-28	GR	B.1.1	Europe	United.Kingdom	NA
EPI_ISL_464438	2020-03-06	G	B.1	Europe	United.Kingdom	NA
EPI_ISL_464300	2020-03-03	GR	B.1.1	Europe	United.Kingdom	NA
EPI_ISL_464423	2020-03-05	G	B.1	Europe	United.Kingdom	NA
EPI_ISL_464420	2020-03-05	V	B	Europe	United.Kingdom	NA
EPI_ISL_452252	2020-03-03	L	B.55	Europe	United.Kingdom	NA
EPI_ISL_424152	2020-03-20	GR	B.1.1	Europe	United.Kingdom	NA
EPI_ISL_424021	2020-03-20	V	B	Europe	United.Kingdom	NA
EPI_ISL_423969	2020-03-20	V	B.40	Europe	United.Kingdom	NA
EPI_ISL_423970	2020-03-20	V	B.40	Europe	United.Kingdom	NA
EPI_ISL_423964	2020-03-18	V	B.40	Europe	United.Kingdom	NA
EPI_ISL_423883	2020-03-18	G	B.1	Europe	United.Kingdom	NA
EPI_ISL_423967	2020-03-20	GR	B.1.1.1	Europe	United.Kingdom	NA
EPI_ISL_424052	2020-03-21	L	B	Europe	United.Kingdom	NA
EPI_ISL_444753	2020-04-02	GH	B.1	North.America	USA	NA
EPI_ISL_423865	2020-03-19	G	B.1	Europe	United.Kingdom	NA
EPI_ISL_423866	2020-03-19	G	B.1	Europe	United.Kingdom	NA
EPI_ISL_444768	2020-04-06	GH	B.1.369	North.America	USA	NA
EPI_ISL_444767	2020-04-06	GH	B.1	North.America	USA	NA
EPI_ISL_423887	2020-03-17	V	B.40	Europe	United.Kingdom	NA
EPI_ISL_424082	2020-03-11	GR	B.1.1	Europe	United.Kingdom	NA
EPI_ISL_424084	2020-03-11	GR	B.1.1	Europe	United.Kingdom	NA
EPI_ISL_5655191	2020-05-11	GH	B.1	North.America	USA	NA
EPI_ISL_423804	2020-03-24	V	B	Europe	United.Kingdom	NA
EPI_ISL_423832	2020-03-23	V	B.40	Europe	United.Kingdom	NA
EPI_ISL_423809	2020-03-24	G	B.1	Europe	United.Kingdom	NA
EPI_ISL_423838	2020-03-24	GR	B.1.1	Europe	United.Kingdom	NA
EPI_ISL_423733	2020-03-23	GH	B.1.13	Europe	United.Kingdom	NA
EPI_ISL_423732	2020-03-23	GH	B.1.13	Europe	United.Kingdom	NA
EPI_ISL_423727	2020-03-23	V	B.40	Europe	United.Kingdom	NA
EPI_ISL_423735	2020-03-22	V	B	Europe	United.Kingdom	NA
EPI_ISL_423845	2020-03-24	V	B.40	Europe	United.Kingdom	NA
EPI_ISL_423740	2020-03-23	V	B.40	Europe	United.Kingdom	NA
EPI_ISL_423723	2020-03-23	V	B.40	Europe	United.Kingdom	NA
EPI_ISL_423749	2020-03-23	L	B.3	Europe	United.Kingdom	NA
EPI_ISL_423762	2020-03-24	V	B.40	Europe	United.Kingdom	NA
EPI_ISL_423639	2020-03-21	L	B.23	Europe	United.Kingdom	NA
EPI_ISL_423780	2020-03-24	GR	B.1.1	Europe	United.Kingdom	NA
EPI_ISL_423752	2020-03-23	GR	B.1.1	Europe	United.Kingdom	NA
EPI_ISL_423771	2020-03-24	GR	B.1.1	Europe	United.Kingdom	NA
EPI_ISL_423787	2020-03-23	L	B.3	Europe	United.Kingdom	NA
EPI_ISL_423666	2020-03-23	G	B.1	Europe	United.Kingdom	NA
EPI_ISL_423665	2020-03-23	V	B.40	Europe	United.Kingdom	NA
EPI_ISL_423778	2020-03-24	V	B.40	Europe	United.Kingdom	NA
EPI_ISL_5202849	2020-04-18	GH	B.1.315	North.America	USA	NA
EPI_ISL_5202854	2020-04-25	GR	B.1.1.113	North.America	USA	NA
EPI_ISL_5202876	2020-04-16	GH	B.1.315	North.America	USA	NA
EPI_ISL_423799	2020-03-23	GR	B.1.1	Europe	United.Kingdom	NA
EPI_ISL_423773	2020-03-24	V	B.40	Europe	United.Kingdom	NA
EPI_ISL_423772	2020-03-22	GR	B.1.1	Europe	United.Kingdom	NA
EPI_ISL_423769	2020-03-22	V	B	Europe	United.Kingdom	NA
EPI_ISL_423555	2020-03-31	G	B.1	Europe	United.Kingdom	NA
EPI_ISL_423682	2020-03-22	V	B.40	Europe	United.Kingdom	NA
EPI_ISL_423561	2020-03-31	GR	B.1.1	Europe	United.Kingdom	NA
EPI_ISL_423554	2020-03-30	L	B	Europe	United.Kingdom	NA
EPI_ISL_423575	2020-03-31	G	B.1.157	Europe	United.Kingdom	NA
EPI_ISL_423570	2020-04-01	G	B.1.104	Europe	United.Kingdom	NA
EPI_ISL_5978490	2020-05-05	GH	B.1	North.America	USA	NA
EPI_ISL_423379	2020-03-28	V	B	Europe	United.Kingdom	NA
EPI_ISL_423263	2020-03-26	GR	B.1.1	Europe	United.Kingdom	NA
EPI_ISL_423493	2020-03-31	GR	B.1.1	Europe	United.Kingdom	NA
EPI_ISL_423389	2020-03-30	L	B.3	Europe	United.Kingdom	NA
EPI_ISL_423375	2020-03-28	G	B.1	Europe	United.Kingdom	NA
EPI_ISL_2534360	2020-05-24	GH	B.1.315	North.America	USA	NA
EPI_ISL_423385	2020-03-28	V	B.40	Europe	United.Kingdom	NA
EPI_ISL_423497	2020-03-31	GR	B.1.1	Europe	United.Kingdom	NA
EPI_ISL_423490	2020-03-31	G	B.1.391	Europe	United.Kingdom	NA
EPI_ISL_423498	2020-03-31	GH	B.1.13	Europe	United.Kingdom	NA
EPI_ISL_423395	2020-03-28	L	B	Europe	United.Kingdom	NA
EPI_ISL_423260	2020-03-25	GH	B.1.13	Europe	United.Kingdom	NA
EPI_ISL_6174199	2020-04-17	GH	B.1.315	North.America	USA	NA
EPI_ISL_6174197	2020-04-21	GH	B.1.315	North.America	USA	NA
EPI_ISL_444646	2020-03-29	GH	B.1	North.America	USA	NA
EPI_ISL_444742	2020-04-02	GH	B.1	North.America	USA	NA
EPI_ISL_423396	2020-03-28	L	B	Europe	United.Kingdom	NA
EPI_ISL_423393	2020-03-30	V	B.31	Europe	United.Kingdom	NA
EPI_ISL_423423	2020-03-30	G	B.1.157	Europe	United.Kingdom	NA
EPI_ISL_423509	2020-03-31	V	B.40	Europe	United.Kingdom	NA
EPI_ISL_423419	2020-03-30	GR	B.1.1	Europe	United.Kingdom	NA
EPI_ISL_423413	2020-03-29	GR	B.1.1	Europe	United.Kingdom	NA
EPI_ISL_423524	2020-03-28	GR	B.1.1	Europe	United.Kingdom	NA
EPI_ISL_423506	2020-03-30	S	A.1	Europe	United.Kingdom	NA
EPI_ISL_423421	2020-03-30	G	B.1.142	Europe	United.Kingdom	NA
EPI_ISL_423412	2020-03-29	GR	B.1.1	Europe	United.Kingdom	NA
EPI_ISL_423409	2020-03-30	GR	B.1.1	Europe	United.Kingdom	NA
EPI_ISL_423403	2020-03-28	GR	B.1.1	Europe	United.Kingdom	NA
EPI_ISL_423529	2020-03-27	V	B	Europe	United.Kingdom	NA
EPI_ISL_423432	2020-03-29	V	B	Europe	United.Kingdom	NA
EPI_ISL_423405	2020-03-30	V	B.40	Europe	United.Kingdom	NA
EPI_ISL_5412220	2020-04-26	GH	B.1	North.America	USA	NA
EPI_ISL_423321	2020-03-26	V	B.40	Europe	United.Kingdom	NA
EPI_ISL_423487	2020-03-31	G	B.1	Europe	United.Kingdom	NA
EPI_ISL_423483	2020-04-01	S	A.2	Europe	United.Kingdom	NA
EPI_ISL_423460	2020-03-30	G	B.1	Europe	United.Kingdom	NA
EPI_ISL_423450	2020-03-29	GR	B.1.1	Europe	United.Kingdom	NA
EPI_ISL_423488	2020-03-31	GR	B.1.1.164	Europe	United.Kingdom	NA
EPI_ISL_423480	2020-03-31	GR	B.1.1	Europe	United.Kingdom	NA
EPI_ISL_423354	2020-03-29	GR	B.1.1	Europe	United.Kingdom	NA
EPI_ISL_423472	2020-03-31	GR	B.1.1.1	Europe	United.Kingdom	NA
EPI_ISL_423361	2020-03-29	G	B.1.391	Europe	United.Kingdom	NA
EPI_ISL_423357	2020-03-29	V	B.40	Europe	United.Kingdom	NA
EPI_ISL_423163	2020-03-23	GH	B.1.356	Europe	United.Kingdom	NA
EPI_ISL_444752	2020-04-02	GH	B.1	North.America	USA	NA
EPI_ISL_423147	2020-03-23	GH	B.1.13	Europe	United.Kingdom	NA
EPI_ISL_423131	2020-03-24	V	B	Europe	United.Kingdom	NA
EPI_ISL_423044	2020-03-25	G	B.1	Europe	United.Kingdom	NA
EPI_ISL_423254	2020-03-25	GR	B.1.1	Europe	United.Kingdom	NA
EPI_ISL_423129	2020-03-23	GR	B.1.1	Europe	United.Kingdom	NA
EPI_ISL_423151	2020-03-24	V	B.40	Europe	United.Kingdom	NA
EPI_ISL_423056	2020-03-19	V	B	Europe	United.Kingdom	NA
EPI_ISL_423170	2020-03-24	V	B.40	Europe	United.Kingdom	NA
EPI_ISL_423174	2020-03-24	V	B.40	Europe	United.Kingdom	NA
EPI_ISL_423078	2020-03-25	V	B.40	Europe	United.Kingdom	NA
EPI_ISL_423053	2020-03-18	G	B.1	Europe	United.Kingdom	NA
EPI_ISL_423076	2020-03-24	V	B.40	Europe	United.Kingdom	NA
EPI_ISL_423095	2020-03-24	G	B.1	Europe	United.Kingdom	NA
EPI_ISL_444647	2020-03-29	GR	B.1.1	North.America	USA	NA
EPI_ISL_423195	2020-03-24	V	B.29	Europe	United.Kingdom	NA
EPI_ISL_423075	2020-03-23	V	B.35	Europe	United.Kingdom	NA
EPI_ISL_423104	2020-03-23	GR	C.36	Europe	United.Kingdom	NA
EPI_ISL_423096	2020-03-23	GR	B.1.1.164	Europe	United.Kingdom	NA
EPI_ISL_423074	2020-03-24	GR	B.1.1	Europe	United.Kingdom	NA
EPI_ISL_423070	2020-03-24	GR	B.1.1	Europe	United.Kingdom	NA
EPI_ISL_423202	2020-03-24	O	B	Europe	United.Kingdom	NA
EPI_ISL_423071	2020-03-23	GR	B.1.1.1	Europe	United.Kingdom	NA
EPI_ISL_423209	2020-03-24	G	B.1	Europe	United.Kingdom	NA
EPI_ISL_423224	2020-03-26	GR	B.1.1	Europe	United.Kingdom	NA
EPI_ISL_423218	2020-03-25	GR	B.1.1	Europe	United.Kingdom	NA
EPI_ISL_423215	2020-03-25	V	B.40	Europe	United.Kingdom	NA
EPI_ISL_423241	2020-03-24	GR	B.1.1	Europe	United.Kingdom	NA
EPI_ISL_423112	2020-03-24	V	B.31	Europe	United.Kingdom	NA
EPI_ISL_444644	2020-03-29	GH	B.1	North.America	USA	NA
EPI_ISL_423237	2020-03-24	G	B.1	Europe	United.Kingdom	NA
EPI_ISL_423235	2020-03-24	V	B.40	Europe	United.Kingdom	NA
EPI_ISL_423118	2020-03-23	V	B.29	Europe	United.Kingdom	NA
EPI_ISL_423114	2020-03-24	GH	B.1	Europe	United.Kingdom	NA
EPI_ISL_423113	2020-03-24	V	B.40	Europe	United.Kingdom	NA
EPI_ISL_423231	2020-03-24	V	B.40	Europe	United.Kingdom	NA
EPI_ISL_423227	2020-03-24	V	B.40	Europe	United.Kingdom	NA
EPI_ISL_423228	2020-03-25	V	B.40	Europe	United.Kingdom	NA
EPI_ISL_421880	2020-03-26	V	B.29	Europe	United.Kingdom	NA
EPI_ISL_444645	2020-03-29	GH	B.1	North.America	USA	NA
EPI_ISL_421887	2020-03-27	L	B.23	Europe	United.Kingdom	NA
EPI_ISL_421885	2020-03-27	G	B.1	Europe	United.Kingdom	NA
EPI_ISL_421864	2020-03-27	G	B.1.250	Europe	United.Kingdom	NA
EPI_ISL_421773	2020-03-26	GR	B.1.1	Europe	United.Kingdom	NA
EPI_ISL_421772	2020-03-24	GH	B.1.13	Europe	United.Kingdom	NA
EPI_ISL_421791	2020-03-26	GH	B.1.13	Europe	United.Kingdom	NA
EPI_ISL_421792	2020-03-26	GR	B.1.1	Europe	United.Kingdom	NA
EPI_ISL_421892	2020-03-27	V	B.40	Europe	United.Kingdom	NA
EPI_ISL_421795	2020-03-26	V	B.40	Europe	United.Kingdom	NA
EPI_ISL_421890	2020-03-27	GR	B.1.1	Europe	United.Kingdom	NA
EPI_ISL_421794	2020-03-26	V	B.40	Europe	United.Kingdom	NA
EPI_ISL_421768	2020-03-24	GR	B.1.1	Europe	United.Kingdom	NA
EPI_ISL_421789	2020-03-25	V	B.40	Europe	United.Kingdom	NA
EPI_ISL_421889	2020-03-27	V	B.40	Europe	United.Kingdom	NA
EPI_ISL_421910	2020-03-26	V	B	Europe	United.Kingdom	NA
EPI_ISL_421817	2020-03-25	GR	B.1.1	Europe	United.Kingdom	NA
EPI_ISL_421934	2020-03-31	V	B.40	Europe	United.Kingdom	NA
EPI_ISL_421905	2020-03-26	GR	B.1.1.5	Europe	United.Kingdom	NA
EPI_ISL_421804	2020-03-25	GR	B.1.1	Europe	United.Kingdom	NA
EPI_ISL_421823	2020-03-25	GR	B.1.1	Europe	United.Kingdom	NA
EPI_ISL_421831	2020-03-23	GR	B.1.1.372	Europe	United.Kingdom	NA
EPI_ISL_422000	2020-04-02	V	B.40	Europe	United.Kingdom	NA
EPI_ISL_421839	2020-03-27	G	B.1	Europe	United.Kingdom	NA
EPI_ISL_422003	2020-03-31	V	B.35	Europe	United.Kingdom	NA
EPI_ISL_422002	2020-03-30	V	B.40	Europe	United.Kingdom	NA
EPI_ISL_421948	2020-03-31	GR	B.1.1	Europe	United.Kingdom	NA
EPI_ISL_421826	2020-03-23	L	B.3	Europe	United.Kingdom	NA
EPI_ISL_421822	2020-03-25	GR	B.1.1	Europe	United.Kingdom	NA
EPI_ISL_421842	2020-03-23	V	B.40	Europe	United.Kingdom	NA
EPI_ISL_421962	2020-04-01	V	B	Europe	United.Kingdom	NA
EPI_ISL_420694	2020-03-28	V	B.40	Europe	United.Kingdom	NA
EPI_ISL_420661	2020-03-27	GR	B.1.1	Europe	United.Kingdom	NA
EPI_ISL_420690	2020-03-28	GR	B.1.1	Europe	United.Kingdom	NA
EPI_ISL_420727	2020-03-28	GH	B.1.13	Europe	United.Kingdom	NA
EPI_ISL_420729	2020-03-28	V	B	Europe	United.Kingdom	NA
EPI_ISL_420744	2020-03-28	GR	B.1.1	Europe	United.Kingdom	NA
EPI_ISL_420720	2020-03-28	V	B.40	Europe	United.Kingdom	NA
EPI_ISL_420741	2020-03-27	GR	B.1.1	Europe	United.Kingdom	NA
EPI_ISL_420765	2020-03-27	L	B.3	Europe	United.Kingdom	NA
EPI_ISL_420745	2020-03-28	GH	B.1	Europe	United.Kingdom	NA
EPI_ISL_420748	2020-03-28	V	B.40	Europe	United.Kingdom	NA
EPI_ISL_420731	2020-03-28	V	B.40	Europe	United.Kingdom	NA
EPI_ISL_420733	2020-03-28	GR	B.1.1	Europe	United.Kingdom	NA
EPI_ISL_420529	2020-03-27	GH	B.1	Europe	United.Kingdom	NA
EPI_ISL_420645	2020-03-13	G	B.1	Europe	United.Kingdom	NA
EPI_ISL_420521	2020-03-25	GR	B.1.1	Europe	United.Kingdom	NA
EPI_ISL_420523	2020-03-26	L	B.3	Europe	United.Kingdom	NA
EPI_ISL_420636	2020-03-24	G	B.1	Europe	United.Kingdom	NA
EPI_ISL_420466	2020-03-18	G	B.1	Europe	United.Kingdom	NA
EPI_ISL_420458	2020-03-11	L	B.23	Europe	United.Kingdom	NA
EPI_ISL_420477	2020-03-18	GR	B.1.1.10	Europe	United.Kingdom	NA
EPI_ISL_420479	2020-03-19	GH	B.1.13	Europe	United.Kingdom	NA
EPI_ISL_418708	2020-03-17	GR	B.1.1	Europe	United.Kingdom	NA
EPI_ISL_418707	2020-03-17	V	B.29	Europe	United.Kingdom	NA
EPI_ISL_418737	2020-03-17	V	B.40	Europe	United.Kingdom	NA
EPI_ISL_418736	2020-03-18	L	B.55	Europe	United.Kingdom	NA
EPI_ISL_418720	2020-03-17	G	B.1	Europe	United.Kingdom	NA
EPI_ISL_418756	2020-03-17	GH	B.1.13	Europe	United.Kingdom	NA
EPI_ISL_418751	2020-03-18	G	B.1.391	Europe	United.Kingdom	NA
EPI_ISL_418692	2020-03-17	V	B.40	Europe	United.Kingdom	NA
EPI_ISL_418691	2020-03-17	L	B.3	Europe	United.Kingdom	NA
EPI_ISL_418697	2020-03-16	V	B.40	Europe	United.Kingdom	NA
EPI_ISL_418764	2020-03-18	V	B.40	Europe	United.Kingdom	NA
EPI_ISL_418690	2020-03-17	GH	B.1	Europe	United.Kingdom	NA
EPI_ISL_418686	2020-03-17	V	B	Europe	United.Kingdom	NA
EPI_ISL_418685	2020-03-17	V	B	Europe	United.Kingdom	NA
EPI_ISL_418673	2020-03-16	G	B.1	Europe	United.Kingdom	NA
EPI_ISL_418667	2020-03-07	G	B.1	Europe	United.Kingdom	NA
EPI_ISL_417298	2020-03-08	GR	B.1.1	Europe	United.Kingdom	NA
EPI_ISL_417287	2020-03-06	GR	B.1.1	Europe	United.Kingdom	NA
EPI_ISL_417292	2020-03-08	V	B.35	Europe	United.Kingdom	NA
EPI_ISL_417306	2020-03-08	L	B	Europe	United.Kingdom	NA
EPI_ISL_417302	2020-03-05	G	B.1.91	Europe	United.Kingdom	NA
EPI_ISL_417265	2020-03-08	GR	B.1.1.1	Europe	United.Kingdom	NA
EPI_ISL_417228	2020-03-03	G	B.1	Europe	United.Kingdom	NA
EPI_ISL_417215	2020-02-25	V	B.39	Europe	United.Kingdom	NA
EPI_ISL_417244	2020-03-03	GR	B.1.1	Europe	United.Kingdom	NA
EPI_ISL_415148	2020-03-03	L	B	Europe	United.Kingdom	NA
EPI_ISL_415143	2020-03-02	V	B	Europe	United.Kingdom	NA
EPI_ISL_482769	2020-05-11	GH	B.1	Africa	Egypt	NA
EPI_ISL_483035	2020-04-30	S	A	Africa	Egypt	NA
EPI_ISL_482764	2020-05-05	G	B.1.195	Africa	Egypt	NA
EPI_ISL_482766	2020-05-11	GH	B.1	Africa	Egypt	NA
EPI_ISL_482773	2020-05-08	GR	B.1.1	Africa	Egypt	NA
EPI_ISL_482772	2020-05-10	GH	B.1	Africa	Egypt	NA
EPI_ISL_482771	2020-05-10	GH	B.1	Africa	Egypt	NA
EPI_ISL_482767	2020-05-11	GH	B.1	Africa	Egypt	NA
EPI_ISL_482768	2020-05-13	GH	B.1	Africa	Egypt	NA
EPI_ISL_482763	2020-05-05	G	B.1.195	Africa	Egypt	NA
EPI_ISL_436468	2020-03-26	G	B.1	North.America	USA	NA
EPI_ISL_436473	2020-03-25	GH	B.1	North.America	USA	NA
EPI_ISL_436477	2020-03-25	GH	B.1	North.America	USA	NA
EPI_ISL_436472	2020-03-25	GH	B.1	North.America	USA	NA
EPI_ISL_436487	2020-03-27	S	A.1	North.America	USA	NA
EPI_ISL_436486	2020-03-26	GH	B.1	North.America	USA	NA
EPI_ISL_436495	2020-03-24	GH	B.1	North.America	USA	NA
EPI_ISL_436496	2020-03-26	GR	B.1.1	North.America	USA	NA
EPI_ISL_436497	2020-03-26	GH	B.1	North.America	USA	NA
EPI_ISL_444774	2020-03-17	GH	B.1	North.America	USA	NA
EPI_ISL_5412313	2020-05-19	GH	B.1.369	North.America	USA	NA
EPI_ISL_444740	2020-04-02	GR	B.1.1	North.America	USA	NA
EPI_ISL_444635	2020-03-30	GH	B.1.334	North.America	USA	NA
EPI_ISL_444771	2020-04-10	GH	B.1	North.America	USA	NA
EPI_ISL_444754	2020-04-02	GH	B.1	North.America	USA	NA
EPI_ISL_444775	2020-03-17	GH	B.1	North.America	USA	NA
EPI_ISL_444639	2020-03-30	GH	B.1	North.America	USA	NA
EPI_ISL_444696	2020-03-30	GH	B.1	North.America	USA	NA
EPI_ISL_444664	2020-03-30	GH	B.1	North.America	USA	NA
EPI_ISL_444661	2020-03-30	GH	B.1	North.America	USA	NA
EPI_ISL_444678	2020-03-30	GH	B.1	North.America	USA	NA
EPI_ISL_444659	2020-03-30	GH	B.1.369	North.America	USA	NA
EPI_ISL_444733	2020-04-01	GH	B.1	North.America	USA	NA
EPI_ISL_444751	2020-04-02	GH	B.1.108	North.America	USA	NA
EPI_ISL_444750	2020-04-02	GH	B.1	North.America	USA	NA
EPI_ISL_1311726	2020-04-12	G	B.1.221	Europe	Netherlands	NA
EPI_ISL_444686	2020-03-30	GH	B.1	North.America	USA	NA
EPI_ISL_444691	2020-03-30	GH	B.1	North.America	USA	NA
EPI_ISL_444786	2020-03-17	V	B.37	North.America	USA	NA
EPI_ISL_444749	2020-04-02	GH	B.1	North.America	USA	NA
EPI_ISL_444748	2020-04-02	GH	B.1	North.America	USA	NA
EPI_ISL_444732	2020-04-02	GH	B.1	North.America	USA	NA
EPI_ISL_444680	2020-03-30	G	B.1	North.America	USA	NA
EPI_ISL_444744	2020-04-02	GH	B.1	North.America	USA	NA
EPI_ISL_444687	2020-03-30	GH	B.1	North.America	USA	NA
EPI_ISL_1396275	2020-07-17	GH	B.1.499	South.America	Argentina	NA
EPI_ISL_792401	2020-06-05	GH	B.1.499	South.America	Argentina	NA
EPI_ISL_444692	2020-03-30	GR	B.1.1	North.America	USA	NA
EPI_ISL_444698	2020-03-30	GH	B.1	North.America	USA	NA
EPI_ISL_444745	2020-04-02	G	B.1.383	North.America	USA	NA
EPI_ISL_444679	2020-03-30	GH	B.1.598	North.America	USA	NA
EPI_ISL_5416089	2020-06-23	GR	B.1.1.33	South.America	Brazil	NA
EPI_ISL_1133159	2020-04-13	O	B.1	Europe	Italy	NA
EPI_ISL_1133174	2020-04-08	O	B.1	Europe	Italy	NA
EPI_ISL_1133176	2020-04-08	O	B.1.1.161	Europe	Italy	NA
EPI_ISL_1133179	2020-04-09	GR	B.1.1	Europe	Italy	NA
EPI_ISL_1133171	2020-04-07	O	B.1	Europe	Italy	NA
EPI_ISL_1133175	2020-04-08	G	B.1	Europe	Italy	NA
EPI_ISL_1133177	2020-04-09	G	B.1	Europe	Italy	NA
EPI_ISL_1133172	2020-04-07	O	B.1.1.372	Europe	Italy	NA
EPI_ISL_1133173	2020-04-07	G	B.1	Europe	Italy	NA
EPI_ISL_1133166	2020-04-05	O	B.1	Europe	Italy	NA
EPI_ISL_1133165	2020-04-05	O	B.1	Europe	Italy	NA
EPI_ISL_1133163	2020-04-17	O	B.1	Europe	Italy	NA
EPI_ISL_1133191	2020-04-16	O	B.1	Europe	Italy	NA
EPI_ISL_1133167	2020-04-05	G	B.1	Europe	Italy	NA
EPI_ISL_1133169	2020-04-05	O	B.1	Europe	Italy	NA
EPI_ISL_1133161	2020-04-09	O	B.1.1.161	Europe	Italy	NA
EPI_ISL_1133162	2020-04-12	O	B.1.1.71	Europe	Italy	NA
EPI_ISL_1133190	2020-04-15	O	B.1	Europe	Italy	NA
EPI_ISL_1133194	2020-04-16	O	B.1	Europe	Italy	NA
EPI_ISL_1133188	2020-04-14	G	B.1	Europe	Italy	NA
EPI_ISL_1133192	2020-04-16	GR	B.1.1	Europe	Italy	NA
EPI_ISL_1133196	2020-04-22	O	B.1.1.161	Europe	Italy	NA
EPI_ISL_1133185	2020-04-12	G	B.1	Europe	Italy	NA
EPI_ISL_1133186	2020-04-12	O	B.1.1.161	Europe	Italy	NA
EPI_ISL_1133183	2020-04-11	GR	B.1.1.61	Europe	Italy	NA
EPI_ISL_1133180	2020-04-10	O	B.1.1.161	Europe	Italy	NA
EPI_ISL_1133182	2020-04-11	O	B.1	Europe	Italy	NA
EPI_ISL_1133164	2020-04-07	O	B.1	Europe	Italy	NA
EPI_ISL_1133181	2020-04-11	GR	B.1.1	Europe	Italy	NA
EPI_ISL_569911	2020-07-02	GR	B.1.1.380	North.America	USA	NA
EPI_ISL_754867	2020-07-21	GR	B.1.1.228	North.America	USA	NA
EPI_ISL_754872	2020-07-20	G	B.1.239	North.America	USA	NA
EPI_ISL_754881	2020-07-09	GH	B.1.453	North.America	USA	NA
EPI_ISL_754898	2020-07-16	GH	B.1.369	North.America	USA	NA
EPI_ISL_677824	2020-07-20	O	B.1.401	North.America	USA	NA
EPI_ISL_576520	2020-06-29	GR	B.1.1.380	North.America	USA	NA
EPI_ISL_576521	2020-07-15	GH	B.1.521	North.America	USA	NA
EPI_ISL_576519	2020-07-17	GR	B.1.1.205	North.America	USA	NA
EPI_ISL_576541	2020-06-29	GR	B.1.1.174	North.America	USA	NA
EPI_ISL_576536	2020-07-15	GH	B.1.320	North.America	USA	NA
EPI_ISL_576530	2020-06-29	GR	B.1.1.174	North.America	USA	NA
EPI_ISL_569909	2020-07-01	GR	B.1.1.380	North.America	USA	NA
EPI_ISL_569904	2020-07-02	G	B.1	North.America	USA	NA
EPI_ISL_569901	2020-07-06	GR	B.1.1.380	North.America	USA	NA
EPI_ISL_569902	2020-07-01	GR	B.1.1.380	North.America	USA	NA
EPI_ISL_569947	2020-07-01	GH	B.1.503	North.America	USA	NA
EPI_ISL_511832	2020-06-18	O	B.1.503	North.America	USA	NA
EPI_ISL_511839	2020-06-11	O	B.1.453	North.America	USA	NA
EPI_ISL_511840	2020-05-22	GH	B.1	North.America	USA	NA
EPI_ISL_511816	2020-05-22	GH	B.1	North.America	USA	NA
EPI_ISL_511821	2020-06-12	GH	B.1.576	North.America	USA	NA
EPI_ISL_511829	2020-06-02	GH	B.1.503	North.America	USA	NA
EPI_ISL_1385808	2020-07-07	GR	B.1.1.1	Asia	Pakistan	NA
EPI_ISL_444713	2020-04-02	GH	B.1	North.America	USA	NA
EPI_ISL_444712	2020-04-02	GH	B.1	North.America	USA	NA
EPI_ISL_444716	2020-04-03	GH	B.1	North.America	USA	NA
EPI_ISL_444717	2020-04-03	GH	B.1	North.America	USA	NA
EPI_ISL_444711	2020-04-02	GH	B.1	North.America	USA	NA
EPI_ISL_444715	2020-04-03	GH	B.1	North.America	USA	NA
EPI_ISL_444714	2020-04-03	GH	B.1.108	North.America	USA	NA
EPI_ISL_444731	2020-04-01	GH	B.1	North.America	USA	NA
EPI_ISL_444729	2020-04-01	GH	B.1	North.America	USA	NA
EPI_ISL_444721	2020-04-03	GH	B.1	North.America	USA	NA
EPI_ISL_444701	2020-03-30	GH	B.1	North.America	USA	NA
EPI_ISL_444726	2020-04-02	GH	B.1.108	North.America	USA	NA
EPI_ISL_444707	2020-04-03	GH	B.1	North.America	USA	NA
EPI_ISL_910321	2020-07-25	GR	B.1.1.326	Asia	India	NA
EPI_ISL_910312	2020-07-22	GR	B.1.1.326	Asia	India	NA
EPI_ISL_3023650	2020-03-14	GH	B.1	Europe	Netherlands	NA
EPI_ISL_3023651	2020-03-15	G	B.1	Europe	Netherlands	NA
EPI_ISL_3023654	2020-03-19	G	B.1	Europe	Netherlands	NA
EPI_ISL_3023657	2020-03-23	GH	B.1.22	Europe	Netherlands	NA
EPI_ISL_3023660	2020-03-24	GH	B.1	Europe	Netherlands	NA
EPI_ISL_3023662	2020-03-28	G	B.1	Europe	Netherlands	NA
EPI_ISL_444702	2020-03-30	GH	B.1	North.America	USA	NA
EPI_ISL_444708	2020-04-01	GH	B.1.332	North.America	USA	NA
EPI_ISL_5422019	2020-04-24	GR	B.1.1.113	North.America	USA	NA
EPI_ISL_444630	2020-03-30	GH	B.1	North.America	USA	NA
EPI_ISL_444655	2020-03-30	GH	B.1.319	North.America	USA	NA
EPI_ISL_444618	2020-03-30	GH	B.1	North.America	USA	NA
EPI_ISL_444666	2020-03-30	GH	B.1	North.America	USA	NA
EPI_ISL_444720	2020-04-03	GH	B.1	North.America	USA	NA
EPI_ISL_435494	2020-04-16	GH	B.1	North.America	USA	NA
EPI_ISL_435478	2020-03-30	G	B.1	North.America	USA	NA
EPI_ISL_435493	2020-04-14	GH	B.1	North.America	USA	NA
EPI_ISL_435490	2020-04-22	GH	B.1	North.America	USA	NA
EPI_ISL_2941796	2020-06-06	GH	B.1.369	North.America	USA	NA
EPI_ISL_2941797	2020-06-06	GH	B.1.369	North.America	USA	NA
EPI_ISL_458173	2020-03-28	G	B.1	Europe	Belgium	NA
EPI_ISL_420396	2020-03-23	G	B.1.83	Europe	Belgium	NA
EPI_ISL_420434	2020-03-24	G	B.1	Europe	Belgium	NA
EPI_ISL_1396274	2020-07-14	GH	B.1.499	South.America	Argentina	NA
EPI_ISL_1396276	2020-07-17	GH	B.1.499	South.America	Argentina	NA
EPI_ISL_1396282	2020-07-18	GH	B.1.499	South.America	Argentina	NA
EPI_ISL_1396272	2020-07-12	GR	N.3	South.America	Argentina	NA
EPI_ISL_1396270	2020-07-11	GH	B.1.499	South.America	Argentina	NA
EPI_ISL_1396263	2020-07-08	GR	N.3	South.America	Argentina	NA
EPI_ISL_1396268	2020-07-09	GH	B.1.499	South.America	Argentina	NA
EPI_ISL_1396269	2020-07-11	GH	B.1.499	South.America	Argentina	NA
EPI_ISL_1396279	2020-07-18	GH	B.1.499	South.America	Argentina	NA
EPI_ISL_1396261	2020-07-03	GH	B.1.499	South.America	Argentina	NA
EPI_ISL_1396262	2020-07-05	GH	B.1.499	South.America	Argentina	NA
EPI_ISL_1396267	2020-07-09	GR	N.3	South.America	Argentina	NA
EPI_ISL_1396266	2020-07-09	GH	B.1.499	South.America	Argentina	NA
EPI_ISL_1396260	2020-07-02	GR	N.3	South.America	Argentina	NA
EPI_ISL_1396259	2020-07-01	GH	B.1.499	South.America	Argentina	NA
EPI_ISL_1396257	2020-06-19	GH	B.1.499	South.America	Argentina	NA
EPI_ISL_1396248	2020-06-09	GH	B.1.499	South.America	Argentina	NA
EPI_ISL_755081	2020-06-06	G	B.1.609	North.America	USA	NA
EPI_ISL_435486	2020-03-30	GH	B.1	North.America	USA	NA
EPI_ISL_435480	2020-03-30	GH	B.1	North.America	USA	NA
EPI_ISL_435529	2020-04-15	GH	B.1	North.America	USA	NA
EPI_ISL_435527	2020-04-20	GH	B.1.369	North.America	USA	NA
EPI_ISL_435536	2020-04-20	GH	B.1	North.America	USA	NA
EPI_ISL_435525	2020-04-20	GH	B.1	North.America	USA	NA
EPI_ISL_738242	2020-04-17	G	B.1	Europe	France	HDF
EPI_ISL_738208	2020-04-09	G	B.1.8	Europe	Belgium	NA
EPI_ISL_738196	2020-03-13	GH	B.1	Europe	Belgium	NA
EPI_ISL_738198	2020-03-02	G	B.1	Europe	Belgium	NA
EPI_ISL_738213	2020-04-14	G	B.1	Europe	Belgium	NA
EPI_ISL_738211	2020-04-14	GR	B.1.1.5	Europe	Belgium	NA
EPI_ISL_738214	2020-05-08	GR	B.1.1.1	Europe	Belgium	NA
EPI_ISL_738209	2020-04-09	V	B	Europe	Belgium	NA
EPI_ISL_738206	2020-03-12	V	B.29	Europe	Belgium	NA
EPI_ISL_738217	2020-05-21	G	B.1	Europe	Belgium	NA
EPI_ISL_738212	2020-04-14	G	B.1.157	Europe	Belgium	NA
EPI_ISL_738210	2020-04-11	G	B.1	Europe	Belgium	NA
EPI_ISL_444627	2020-03-30	GH	B.1	North.America	USA	NA
EPI_ISL_735246	2020-05-10	G	B.1	Europe	France	HDF
EPI_ISL_735244	2020-04-23	GR	B.1.1	Europe	France	NOR
EPI_ISL_735241	2020-04-13	GH	B.1.12	Europe	France	HDF
EPI_ISL_735243	2020-04-17	G	B.1	Europe	France	HDF
EPI_ISL_734704	2020-05-05	G	B.1	Europe	Belgium	NA
EPI_ISL_734585	2020-04-14	GR	B.1.1.436	Europe	Belgium	NA
EPI_ISL_734682	2020-04-29	GR	B.1.1	Europe	Belgium	NA
EPI_ISL_734589	2020-04-16	GH	B.1.12	Europe	Belgium	NA
EPI_ISL_734587	2020-04-15	GR	B.1.1.436	Europe	Belgium	NA
EPI_ISL_734699	2020-05-02	GR	B.1.1.436	Europe	Belgium	NA
EPI_ISL_734584	2020-04-14	GR	B.1.1.436	Europe	Belgium	NA
EPI_ISL_734694	2020-05-01	G	B.1	Europe	Belgium	NA
EPI_ISL_734688	2020-04-30	GR	B.1.1.1	Europe	Belgium	NA
EPI_ISL_734586	2020-04-15	GR	B.1.1.436	Europe	Belgium	NA
EPI_ISL_734698	2020-05-02	GR	B.1.1.1	Europe	Belgium	NA
EPI_ISL_734691	2020-05-01	G	B.1	Europe	Belgium	NA
EPI_ISL_734690	2020-05-01	GH	B.1.12	Europe	Belgium	NA
EPI_ISL_734692	2020-05-01	G	B.1.83	Europe	Belgium	NA
EPI_ISL_734821	2020-07-22	GR	B.1.1	Europe	Belgium	NA
EPI_ISL_734689	2020-05-01	GH	B.1.456	Europe	Belgium	NA
EPI_ISL_734687	2020-04-30	GR	B.1.1.5	Europe	Belgium	NA
EPI_ISL_734676	2020-04-29	GR	B.1.1	Europe	Belgium	NA
EPI_ISL_734671	2020-04-29	G	B.1	Europe	Belgium	NA
EPI_ISL_734700	2020-05-02	GR	B.1.1.1	Europe	Belgium	NA
EPI_ISL_734684	2020-04-29	GR	B.1.1	Europe	Belgium	NA
EPI_ISL_734796	2020-07-17	GR	B.1.1.218	Europe	Belgium	NA
EPI_ISL_734822	2020-07-22	GR	B.1.1.297	Europe	Belgium	NA
EPI_ISL_734675	2020-04-29	GR	B.1.1	Europe	Belgium	NA
EPI_ISL_734674	2020-04-29	GH	B.1.12	Europe	Belgium	NA
EPI_ISL_734597	2020-04-17	G	B.1	Europe	Belgium	NA
EPI_ISL_734594	2020-04-16	GR	B.1.1.75	Europe	Belgium	NA
EPI_ISL_734623	2020-04-19	GR	B.1.1.1	Europe	Belgium	NA
EPI_ISL_734800	2020-06-17	GR	B.1.1.1	Europe	Belgium	NA
EPI_ISL_734736	2020-04-17	GR	B.1.1.1	Europe	Belgium	NA
EPI_ISL_734701	2020-05-03	G	B.1.83	Europe	Belgium	NA
EPI_ISL_734617	2020-04-17	V	B.38	Europe	Belgium	NA
EPI_ISL_734604	2020-04-17	GR	B.1.1.75	Europe	Belgium	NA
EPI_ISL_734606	2020-04-17	G	B.1.6	Europe	Belgium	NA
EPI_ISL_734739	2020-05-17	GR	B.1.1.1	Europe	Belgium	NA
EPI_ISL_734593	2020-04-16	V	B.40	Europe	Belgium	NA
EPI_ISL_734590	2020-04-16	G	B.1	Europe	Belgium	NA
EPI_ISL_734596	2020-04-17	GR	B.1.1	Europe	Belgium	NA
EPI_ISL_734598	2020-04-17	GR	B.1.1	Europe	Belgium	NA
EPI_ISL_734616	2020-04-17	GR	B.1.1	Europe	Belgium	NA
EPI_ISL_734743	2020-05-21	GR	B.1.1.1	Europe	Belgium	NA
EPI_ISL_734745	2020-05-28	GR	B.1.1.1	Europe	Belgium	NA
EPI_ISL_734625	2020-04-19	V	B.38	Europe	Belgium	NA
EPI_ISL_734744	2020-05-26	GR	B.1.1	Europe	Belgium	NA
EPI_ISL_734741	2020-05-21	GH	B.1.277	Europe	Belgium	NA
EPI_ISL_734608	2020-04-17	GH	B.1.12	Europe	Belgium	NA
EPI_ISL_734731	2020-05-14	GR	B.1.1	Europe	Belgium	NA
EPI_ISL_734600	2020-04-17	G	B.1.6	Europe	Belgium	NA
EPI_ISL_734746	2020-05-28	GR	B.1.1.1	Europe	Belgium	NA
EPI_ISL_734728	2020-05-13	GR	B.1.1	Europe	Belgium	NA
EPI_ISL_734607	2020-04-17	GR	B.1.1.5	Europe	Belgium	NA
EPI_ISL_734715	2020-05-08	GR	B.1.1	Europe	Belgium	NA
EPI_ISL_734732	2020-05-14	GR	B.1.1.5	Europe	Belgium	NA
EPI_ISL_734733	2020-05-14	GR	B.1.1.5	Europe	Belgium	NA
EPI_ISL_734602	2020-04-17	GR	L.2	Europe	Belgium	NA
EPI_ISL_734605	2020-04-17	G	B.1	Europe	Belgium	NA
EPI_ISL_734613	2020-04-17	G	B.1.147	Europe	Belgium	NA
EPI_ISL_734723	2020-05-09	G	B.1.83	Europe	Belgium	NA
EPI_ISL_734719	2020-05-09	G	B.1.83	Europe	Belgium	NA
EPI_ISL_734716	2020-05-08	GR	B.1.1	Europe	Belgium	NA
EPI_ISL_734721	2020-05-09	GR	B.1.1	Europe	Belgium	NA
EPI_ISL_734601	2020-04-17	G	B.1.147	Europe	Belgium	NA
EPI_ISL_734718	2020-05-09	GR	B.1.1.1	Europe	Belgium	NA
EPI_ISL_734603	2020-04-17	GR	B.1.1	Europe	Belgium	NA
EPI_ISL_734666	2020-04-27	G	B.1.83	Europe	Belgium	NA
EPI_ISL_734654	2020-04-26	G	B.1	Europe	Belgium	NA
EPI_ISL_734708	2020-05-07	GR	B.1.1.75	Europe	Belgium	NA
EPI_ISL_734713	2020-05-08	GR	B.1.1.1	Europe	Belgium	NA
EPI_ISL_734709	2020-05-07	GH	B.1	Europe	Belgium	NA
EPI_ISL_734712	2020-05-08	G	B.1	Europe	Belgium	NA
EPI_ISL_734667	2020-04-27	G	B.1.83	Europe	Belgium	NA
EPI_ISL_734668	2020-04-27	GR	B.1.1.1	Europe	Belgium	NA
EPI_ISL_734648	2020-04-23	GR	B.1.1.372	Europe	Belgium	NA
EPI_ISL_734659	2020-04-27	G	B.1.83	Europe	Belgium	NA
EPI_ISL_734649	2020-04-24	GR	B.1.1.1	Europe	Belgium	NA
EPI_ISL_734655	2020-04-26	G	B.1.83	Europe	Belgium	NA
EPI_ISL_734660	2020-04-27	GR	B.1.1	Europe	Belgium	NA
EPI_ISL_734769	2020-06-19	GR	B.1.1.1	Europe	Belgium	NA
EPI_ISL_734661	2020-04-27	G	B.1	Europe	Belgium	NA
EPI_ISL_734650	2020-04-26	G	B.1.83	Europe	Belgium	NA
EPI_ISL_734637	2020-04-22	GR	B.1.1.5	Europe	Belgium	NA
EPI_ISL_734639	2020-04-22	G	B.1	Europe	Belgium	NA
EPI_ISL_734647	2020-04-23	GR	B.1.1	Europe	Belgium	NA
EPI_ISL_734640	2020-04-23	GR	B.1.1	Europe	Belgium	NA
EPI_ISL_734653	2020-04-26	G	B.1.83	Europe	Belgium	NA
EPI_ISL_734638	2020-04-22	GR	B.1.1.1	Europe	Belgium	NA
EPI_ISL_734629	2020-04-19	GR	B.1.1.5	Europe	Belgium	NA
EPI_ISL_734644	2020-04-23	G	B.1	Europe	Belgium	NA
EPI_ISL_734646	2020-04-23	G	B.1	Europe	Belgium	NA
EPI_ISL_734636	2020-04-22	GR	B.1.1.5	Europe	Belgium	NA
EPI_ISL_734643	2020-04-23	GH	B.1	Europe	Belgium	NA
EPI_ISL_734752	2020-06-12	GR	B.1.1.221	Europe	Belgium	NA
EPI_ISL_734645	2020-04-23	GR	B.1.1.5	Europe	Belgium	NA
EPI_ISL_734642	2020-04-23	G	B.1.6	Europe	Belgium	NA
EPI_ISL_734627	2020-04-19	G	B.1.83	Europe	Belgium	NA
EPI_ISL_734757	2020-06-16	GR	B.1.1.221	Europe	Belgium	NA
EPI_ISL_734767	2020-06-17	GR	B.1.1.1	Europe	Belgium	NA
EPI_ISL_734751	2020-06-11	G	B.1	Europe	Belgium	NA
EPI_ISL_734641	2020-04-23	GR	B.1.1.75	Europe	Belgium	NA
EPI_ISL_734576	2020-04-14	G	B.1.83	Europe	Belgium	NA
EPI_ISL_734571	2020-04-13	G	B.1	Europe	Belgium	NA
EPI_ISL_734633	2020-04-22	G	B.1.6	Europe	Belgium	NA
EPI_ISL_734634	2020-04-22	GR	B.1.1	Europe	Belgium	NA
EPI_ISL_734630	2020-04-19	GR	B.1.1	Europe	Belgium	NA
EPI_ISL_734632	2020-04-20	G	B.1	Europe	Belgium	NA
EPI_ISL_734753	2020-06-15	GR	B.1.1.221	Europe	Belgium	NA
EPI_ISL_734580	2020-04-14	GR	B.1.1.1	Europe	Belgium	NA
EPI_ISL_734566	2020-04-11	GR	B.1.1.436	Europe	Belgium	NA
EPI_ISL_734574	2020-04-14	G	B.1	Europe	Belgium	NA
EPI_ISL_734578	2020-04-14	GR	B.1.1.5	Europe	Belgium	NA
EPI_ISL_734575	2020-04-14	GR	B.1.1	Europe	Belgium	NA
EPI_ISL_734577	2020-04-14	G	B.1	Europe	Belgium	NA
EPI_ISL_734572	2020-04-14	G	B.1	Europe	Belgium	NA
EPI_ISL_734558	2020-04-09	GR	B.1.1.5	Europe	Belgium	NA
EPI_ISL_734492	2020-05-11	G	B.1	Europe	Belgium	NA
EPI_ISL_734565	2020-04-11	O	B.38	Europe	Belgium	NA
EPI_ISL_734564	2020-04-10	GR	B.1.1.5	Europe	Belgium	NA
EPI_ISL_734567	2020-04-12	GR	B.1.1.436	Europe	Belgium	NA
EPI_ISL_734554	2020-04-09	G	B.1	Europe	Belgium	NA
EPI_ISL_734560	2020-04-10	G	B.1	Europe	Belgium	NA
EPI_ISL_734553	2020-04-09	L	B.3	Europe	Belgium	NA
EPI_ISL_734551	2020-04-09	G	B.1	Europe	Belgium	NA
EPI_ISL_734557	2020-04-09	GR	B.1.1	Europe	Belgium	NA
EPI_ISL_734555	2020-04-09	GR	B.1.1	Europe	Belgium	NA
EPI_ISL_734537	2020-04-06	G	B.1	Europe	Belgium	NA
EPI_ISL_734493	2020-06-11	GH	B.1	Europe	Belgium	NA
EPI_ISL_734504	2020-03-12	G	B.1	Europe	Belgium	NA
EPI_ISL_734545	2020-04-08	GR	B.1.1.436	Europe	Belgium	NA
EPI_ISL_734530	2020-04-01	GR	B.1.1.436	Europe	Belgium	NA
EPI_ISL_734546	2020-04-08	GR	B.1.1.436	Europe	Belgium	NA
EPI_ISL_734539	2020-04-06	GR	B.1.1.436	Europe	Belgium	NA
EPI_ISL_734536	2020-04-06	G	B.1	Europe	Belgium	NA
EPI_ISL_734547	2020-04-08	GR	B.1.1.436	Europe	Belgium	NA
EPI_ISL_734531	2020-04-02	GR	B.1.1.436	Europe	Belgium	NA
EPI_ISL_734532	2020-04-03	GR	B.1.1.436	Europe	Belgium	NA
EPI_ISL_734542	2020-04-07	GR	B.1.1.436	Europe	Belgium	NA
EPI_ISL_734517	2020-03-23	G	B.1	Europe	Belgium	NA
EPI_ISL_734509	2020-03-19	G	B.1	Europe	Belgium	NA
EPI_ISL_734544	2020-04-08	GR	B.1.1	Europe	Belgium	NA
EPI_ISL_734528	2020-04-01	GR	B.1.1.436	Europe	Belgium	NA
EPI_ISL_734512	2020-03-20	V	B.38	Europe	Belgium	NA
EPI_ISL_734535	2020-04-04	GR	B.1.1.436	Europe	Belgium	NA
EPI_ISL_734541	2020-04-07	GR	B.1.1.436	Europe	Belgium	NA
EPI_ISL_734527	2020-03-31	GR	B.1.1.436	Europe	Belgium	NA
EPI_ISL_734525	2020-03-30	GR	B.1.1.436	Europe	Belgium	NA
EPI_ISL_734505	2020-03-15	G	B.1	Europe	Belgium	NA
EPI_ISL_734513	2020-03-20	V	B.38	Europe	Belgium	NA
EPI_ISL_734523	2020-03-26	V	B.38	Europe	Belgium	NA
EPI_ISL_734521	2020-03-25	V	B.38	Europe	Belgium	NA
EPI_ISL_734518	2020-03-23	G	B.1	Europe	Belgium	NA
EPI_ISL_734519	2020-03-23	G	B.1	Europe	Belgium	NA
EPI_ISL_734522	2020-03-25	V	B.38	Europe	Belgium	NA
EPI_ISL_734506	2020-03-17	V	B.38	Europe	Belgium	NA
EPI_ISL_734510	2020-03-20	G	B.1	Europe	Belgium	NA
EPI_ISL_734515	2020-03-22	V	B.38	Europe	Belgium	NA
EPI_ISL_734511	2020-03-20	V	B.38	Europe	Belgium	NA
EPI_ISL_522349	2020-03-09	O	B.1.1	Europe	Belgium	NA
EPI_ISL_476943	2020-04-09	GR	B.1.1.436	Europe	Belgium	NA
EPI_ISL_476947	2020-04-09	GR	B.1.1.5	Europe	Belgium	NA
EPI_ISL_476950	2020-04-11	GR	B.1.1	Europe	Belgium	NA
EPI_ISL_476944	2020-04-09	G	B.1	Europe	Belgium	NA
EPI_ISL_476942	2020-04-09	GR	B.1.1	Europe	Belgium	NA
EPI_ISL_476949	2020-04-09	GR	B.1.1.75	Europe	Belgium	NA
EPI_ISL_477003	2020-05-05	G	B.1.83	Europe	Belgium	NA
EPI_ISL_476999	2020-05-03	G	B.1	Europe	Belgium	NA
EPI_ISL_476997	2020-05-02	G	B.1	Europe	Belgium	NA
EPI_ISL_476951	2020-04-11	G	B.1	Europe	Belgium	NA
EPI_ISL_476961	2020-04-11	G	B.1.147	Europe	Belgium	NA
EPI_ISL_476960	2020-04-11	G	B.1.147	Europe	Belgium	NA
EPI_ISL_476957	2020-04-11	GR	B.1.1.5	Europe	Belgium	NA
EPI_ISL_476953	2020-04-11	V	B.40	Europe	Belgium	NA
EPI_ISL_476969	2020-04-11	GR	B.1.1.5	Europe	Belgium	NA
EPI_ISL_476955	2020-04-11	GR	B.1.1.1	Europe	Belgium	NA
EPI_ISL_476959	2020-04-11	GR	B.1.1	Europe	Belgium	NA
EPI_ISL_476979	2020-04-11	GR	B.1.1	Europe	Belgium	NA
EPI_ISL_476977	2020-04-11	GH	B.1	Europe	Belgium	NA
EPI_ISL_476966	2020-04-11	GR	B.1.1.221	Europe	Belgium	NA
EPI_ISL_476963	2020-04-11	GH	B.1.321	Europe	Belgium	NA
EPI_ISL_476971	2020-04-11	GH	B.1.321	Europe	Belgium	NA
EPI_ISL_476965	2020-04-11	G	B.1.147	Europe	Belgium	NA
EPI_ISL_476987	2020-04-14	GR	B.1.1.1	Europe	Belgium	NA
EPI_ISL_476978	2020-04-11	GR	B.1.1.1	Europe	Belgium	NA
EPI_ISL_476983	2020-04-14	GR	B.1.1.75	Europe	Belgium	NA
EPI_ISL_476976	2020-04-11	GR	B.1.1.436	Europe	Belgium	NA
EPI_ISL_476989	2020-04-14	G	B.1	Europe	Belgium	NA
EPI_ISL_476988	2020-04-14	G	B.1	Europe	Belgium	NA
EPI_ISL_476992	2020-04-27	GR	B.1.1.1	Europe	Belgium	NA
EPI_ISL_464081	2020-04-07	G	B.1	Europe	Belgium	NA
EPI_ISL_464070	2020-04-04	G	B.1	Europe	Belgium	NA
EPI_ISL_464075	2020-04-08	L	B.3	Europe	Belgium	NA
EPI_ISL_464074	2020-04-07	GH	B.1	Europe	Belgium	NA
EPI_ISL_464084	2020-04-03	G	B.1	Europe	Belgium	NA
EPI_ISL_464072	2020-04-06	G	B.1.83	Europe	Belgium	NA
EPI_ISL_464071	2020-04-04	GH	B.1.12	Europe	Belgium	NA
EPI_ISL_464079	2020-04-06	V	B.38	Europe	Belgium	NA
EPI_ISL_464067	2020-04-06	G	B.1	Europe	Belgium	NA
EPI_ISL_464066	2020-04-07	GR	B.1.1.1	Europe	Belgium	NA
EPI_ISL_464089	2020-04-09	V	B	Europe	Belgium	NA
EPI_ISL_464086	2020-04-08	G	B.1.83	Europe	Belgium	NA
EPI_ISL_464088	2020-04-09	GR	B.1.1	Europe	Belgium	NA
EPI_ISL_464076	2020-04-07	G	B.1.6	Europe	Belgium	NA
EPI_ISL_464073	2020-04-06	GR	B.1.1.1	Europe	Belgium	NA
EPI_ISL_464069	2020-04-06	GR	B.1.1	Europe	Belgium	NA
EPI_ISL_464068	2020-04-07	GR	B.1.1	Europe	Belgium	NA
EPI_ISL_462208	2020-03-28	G	B.1	Europe	Belgium	NA
EPI_ISL_462151	2020-04-23	L	B.3	Europe	Belgium	NA
EPI_ISL_462195	2020-03-28	GR	B.1.1.200	Europe	Belgium	NA
EPI_ISL_462190	2020-03-26	L	B.3	Europe	Belgium	NA
EPI_ISL_462180	2020-03-17	GH	B.1.9.3	Europe	Belgium	NA
EPI_ISL_462196	2020-03-28	GR	B.1.1	Europe	Belgium	NA
EPI_ISL_462192	2020-03-28	GH	B.1.22	Europe	Belgium	NA
EPI_ISL_462199	2020-03-27	GR	B.1.1	Europe	Belgium	NA
EPI_ISL_462186	2020-03-30	V	B	Europe	Belgium	NA
EPI_ISL_462185	2020-03-30	V	B	Europe	Belgium	NA
EPI_ISL_462183	2020-03-30	V	B	Europe	Belgium	NA
EPI_ISL_462181	2020-03-17	G	B.1	Europe	Belgium	NA
EPI_ISL_462227	2020-04-01	GH	B.1	Europe	Belgium	NA
EPI_ISL_462172	2020-03-27	GH	B.1	Europe	Belgium	NA
EPI_ISL_462179	2020-03-17	GH	B.1.12	Europe	Belgium	NA
EPI_ISL_462176	2020-03-26	V	B.38	Europe	Belgium	NA
EPI_ISL_462168	2020-03-28	G	B.1	Europe	Belgium	NA
EPI_ISL_462162	2020-03-20	GR	B.1.1	Europe	Belgium	NA
EPI_ISL_462157	2020-04-23	L	B.3	Europe	Belgium	NA
EPI_ISL_462156	2020-04-23	L	B.3	Europe	Belgium	NA
EPI_ISL_462158	2020-03-30	G	B.1	Europe	Belgium	NA
EPI_ISL_462224	2020-03-28	GR	B.1.1	Europe	Belgium	NA
EPI_ISL_462222	2020-04-01	GR	B.1.1	Europe	Belgium	NA
EPI_ISL_462213	2020-03-31	GR	B.1.1.1	Europe	Belgium	NA
EPI_ISL_462214	2020-03-31	G	B.1.147	Europe	Belgium	NA
EPI_ISL_462235	2020-04-03	G	B.1	Europe	Belgium	NA
EPI_ISL_462225	2020-04-01	G	B.1	Europe	Belgium	NA
EPI_ISL_462223	2020-03-27	L	B.3	Europe	Belgium	NA
EPI_ISL_462210	2020-03-11	G	B.1	Europe	Belgium	NA
EPI_ISL_462232	2020-03-31	GH	B.1	Europe	Belgium	NA
EPI_ISL_462249	2020-04-07	GR	B.1.1.5	Europe	Belgium	NA
EPI_ISL_462238	2020-03-30	GR	B.1.1	Europe	Belgium	NA
EPI_ISL_462230	2020-04-01	GR	B.1.1	Europe	Belgium	NA
EPI_ISL_462251	2020-04-07	GR	B.1.1.1	Europe	Belgium	NA
EPI_ISL_462216	2020-03-31	G	B.1	Europe	Belgium	NA
EPI_ISL_462220	2020-04-01	G	B.1	Europe	Belgium	NA
EPI_ISL_462217	2020-03-30	GH	B.1.9	Europe	Belgium	NA
EPI_ISL_462212	2020-03-30	GR	B.1.1	Europe	Belgium	NA
EPI_ISL_462206	2020-03-29	GR	B.1.1	Europe	Belgium	NA
EPI_ISL_462200	2020-03-27	GR	B.1.1	Europe	Belgium	NA
EPI_ISL_462152	2020-04-23	L	B.3	Europe	Belgium	NA
EPI_ISL_462215	2020-03-31	V	B.38	Europe	Belgium	NA
EPI_ISL_462154	2020-04-23	L	B.3	Europe	Belgium	NA
EPI_ISL_462211	2020-03-29	GR	B.1.1.221	Europe	Belgium	NA
EPI_ISL_462219	2020-03-30	GH	B.1.12	Europe	Belgium	NA
EPI_ISL_462209	2020-03-22	V	B	Europe	Belgium	NA
EPI_ISL_462266	2020-04-08	G	B.1.147	Europe	Belgium	NA
EPI_ISL_462155	2020-04-23	L	B.3	Europe	Belgium	NA
EPI_ISL_462153	2020-04-23	L	B.3	Europe	Belgium	NA
EPI_ISL_462255	2020-03-12	GH	B.1	Europe	Belgium	NA
EPI_ISL_462265	2020-03-22	G	B.1.8	Europe	Belgium	NA
EPI_ISL_462239	2020-03-30	GR	B.1.1	Europe	Belgium	NA
EPI_ISL_462262	2020-04-11	G	B.1	Europe	Belgium	NA
EPI_ISL_462236	2020-04-03	G	B.1	Europe	Belgium	NA
EPI_ISL_462263	2020-03-23	G	B.1.8	Europe	Belgium	NA
EPI_ISL_462264	2020-03-23	S	B	Europe	Belgium	NA
EPI_ISL_462260	2020-04-09	G	B.1.83	Europe	Belgium	NA
EPI_ISL_462261	2020-04-09	G	B.1.83	Europe	Belgium	NA
EPI_ISL_462259	2020-04-07	G	B.1	Europe	Belgium	NA
EPI_ISL_462257	2020-04-07	G	B.1	Europe	Belgium	NA
EPI_ISL_462258	2020-04-07	G	B.1	Europe	Belgium	NA
EPI_ISL_462252	2020-04-06	G	B.1	Europe	Belgium	NA
EPI_ISL_462244	2020-03-27	L	B.3	Europe	Belgium	NA
EPI_ISL_462241	2020-03-30	GR	B.1.1.75	Europe	Belgium	NA
EPI_ISL_462248	2020-04-07	G	B.1	Europe	Belgium	NA
EPI_ISL_462246	2020-03-29	GR	B.1.1	Europe	Belgium	NA
EPI_ISL_462247	2020-04-07	GR	B.1.1.1	Europe	Belgium	NA
EPI_ISL_462245	2020-03-26	G	B.1.223	Europe	Belgium	NA
EPI_ISL_462237	2020-04-02	G	B.1.6	Europe	Belgium	NA
EPI_ISL_462233	2020-03-31	G	B.1	Europe	Belgium	NA
EPI_ISL_462243	2020-03-29	GR	B.1.1	Europe	Belgium	NA
EPI_ISL_462242	2020-03-28	V	B	Europe	Belgium	NA
EPI_ISL_462234	2020-03-25	G	B.1.6	Europe	Belgium	NA
EPI_ISL_458225	2020-03-30	L	B.3	Europe	Belgium	NA
EPI_ISL_458177	2020-03-28	GH	B.1	Europe	Belgium	NA
EPI_ISL_458174	2020-03-28	GH	B.1	Europe	Belgium	NA
EPI_ISL_458164	2020-03-28	G	B.1	Europe	Belgium	NA
EPI_ISL_458165	2020-03-28	G	B.1	Europe	Belgium	NA
EPI_ISL_458189	2020-03-29	G	B.1	Europe	Belgium	NA
EPI_ISL_458200	2020-03-29	G	B.1	Europe	Belgium	NA
EPI_ISL_458205	2020-03-29	G	B.1.83	Europe	Belgium	NA
EPI_ISL_458204	2020-03-29	V	B	Europe	Belgium	NA
EPI_ISL_420421	2020-03-24	GR	B.1.1.5	Europe	Belgium	NA
EPI_ISL_420412	2020-03-24	O	B	Europe	Belgium	NA
EPI_ISL_420414	2020-03-25	G	B.1	Europe	Belgium	NA
EPI_ISL_420423	2020-03-25	G	B.1	Europe	Belgium	NA
EPI_ISL_420444	2020-03-05	GR	B.1.1	Europe	Belgium	NA
EPI_ISL_420411	2020-03-23	GR	B.1.1.436	Europe	Belgium	NA
EPI_ISL_420445	2020-03-09	G	B.1.147	Europe	Belgium	NA
EPI_ISL_420330	2020-03-05	GR	B.1.1	Europe	Belgium	NA
EPI_ISL_420439	2020-03-25	GR	B.1.1	Europe	Belgium	NA
EPI_ISL_420320	2020-03-09	GR	B.1.1	Europe	Belgium	NA
EPI_ISL_420433	2020-03-24	GR	B.1.1	Europe	Belgium	NA
EPI_ISL_420377	2020-03-24	GR	B.1.1.5	Europe	Belgium	NA
EPI_ISL_420370	2020-03-19	G	B.1	Europe	Belgium	NA
EPI_ISL_420369	2020-03-19	V	B.38	Europe	Belgium	NA
EPI_ISL_420366	2020-03-19	G	B.1	Europe	Belgium	NA
EPI_ISL_420360	2020-03-18	G	B.1	Europe	Belgium	NA
EPI_ISL_420357	2020-03-20	O	B.1	Europe	Belgium	NA
EPI_ISL_420395	2020-03-24	G	B.1	Europe	Belgium	NA
EPI_ISL_420390	2020-03-24	G	B.1	Europe	Belgium	NA
EPI_ISL_420365	2020-03-19	G	B.1	Europe	Belgium	NA
EPI_ISL_420393	2020-03-24	GR	B.1.1.1	Europe	Belgium	NA
EPI_ISL_420392	2020-03-24	V	B.38	Europe	Belgium	NA
EPI_ISL_420398	2020-03-23	G	B.1.6	Europe	Belgium	NA
EPI_ISL_420386	2020-03-23	G	B.1	Europe	Belgium	NA
EPI_ISL_420381	2020-03-24	G	B.1	Europe	Belgium	NA
EPI_ISL_420385	2020-03-25	G	B.1.6	Europe	Belgium	NA
EPI_ISL_420379	2020-03-25	GR	B.1.1	Europe	Belgium	NA
EPI_ISL_420407	2020-03-24	G	B.1.6	Europe	Belgium	NA
EPI_ISL_420384	2020-03-25	G	B.1	Europe	Belgium	NA
EPI_ISL_420378	2020-03-24	L	B	Europe	Belgium	NA
EPI_ISL_420383	2020-03-24	GH	B.1.321	Europe	Belgium	NA
EPI_ISL_418981	2020-03-06	G	B.1	Europe	Belgium	NA
EPI_ISL_418800	2020-03-10	L	B.3	Europe	Belgium	NA
EPI_ISL_2549137	2020-03-23	GR	B.1.1	Europe	Norway	NA
EPI_ISL_2549142	2020-04-05	V	B.31	Europe	Norway	NA
EPI_ISL_435537	2020-04-20	GH	B.1	North.America	USA	NA
EPI_ISL_452140	2020-04-03	GR	B.1.1.1	Europe	Belgium	NA
EPI_ISL_569898	2020-07-06	G	B.1	North.America	USA	NA
EPI_ISL_756330	2020-07-24	GR	B.1.1	North.America	USA	NA
EPI_ISL_756341	2020-06-30	GR	B.1.1.380	North.America	USA	NA
EPI_ISL_756351	2020-06-30	GR	B.1.1.380	North.America	USA	NA
EPI_ISL_756312	2020-07-15	G	B.1.400	North.America	USA	NA
EPI_ISL_756313	2020-07-17	GH	B.1.265	North.America	USA	NA
EPI_ISL_435542	2020-04-22	GH	B.1	North.America	USA	NA
EPI_ISL_427612	2020-03-16	GH	B.1.319	North.America	USA	NA
EPI_ISL_427609	2020-03-16	V	B	North.America	USA	NA
EPI_ISL_427611	2020-03-16	GH	B.1.332	North.America	USA	NA
EPI_ISL_427526	2020-03-12	GH	B.1	North.America	USA	NA
EPI_ISL_427613	2020-03-16	GH	B.1	North.America	USA	NA
EPI_ISL_427615	2020-03-16	V	B	North.America	USA	NA
EPI_ISL_427618	2020-03-16	GH	B.1	North.America	USA	NA
EPI_ISL_427555	2020-03-15	GH	B.1	North.America	USA	NA
EPI_ISL_427554	2020-03-15	GH	B.1	North.America	USA	NA
EPI_ISL_427562	2020-03-15	GH	B.1.369	North.America	USA	NA
EPI_ISL_427563	2020-03-15	GH	B.1	North.America	USA	NA
EPI_ISL_427567	2020-03-15	GH	B.1	North.America	USA	NA
EPI_ISL_427565	2020-03-15	GH	B.1	North.America	USA	NA
EPI_ISL_427539	2020-03-13	GH	B.1	North.America	USA	NA
EPI_ISL_427548	2020-03-14	GH	B.1	North.America	USA	NA
EPI_ISL_427593	2020-03-16	GH	B.1	North.America	USA	NA
EPI_ISL_427537	2020-03-13	GH	B.1	North.America	USA	NA
EPI_ISL_427547	2020-03-14	GH	B.1.332	North.America	USA	NA
EPI_ISL_427546	2020-03-14	GH	B.1	North.America	USA	NA
EPI_ISL_427597	2020-03-16	GH	B.1	North.America	USA	NA
EPI_ISL_427549	2020-03-14	GH	B.1	North.America	USA	NA
EPI_ISL_427572	2020-03-15	GH	B.1	North.America	USA	NA
EPI_ISL_427583	2020-03-16	S	A.3	North.America	USA	NA
EPI_ISL_427601	2020-03-16	GH	B.1	North.America	USA	NA
EPI_ISL_435532	2020-04-16	GH	B.1	North.America	USA	NA
EPI_ISL_435509	2020-04-15	GH	B.1	North.America	USA	NA
EPI_ISL_1732514	2020-05-04	GR	B.1.1	North.America	USA	NA
EPI_ISL_435538	2020-04-20	GH	B.1	North.America	USA	NA
EPI_ISL_435505	2020-04-15	GH	B.1	North.America	USA	NA
EPI_ISL_435546	2020-04-24	GH	B.1	North.America	USA	NA
EPI_ISL_435508	2020-04-15	GH	B.1	North.America	USA	NA
EPI_ISL_420415	2020-03-25	G	B.1.6	Europe	Belgium	NA
EPI_ISL_435504	2020-04-13	GH	B.1	North.America	USA	NA
EPI_ISL_435518	2020-04-20	GH	B.1	North.America	USA	NA
EPI_ISL_435516	2020-04-20	GH	B.1	North.America	USA	NA
EPI_ISL_435511	2020-04-15	GH	B.1	North.America	USA	NA
EPI_ISL_435520	2020-04-20	GH	B.1.338	North.America	USA	NA
EPI_ISL_435547	2020-04-24	GH	B.1	North.America	USA	NA
EPI_ISL_430374	2020-04-08	GH	B.1	North.America	USA	NA
EPI_ISL_481775	2020-05-06	GR	B.1.1	Europe	United.Kingdom	NA
EPI_ISL_430420	2020-04-13	GH	B.1	North.America	USA	NA
EPI_ISL_430412	2020-04-10	GH	B.1	North.America	USA	NA
EPI_ISL_430416	2020-04-13	GH	B.1	North.America	USA	NA
EPI_ISL_430424	2020-04-13	GH	B.1	North.America	USA	NA
EPI_ISL_430411	2020-04-09	GH	B.1.332	North.America	USA	NA
EPI_ISL_430372	2020-04-07	GH	B.1	North.America	USA	NA
EPI_ISL_861913	2020-03-20	GR	B.1.1.28	South.America	Brazil	NA
EPI_ISL_861896	2020-04-14	GR	B.1.1.28	South.America	Brazil	NA
EPI_ISL_861869	2020-03-25	GR	B.1.1.33	South.America	Brazil	NA
EPI_ISL_849650	2020-07-17	GR	B.1.1	Europe	Italy	NA
EPI_ISL_849659	2020-07-24	GH	B.1	Europe	Italy	NA
EPI_ISL_849657	2020-07-24	GH	B.1	Europe	Italy	NA
EPI_ISL_430425	2020-04-13	GH	B.1	North.America	USA	NA
EPI_ISL_430377	2020-04-08	GH	B.1	North.America	USA	NA
EPI_ISL_430375	2020-04-08	GH	B.1	North.America	USA	NA
EPI_ISL_430373	2020-04-08	GH	B.1	North.America	USA	NA
EPI_ISL_430387	2020-04-08	GH	B.1	North.America	USA	NA
EPI_ISL_430393	2020-04-09	GH	B.1	North.America	USA	NA
EPI_ISL_430392	2020-04-08	GH	B.1	North.America	USA	NA
EPI_ISL_576237	2020-04-10	GH	B.1	North.America	USA	NA
EPI_ISL_576252	2020-04-11	GH	B.1	North.America	USA	NA
EPI_ISL_576255	2020-04-10	GH	B.1	North.America	USA	NA
EPI_ISL_430388	2020-04-09	GH	B.1	North.America	USA	NA
EPI_ISL_430395	2020-04-09	GH	B.1	North.America	USA	NA
EPI_ISL_430391	2020-04-09	GH	B.1	North.America	USA	NA
EPI_ISL_529000	2020-05-14	G	B.1	Europe	Italy	NA
EPI_ISL_528921	2020-03-17	G	B.1	Europe	Italy	NA
EPI_ISL_528919	2020-03-17	GR	B.1.1	Europe	Italy	NA
EPI_ISL_528990	2020-04-01	GR	B.1.1	Europe	Italy	NA
EPI_ISL_529022	2020-05-06	G	B.1	Europe	Italy	NA
EPI_ISL_529016	2020-04-02	GR	B.1.1	Europe	Italy	NA
EPI_ISL_529005	2020-05-16	G	B.1	Europe	Italy	NA
EPI_ISL_529001	2020-05-14	G	B.1	Europe	Italy	NA
EPI_ISL_529003	2020-05-16	G	B.1	Europe	Italy	NA
EPI_ISL_528946	2020-05-08	GR	B.1.1	Europe	Italy	NA
EPI_ISL_528929	2020-03-26	G	B.1	Europe	Italy	NA
EPI_ISL_528941	2020-05-08	GR	B.1.1	Europe	Italy	NA
EPI_ISL_528926	2020-03-19	GR	B.1.1	Europe	Italy	NA
EPI_ISL_528925	2020-03-18	GR	B.1.1	Europe	Italy	NA
EPI_ISL_528943	2020-05-08	GR	B.1.1	Europe	Italy	NA
EPI_ISL_528937	2020-05-02	GR	B.1.1	Europe	Italy	NA
EPI_ISL_528928	2020-03-23	GR	B.1.1	Europe	Italy	NA
EPI_ISL_528938	2020-05-02	GR	B.1.1	Europe	Italy	NA
EPI_ISL_528927	2020-03-23	GR	B.1.1	Europe	Italy	NA
EPI_ISL_528936	2020-05-02	GR	B.1.1	Europe	Italy	NA
EPI_ISL_436730	2020-04-27	G	B.1	Europe	Italy	NA
EPI_ISL_435147	2020-04-08	G	B.1	Europe	Italy	NA
EPI_ISL_435146	2020-04-07	G	B.1	Europe	Italy	NA
EPI_ISL_435149	2020-04-08	GR	B.1.1	Europe	Italy	NA
EPI_ISL_435154	2020-04-09	GR	B.1.1	Europe	Italy	NA
EPI_ISL_435155	2020-04-09	GR	B.1.1	Europe	Italy	NA
EPI_ISL_435151	2020-04-08	GR	B.1.1	Europe	Italy	NA
EPI_ISL_435153	2020-04-09	GR	B.1.1	Europe	Italy	NA
EPI_ISL_435152	2020-04-09	GR	B.1.1	Europe	Italy	NA
EPI_ISL_435150	2020-04-08	GR	B.1.1	Europe	Italy	NA
EPI_ISL_429235	2020-03-24	GR	B.1.1	Europe	Italy	NA
EPI_ISL_429226	2020-03-17	G	B.1	Europe	Italy	NA
EPI_ISL_418258	2020-03-14	GR	B.1.1	Europe	Italy	NA
EPI_ISL_430409	2020-04-10	GH	B.1	North.America	USA	NA
EPI_ISL_1301583	2020-05-04	G	B.1.609	North.America	Mexico	NA
EPI_ISL_1301704	2020-06-04	GH	B.1.578	North.America	Mexico	NA
EPI_ISL_1301725	2020-05-17	GR	B.1.1.222	North.America	Mexico	NA
EPI_ISL_430400	2020-04-10	GH	B.1	North.America	USA	NA
EPI_ISL_1301601	2020-05-26	GR	B.1.1.222	North.America	Mexico	NA
EPI_ISL_1301709	2020-05-01	G	B.1.609	North.America	Mexico	NA
EPI_ISL_1301708	2020-06-05	G	B.1.243	North.America	Mexico	NA
EPI_ISL_1301716	2020-05-08	GH	B.1	North.America	Mexico	NA
EPI_ISL_1301715	2020-05-03	G	B.1	North.America	Mexico	NA
EPI_ISL_1301702	2020-06-04	G	B.1.609	North.America	Mexico	NA
EPI_ISL_1301710	2020-07-11	G	B.1.609	North.America	Mexico	NA
EPI_ISL_1301701	2020-05-29	GR	B.1.1	North.America	Mexico	NA
EPI_ISL_1301707	2020-06-04	GR	B.1.1	North.America	Mexico	NA
EPI_ISL_1301719	2020-04-20	G	B.1.189	North.America	Mexico	NA
EPI_ISL_1301718	2020-03-27	S	A.1	North.America	Mexico	NA
EPI_ISL_1301703	2020-06-04	G	B.1.609	North.America	Mexico	NA
EPI_ISL_1301714	2020-05-02	G	B.1.609	North.America	Mexico	NA
EPI_ISL_1301700	2020-05-30	GH	B.1	North.America	Mexico	NA
EPI_ISL_1301706	2020-06-06	G	B.1.609	North.America	Mexico	NA
EPI_ISL_1301705	2020-05-31	GH	B.1	North.America	Mexico	NA
EPI_ISL_1301636	2020-04-13	G	B.1	North.America	Mexico	NA
EPI_ISL_1301639	2020-04-22	G	B.1	North.America	Mexico	NA
EPI_ISL_1301638	2020-04-20	G	B.1	North.America	Mexico	NA
EPI_ISL_1301623	2020-04-02	GR	B.1.1	North.America	Mexico	NA
EPI_ISL_1301611	2020-04-28	G	B.1.609	North.America	Mexico	NA
EPI_ISL_1301618	2020-05-18	G	B.1.243	North.America	Mexico	NA
EPI_ISL_1301621	2020-03-26	G	B.1	North.America	Mexico	NA
EPI_ISL_1301628	2020-04-06	GH	B.1	North.America	Mexico	NA
EPI_ISL_1301733	2020-05-23	G	B.1.189	North.America	Mexico	NA
EPI_ISL_1301624	2020-04-02	GR	B.1.1	North.America	Mexico	NA
EPI_ISL_1301622	2020-03-27	GH	B.1	North.America	Mexico	NA
EPI_ISL_1301620	2020-03-18	GR	B.1.1	North.America	Mexico	NA
EPI_ISL_1301625	2020-04-03	GH	B.1	North.America	Mexico	NA
EPI_ISL_1301629	2020-04-06	GH	B.1	North.America	Mexico	NA
EPI_ISL_1301612	2020-04-29	G	B.1	North.America	Mexico	NA
EPI_ISL_1301610	2020-04-27	G	B.1.189	North.America	Mexico	NA
EPI_ISL_1301627	2020-04-08	GH	B.1	North.America	Mexico	NA
EPI_ISL_1301609	2020-04-22	G	B.1.609	North.America	Mexico	NA
EPI_ISL_1301731	2020-03-30	G	B.1	North.America	Mexico	NA
EPI_ISL_1301721	2020-05-05	G	B.1.189	North.America	Mexico	NA
EPI_ISL_1301613	2020-04-29	G	B.1.609	North.America	Mexico	NA
EPI_ISL_1301730	2020-06-01	G	B.1	North.America	Mexico	NA
EPI_ISL_1301726	2020-05-18	GR	B.1.1	North.America	Mexico	NA
EPI_ISL_1301732	2020-05-20	G	B.1.609	North.America	Mexico	NA
EPI_ISL_1301615	2020-05-09	G	B.1.609	North.America	Mexico	NA
EPI_ISL_1301608	2020-04-20	G	B.1.609	North.America	Mexico	NA
EPI_ISL_1301603	2020-05-26	GR	B.1.1	North.America	Mexico	NA
EPI_ISL_1301619	2020-05-22	GR	B.1.1	North.America	Mexico	NA
EPI_ISL_1301617	2020-05-13	G	B.1	North.America	Mexico	NA
EPI_ISL_1301729	2020-05-25	G	B.1	North.America	Mexico	NA
EPI_ISL_1301723	2020-05-12	G	B.1.609	North.America	Mexico	NA
EPI_ISL_1301602	2020-05-26	GR	B.1.1.222	North.America	Mexico	NA
EPI_ISL_1301552	2020-04-06	GH	B.1	North.America	Mexico	NA
EPI_ISL_1301549	2020-06-02	GR	B.1.1	North.America	Mexico	NA
EPI_ISL_1301728	2020-05-23	G	B.1.609	North.America	Mexico	NA
EPI_ISL_1301727	2020-05-22	G	B.1.609	North.America	Mexico	NA
EPI_ISL_1301605	2020-04-07	GR	B.1.1	North.America	Mexico	NA
EPI_ISL_1301600	2020-04-10	G	B.1.609	North.America	Mexico	NA
EPI_ISL_1301679	2020-04-11	G	B.1	North.America	Mexico	NA
EPI_ISL_1301554	2020-05-22	G	B.1.609	North.America	Mexico	NA
EPI_ISL_1301550	2020-05-06	G	B.1.189	North.America	Mexico	NA
EPI_ISL_1301606	2020-04-19	G	B.1.609	North.America	Mexico	NA
EPI_ISL_1301674	2020-05-18	G	B.1.189	North.America	Mexico	NA
EPI_ISL_1301607	2020-04-21	G	B.1.609	North.America	Mexico	NA
EPI_ISL_1301558	2020-06-04	GH	B.1	North.America	Mexico	NA
EPI_ISL_1301678	2020-05-17	G	B.1	North.America	Mexico	NA
EPI_ISL_1301604	2020-05-27	G	B.1.609	North.America	Mexico	NA
EPI_ISL_1301676	2020-05-19	GR	B.1.1.432	North.America	Mexico	NA
EPI_ISL_1301557	2020-06-01	GR	B.1.1.222	North.America	Mexico	NA
EPI_ISL_1301673	2020-05-17	GH	B.1.111	North.America	Mexico	NA
EPI_ISL_1301663	2020-04-30	G	B.1.243	North.America	Mexico	NA
EPI_ISL_1301556	2020-06-01	G	B.1.243	North.America	Mexico	NA
EPI_ISL_1301677	2020-05-17	GH	B.1	North.America	Mexico	NA
EPI_ISL_1301555	2020-06-01	GR	B.1.1	North.America	Mexico	NA
EPI_ISL_1301668	2020-05-08	G	B.1.609	North.America	Mexico	NA
EPI_ISL_1301675	2020-05-18	GH	B.1.111	North.America	Mexico	NA
EPI_ISL_1301551	2020-05-20	G	B.1.189	North.America	Mexico	NA
EPI_ISL_1301671	2020-05-14	G	B.1.609	North.America	Mexico	NA
EPI_ISL_1301672	2020-05-16	GH	B.1	North.America	Mexico	NA
EPI_ISL_1301670	2020-05-05	G	B.1.609	North.America	Mexico	NA
EPI_ISL_1301660	2020-04-30	G	B.1	North.America	Mexico	NA
EPI_ISL_1301667	2020-05-04	G	B.1.609	North.America	Mexico	NA
EPI_ISL_1301666	2020-05-02	G	B.1.609	North.America	Mexico	NA
EPI_ISL_1301665	2020-05-02	GH	B.1.320	North.America	Mexico	NA
EPI_ISL_1301662	2020-04-30	GH	B.1.245	North.America	Mexico	NA
EPI_ISL_1301669	2020-05-05	G	B.1.609	North.America	Mexico	NA
EPI_ISL_1301655	2020-04-28	GH	B.1	North.America	Mexico	NA
EPI_ISL_1301661	2020-04-30	GR	B.1.1.222	North.America	Mexico	NA
EPI_ISL_1301657	2020-04-24	G	B.1	North.America	Mexico	NA
EPI_ISL_1301654	2020-05-01	GH	B.1	North.America	Mexico	NA
EPI_ISL_1301645	2020-04-24	GH	B.1	North.America	Mexico	NA
EPI_ISL_1301656	2020-04-28	G	B.1	North.America	Mexico	NA
EPI_ISL_1301659	2020-04-29	G	B.1	North.America	Mexico	NA
EPI_ISL_1301653	2020-04-29	GH	B.1	North.America	Mexico	NA
EPI_ISL_1301643	2020-04-23	G	B.1	North.America	Mexico	NA
EPI_ISL_1301658	2020-04-29	G	B.1	North.America	Mexico	NA
EPI_ISL_1301652	2020-04-26	G	B.1	North.America	Mexico	NA
EPI_ISL_1301651	2020-04-26	G	B.1.609	North.America	Mexico	NA
EPI_ISL_1301646	2020-04-27	G	B.1.609	North.America	Mexico	NA
EPI_ISL_1301650	2020-04-27	G	B.1.609	North.America	Mexico	NA
EPI_ISL_1301593	2020-04-26	G	B.1.609	North.America	Mexico	NA
EPI_ISL_1301697	2020-06-04	G	B.1	North.America	Mexico	NA
EPI_ISL_1301596	2020-05-12	G	B.1.609	North.America	Mexico	NA
EPI_ISL_1301644	2020-04-24	G	B.1.609	North.America	Mexico	NA
EPI_ISL_1301640	2020-04-17	G	B.1.609	North.America	Mexico	NA
EPI_ISL_1301649	2020-04-25	G	B.1	North.America	Mexico	NA
EPI_ISL_1301648	2020-04-27	G	B.1	North.America	Mexico	NA
EPI_ISL_1301641	2020-04-23	G	B.1.609	North.America	Mexico	NA
EPI_ISL_1301598	2020-04-05	G	B.1.609	North.America	Mexico	NA
EPI_ISL_1301595	2020-05-11	G	B.1	North.America	Mexico	NA
EPI_ISL_1301590	2020-06-10	GR	B.1.1.322	North.America	Mexico	NA
EPI_ISL_1301589	2020-06-08	GR	B.1.1.222	North.America	Mexico	NA
EPI_ISL_1301647	2020-04-27	G	B.1.609	North.America	Mexico	NA
EPI_ISL_1301586	2020-07-16	GR	B.1.1.222	North.America	Mexico	NA
EPI_ISL_1301577	2020-04-27	GR	B.1.1	North.America	Mexico	NA
EPI_ISL_1301599	2020-04-03	G	B.1.609	North.America	Mexico	NA
EPI_ISL_1301694	2020-06-03	G	B.1.241	North.America	Mexico	NA
EPI_ISL_1301692	2020-06-06	G	B.1.189	North.America	Mexico	NA
EPI_ISL_1301597	2020-05-18	G	B.1	North.America	Mexico	NA
EPI_ISL_1301584	2020-05-04	G	B.1.609	North.America	Mexico	NA
EPI_ISL_1301582	2020-05-04	GR	B.1.1.222	North.America	Mexico	NA
EPI_ISL_1301696	2020-06-02	GR	B.1.1.329	North.America	Mexico	NA
EPI_ISL_1301594	2020-05-06	G	B.1.609	North.America	Mexico	NA
EPI_ISL_1301581	2020-05-04	GR	B.1.1.222	North.America	Mexico	NA
EPI_ISL_1301579	2020-05-04	GR	B.1.1	North.America	Mexico	NA
EPI_ISL_1301570	2020-06-04	G	B.1	North.America	Mexico	NA
EPI_ISL_1301591	2020-04-28	GH	B.1	North.America	Mexico	NA
EPI_ISL_1301587	2020-07-20	GR	B.1.1.222	North.America	Mexico	NA
EPI_ISL_1301693	2020-06-08	G	B.1	North.America	Mexico	NA
EPI_ISL_1301561	2020-06-07	GR	B.1.1.344	North.America	Mexico	NA
EPI_ISL_1301580	2020-05-04	GR	B.1.1.222	North.America	Mexico	NA
EPI_ISL_1301578	2020-04-28	G	B.1.243	North.America	Mexico	NA
EPI_ISL_1301698	2020-06-04	GH	B.1	North.America	Mexico	NA
EPI_ISL_1301695	2020-06-01	GH	B.1.320	North.America	Mexico	NA
EPI_ISL_1301576	2020-04-28	G	B.1.609	North.America	Mexico	NA
EPI_ISL_1301574	2020-06-25	G	B.1.417	North.America	Mexico	NA
EPI_ISL_1301575	2020-04-24	GR	B.1.1.222	North.America	Mexico	NA
EPI_ISL_1301568	2020-06-01	GR	B.1.1	North.America	Mexico	NA
EPI_ISL_1301566	2020-06-03	G	B.1	North.America	Mexico	NA
EPI_ISL_1301686	2020-04-12	GR	B.1.1.344	North.America	Mexico	NA
EPI_ISL_1301573	2020-06-01	G	B.1	North.America	Mexico	NA
EPI_ISL_1301688	2020-06-02	GH	B.1	North.America	Mexico	NA
EPI_ISL_1301565	2020-06-06	G	B.1.232	North.America	Mexico	NA
EPI_ISL_1301571	2020-06-05	G	B.1.609	North.America	Mexico	NA
EPI_ISL_1301689	2020-06-02	GR	B.1.1.222	North.America	Mexico	NA
EPI_ISL_1301567	2020-06-01	G	B.1	North.America	Mexico	NA
EPI_ISL_1301563	2020-06-26	GR	B.1.1.344	North.America	Mexico	NA
EPI_ISL_1301564	2020-07-07	G	B.1.243	North.America	Mexico	NA
EPI_ISL_1301683	2020-04-12	GR	B.1.1.344	North.America	Mexico	NA
EPI_ISL_1301687	2020-05-08	GH	B.1	North.America	Mexico	NA
EPI_ISL_1301684	2020-04-12	GH	B.1	North.America	Mexico	NA
EPI_ISL_1301560	2020-06-02	G	B.1.241	North.America	Mexico	NA
EPI_ISL_1301680	2020-04-11	G	B.1	North.America	Mexico	NA
EPI_ISL_1301682	2020-04-09	GR	B.1.1.344	North.America	Mexico	NA
EPI_ISL_430433	2020-04-13	GR	B.1.1	North.America	USA	NA
EPI_ISL_11065310	2020-04-16	G	B.1.93	Europe	Ireland	NA
EPI_ISL_11065340	2020-04-01	GH	B.1	Europe	Ireland	NA
EPI_ISL_11065366	2020-04-07	GR	B.1.1	Europe	Ireland	NA
EPI_ISL_11065293	2020-04-02	V	B.40	Europe	Ireland	NA
EPI_ISL_11065332	2020-04-06	GH	B.1	Europe	Ireland	NA
EPI_ISL_11065318	2020-03-31	GH	B.1	Europe	Ireland	NA
EPI_ISL_11191525	2020-03-27	V	B.40	Europe	Ireland	NA
EPI_ISL_11015056	2020-03-14	GR	B.1.1	Europe	Ireland	NA
EPI_ISL_11065342	2020-04-01	L	B	Europe	Ireland	NA
EPI_ISL_11065381	2020-04-17	GR	B.1.1	Europe	Ireland	NA
EPI_ISL_11191528	2020-04-03	GR	B.1.1.174	Europe	Ireland	NA
EPI_ISL_430432	2020-04-13	GH	B.1.369	North.America	USA	NA
EPI_ISL_11191559	2020-04-01	GH	B.1	Europe	Ireland	NA
EPI_ISL_11191510	2020-03-27	GR	B.1.1	Europe	Ireland	NA
EPI_ISL_560750	2020-04-03	G	B.1	North.America	USA	NA
EPI_ISL_560770	2020-04-08	GH	B.1	North.America	USA	NA
EPI_ISL_11191570	2020-03-28	GR	B.1.1.10	Europe	Ireland	NA
EPI_ISL_11191573	2020-03-28	GR	B.1.1	Europe	Ireland	NA
EPI_ISL_11191515	2020-03-27	GR	B.1.1	Europe	Ireland	NA
EPI_ISL_498933	2020-05-31	GR	B.1.1.25	Asia	Bangladesh	NA
EPI_ISL_560751	2020-04-02	S	A.1	North.America	USA	NA
EPI_ISL_560748	2020-04-03	V	B.40	North.America	USA	NA
EPI_ISL_560757	2020-04-05	G	B.1	North.America	USA	NA
EPI_ISL_560753	2020-04-04	S	A.1	North.America	USA	NA
EPI_ISL_560774	2020-04-08	GH	B.1	North.America	USA	NA
EPI_ISL_560776	2020-04-08	GH	B.1	North.America	USA	NA
EPI_ISL_560779	2020-04-08	GH	B.1	North.America	USA	NA
EPI_ISL_560778	2020-04-09	GH	B.1	North.America	USA	NA
EPI_ISL_560780	2020-04-08	GH	B.1	North.America	USA	NA
EPI_ISL_560768	2020-04-07	GH	B.1	North.America	USA	NA
EPI_ISL_560761	2020-04-06	V	B.40	North.America	USA	NA
EPI_ISL_560769	2020-04-08	GH	B.1	North.America	USA	NA
EPI_ISL_560781	2020-04-08	GH	B.1	North.America	USA	NA
EPI_ISL_560782	2020-04-08	GH	B.1	North.America	USA	NA
EPI_ISL_560790	2020-04-10	V	B.40	North.America	USA	NA
EPI_ISL_560785	2020-04-08	GH	B.1	North.America	USA	NA
EPI_ISL_560789	2020-04-09	GH	B.1	North.America	USA	NA
EPI_ISL_430419	2020-04-13	GH	B.1	North.America	USA	NA
EPI_ISL_539828	2020-05-01	GH	B.1	North.America	USA	NA
EPI_ISL_539827	2020-04-28	GH	B.1	North.America	USA	NA
EPI_ISL_539837	2020-06-08	GH	B.1.330	North.America	USA	NA
EPI_ISL_539830	2020-05-08	GH	B.1	North.America	USA	NA
EPI_ISL_539832	2020-05-21	GH	B.1	North.America	USA	NA
EPI_ISL_527600	2020-07-22	G	B.1.241	North.America	USA	NA
EPI_ISL_530178	2020-06-03	GH	B.1.330	North.America	USA	NA
EPI_ISL_530179	2020-05-28	GH	B.1.496	North.America	USA	NA
EPI_ISL_530180	2020-05-22	GH	B.1.496	North.America	USA	NA
EPI_ISL_530188	2020-05-18	GH	B.1	North.America	USA	NA
EPI_ISL_530192	2020-05-12	GH	B.1.323	North.America	USA	NA
EPI_ISL_530215	2020-04-20	GH	B.1.330	North.America	USA	NA
EPI_ISL_530216	2020-04-09	GH	B.1.330	North.America	USA	NA
EPI_ISL_530221	2020-04-02	S	A.1	North.America	USA	NA
EPI_ISL_530223	2020-03-31	G	B.1	North.America	USA	NA
EPI_ISL_530208	2020-04-26	GH	B.1.330	North.America	USA	NA
EPI_ISL_530212	2020-04-24	GH	B.1	North.America	USA	NA
EPI_ISL_530200	2020-05-03	GH	B.1.595.4	North.America	USA	NA
EPI_ISL_530211	2020-04-25	GH	B.1.595.4	North.America	USA	NA
EPI_ISL_530203	2020-04-29	GH	B.1	North.America	USA	NA
EPI_ISL_518884	2020-03-22	S	A.1	North.America	USA	NA
EPI_ISL_518886	2020-03-21	G	B.1	North.America	USA	NA
EPI_ISL_518877	2020-03-17	G	B.1	North.America	USA	NA
EPI_ISL_518879	2020-03-18	S	A.1	North.America	USA	NA
EPI_ISL_518887	2020-03-23	G	B.1	North.America	USA	NA
EPI_ISL_518870	2020-03-27	GH	B.1	North.America	USA	NA
EPI_ISL_518856	2020-03-27	GH	B.1.38	North.America	USA	NA
EPI_ISL_518866	2020-03-27	S	A.1	North.America	USA	NA
EPI_ISL_518883	2020-03-22	GH	B.1.320	North.America	USA	NA
EPI_ISL_518885	2020-03-21	S	A	North.America	USA	NA
EPI_ISL_518872	2020-03-25	G	B.1	North.America	USA	NA
EPI_ISL_518855	2020-05-06	S	A.1	North.America	USA	NA
EPI_ISL_518859	2020-03-27	G	B.1	North.America	USA	NA
EPI_ISL_518900	2020-05-05	G	B.1	North.America	USA	NA
EPI_ISL_518894	2020-03-19	S	A.1	North.America	USA	NA
EPI_ISL_518898	2020-03-25	GH	B.1.162	North.America	USA	NA
EPI_ISL_514655	2020-03-31	S	A	North.America	USA	NA
EPI_ISL_515269	2020-03-26	GH	B.1	North.America	USA	NA
EPI_ISL_515267	2020-06-21	GR	B.1.1.135	North.America	USA	NA
EPI_ISL_514670	2020-03-26	GH	B.1	North.America	USA	NA
EPI_ISL_514663	2020-03-26	S	A.1	North.America	USA	NA
EPI_ISL_514662	2020-03-25	V	B.40	North.America	USA	NA
EPI_ISL_514664	2020-03-26	V	B.40	North.America	USA	NA
EPI_ISL_514665	2020-03-27	S	A.1	North.America	USA	NA
EPI_ISL_514649	2020-03-26	G	B.1	North.America	USA	NA
EPI_ISL_514652	2020-03-30	GH	B.1	North.America	USA	NA
EPI_ISL_514617	2020-04-30	S	A.1	North.America	USA	NA
EPI_ISL_514637	2020-03-16	S	A	North.America	USA	NA
EPI_ISL_514622	2020-06-26	GH	B.1.564	North.America	USA	NA
EPI_ISL_514616	2020-04-29	S	A.1	North.America	USA	NA
EPI_ISL_514624	2020-06-25	GH	B.1.3	North.America	USA	NA
EPI_ISL_514618	2020-05-06	S	A.1	North.America	USA	NA
EPI_ISL_514623	2020-06-25	GH	B.1.564	North.America	USA	NA
EPI_ISL_507977	2020-03-27	GH	B.1.330	North.America	USA	NA
EPI_ISL_507947	2020-04-22	S	A.1	North.America	USA	NA
EPI_ISL_507941	2020-04-20	S	A.1	North.America	USA	NA
EPI_ISL_507946	2020-04-22	S	A.1	North.America	USA	NA
EPI_ISL_507944	2020-04-21	S	A.1	North.America	USA	NA
EPI_ISL_507935	2020-04-13	S	A.1	North.America	USA	NA
EPI_ISL_496926	2020-03-25	GR	B.1.1	North.America	USA	NA
EPI_ISL_496918	2020-04-07	S	A.1	North.America	USA	NA
EPI_ISL_496916	2020-05-21	GH	B.1.116	North.America	USA	NA
EPI_ISL_496925	2020-03-25	GR	B.1.1	North.America	USA	NA
EPI_ISL_496919	2020-03-18	S	B	North.America	USA	NA
EPI_ISL_496917	2020-06-03	GH	B.1.595.4	North.America	USA	NA
EPI_ISL_495628	2020-03-26	GH	B.1	North.America	USA	NA
EPI_ISL_495626	2020-03-25	S	A.1	North.America	USA	NA
EPI_ISL_495627	2020-03-25	GH	B.1	North.America	USA	NA
EPI_ISL_495605	2020-04-18	S	A.1	North.America	USA	NA
EPI_ISL_495603	2020-04-06	S	A.1	North.America	USA	NA
EPI_ISL_495606	2020-04-06	S	A.1	North.America	USA	NA
EPI_ISL_495598	2020-04-03	S	A.1	North.America	USA	NA
EPI_ISL_482988	2020-03-09	S	A.1	North.America	USA	NA
EPI_ISL_483015	2020-03-24	V	B.30	North.America	USA	NA
EPI_ISL_483008	2020-03-23	GH	B.1	North.America	USA	NA
EPI_ISL_482948	2020-05-18	GH	B.1.595.4	North.America	USA	NA
EPI_ISL_482967	2020-04-17	GH	B.1.413	North.America	USA	NA
EPI_ISL_482958	2020-05-19	GH	B.1.595.4	North.America	USA	NA
EPI_ISL_482950	2020-05-18	GH	B.1.595.4	North.America	USA	NA
EPI_ISL_482957	2020-05-19	GH	B.1.595.4	North.America	USA	NA
EPI_ISL_482965	2020-05-27	GH	B.1.595.4	North.America	USA	NA
EPI_ISL_482962	2020-05-20	GH	B.1.595.4	North.America	USA	NA
EPI_ISL_482961	2020-05-20	GH	B.1.595.4	North.America	USA	NA
EPI_ISL_482956	2020-05-18	GH	B.1.595.4	North.America	USA	NA
EPI_ISL_481241	2020-05-23	GH	B.1.116	North.America	USA	NA
EPI_ISL_477295	2020-05-10	GH	B.1.595.4	North.America	USA	NA
EPI_ISL_476736	2020-04-30	GH	B.1	North.America	USA	NA
EPI_ISL_476734	2020-04-30	GH	B.1	North.America	USA	NA
EPI_ISL_477300	2020-05-20	GH	B.1.369	North.America	USA	NA
EPI_ISL_477302	2020-05-22	GH	B.1	North.America	USA	NA
EPI_ISL_477305	2020-05-26	GH	B.1	North.America	USA	NA
EPI_ISL_477312	2020-06-03	GH	B.1.369	North.America	USA	NA
EPI_ISL_477299	2020-05-20	GH	B.1.369	North.America	USA	NA
EPI_ISL_477293	2020-04-20	GH	B.1	North.America	USA	NA
EPI_ISL_477297	2020-05-18	GH	B.1	North.America	USA	NA
EPI_ISL_477282	2020-05-05	GH	B.1.116	North.America	USA	NA
EPI_ISL_477287	2020-05-12	GH	B.1.116	North.America	USA	NA
EPI_ISL_477283	2020-05-05	GH	B.1.116	North.America	USA	NA
EPI_ISL_477281	2020-05-05	GH	B.1.116	North.America	USA	NA
EPI_ISL_476753	2020-05-14	GH	B.1.595.4	North.America	USA	NA
EPI_ISL_476758	2020-05-21	GH	B.1.116	North.America	USA	NA
EPI_ISL_476760	2020-05-21	GH	B.1.116	North.America	USA	NA
EPI_ISL_476761	2020-05-21	GH	B.1.116	North.America	USA	NA
EPI_ISL_476763	2020-06-03	GH	B.1.595.4	North.America	USA	NA
EPI_ISL_476716	2020-04-25	GH	B.1	North.America	USA	NA
EPI_ISL_476723	2020-04-28	GH	B.1	North.America	USA	NA
EPI_ISL_476739	2020-05-04	GH	B.1.595.4	North.America	USA	NA
EPI_ISL_476744	2020-05-04	GH	B.1	North.America	USA	NA
EPI_ISL_476742	2020-05-04	GH	B.1	North.America	USA	NA
EPI_ISL_470785	2020-06-03	GH	B.1.595.4	North.America	USA	NA
EPI_ISL_470776	2020-06-03	GH	B.1.595.4	North.America	USA	NA
EPI_ISL_470780	2020-06-03	GH	B.1.595.4	North.America	USA	NA
EPI_ISL_470783	2020-06-03	GH	B.1.595.4	North.America	USA	NA
EPI_ISL_470792	2020-05-03	GH	B.1.116	North.America	USA	NA
EPI_ISL_470778	2020-06-03	GH	B.1.595.4	North.America	USA	NA
EPI_ISL_470793	2020-05-03	GH	B.1.116	North.America	USA	NA
EPI_ISL_470797	2020-05-04	GH	B.1.116	North.America	USA	NA
EPI_ISL_470754	2020-06-03	GH	B.1.595.4	North.America	USA	NA
EPI_ISL_470749	2020-05-21	GH	B.1.116	North.America	USA	NA
EPI_ISL_470752	2020-06-03	GH	B.1.595.4	North.America	USA	NA
EPI_ISL_470763	2020-06-03	GH	B.1.595.4	North.America	USA	NA
EPI_ISL_462853	2020-04-30	GH	B.1.595.4	North.America	USA	NA
EPI_ISL_462862	2020-04-30	GH	B.1.595.4	North.America	USA	NA
EPI_ISL_462852	2020-04-30	GH	B.1	North.America	USA	NA
EPI_ISL_462860	2020-04-30	GH	B.1.595.4	North.America	USA	NA
EPI_ISL_462850	2020-04-30	GH	B.1.595.4	North.America	USA	NA
EPI_ISL_462855	2020-04-30	GH	B.1.595.4	North.America	USA	NA
EPI_ISL_462867	2020-05-07	GH	B.1.116	North.America	USA	NA
EPI_ISL_462869	2020-05-07	GH	B.1.116	North.America	USA	NA
EPI_ISL_462857	2020-04-30	GH	B.1.595.4	North.America	USA	NA
EPI_ISL_462859	2020-04-30	GH	B.1.595.4	North.America	USA	NA
EPI_ISL_462846	2020-04-30	GH	B.1.595.4	North.America	USA	NA
EPI_ISL_462849	2020-04-30	GH	B.1.595.4	North.America	USA	NA
EPI_ISL_462893	2020-05-14	GH	B.1.116	North.America	USA	NA
EPI_ISL_462899	2020-05-14	GH	B.1.116	North.America	USA	NA
EPI_ISL_462873	2020-05-07	GH	B.1.116	North.America	USA	NA
EPI_ISL_462892	2020-05-14	GH	B.1.116	North.America	USA	NA
EPI_ISL_462901	2020-05-14	GH	B.1.116	North.America	USA	NA
EPI_ISL_462897	2020-05-14	GH	B.1.116	North.America	USA	NA
EPI_ISL_462883	2020-05-07	GH	B.1.116	North.America	USA	NA
EPI_ISL_462885	2020-05-07	GH	B.1.116	North.America	USA	NA
EPI_ISL_462874	2020-05-07	GH	B.1.116	North.America	USA	NA
EPI_ISL_462900	2020-05-14	GH	B.1.116	North.America	USA	NA
EPI_ISL_462886	2020-05-08	GH	B.1.116	North.America	USA	NA
EPI_ISL_462880	2020-05-07	GH	B.1.116	North.America	USA	NA
EPI_ISL_462907	2020-05-14	GH	B.1.116	North.America	USA	NA
EPI_ISL_462876	2020-05-07	GH	B.1.116	North.America	USA	NA
EPI_ISL_462909	2020-05-14	GH	B.1.116	North.America	USA	NA
EPI_ISL_462879	2020-05-07	GH	B.1.116	North.America	USA	NA
EPI_ISL_462910	2020-05-14	GH	B.1.116	North.America	USA	NA
EPI_ISL_450753	2020-03-30	GH	B.1	North.America	USA	NA
EPI_ISL_450762	2020-03-30	GR	B.1.1	North.America	USA	NA
EPI_ISL_450763	2020-03-26	GH	B.1	North.America	USA	NA
EPI_ISL_450752	2020-03-29	S	A.1	North.America	USA	NA
EPI_ISL_450768	2020-03-30	GH	B.1	North.America	USA	NA
EPI_ISL_450751	2020-03-29	G	B.1	North.America	USA	NA
EPI_ISL_450750	2020-03-29	GH	B.1	North.America	USA	NA
EPI_ISL_450775	2020-03-30	GH	B.1	North.America	USA	NA
EPI_ISL_450774	2020-03-30	S	A.1	North.America	USA	NA
EPI_ISL_450773	2020-03-30	S	A	North.America	USA	NA
EPI_ISL_437370	2020-04-08	GH	B.1	North.America	USA	NA
EPI_ISL_437371	2020-04-09	GH	B.1	North.America	USA	NA
EPI_ISL_437382	2020-04-14	GH	B.1	North.America	USA	NA
EPI_ISL_437369	2020-04-07	GH	B.1	North.America	USA	NA
EPI_ISL_437376	2020-04-12	GH	B.1	North.America	USA	NA
EPI_ISL_437374	2020-04-10	S	A	North.America	USA	NA
EPI_ISL_437364	2020-04-02	S	A.1	North.America	USA	NA
EPI_ISL_437366	2020-04-06	S	A.1	North.America	USA	NA
EPI_ISL_437385	2020-04-16	GH	B.1	North.America	USA	NA
EPI_ISL_437361	2020-03-29	S	A.1	North.America	USA	NA
EPI_ISL_459437	2020-04-26	GR	B.1.1.3	Europe	United.Kingdom	NA
EPI_ISL_459481	2020-04-28	G	B.1	Europe	United.Kingdom	NA
EPI_ISL_459425	2020-04-26	GR	B.1.1	Europe	United.Kingdom	NA
EPI_ISL_8886192	2020-05-18	GR	B.1.1	Africa	Gabon	NA
EPI_ISL_1322874	2020-06-21	GH	B.1.305	North.America	USA	NA
EPI_ISL_754903	2020-05-16	G	B.1	Europe	Poland	NA
EPI_ISL_1081195	2020-02-07	L	B	Asia	China	NA
EPI_ISL_2549588	2020-03-09	S	A	North.America	USA	NA
EPI_ISL_2549589	2020-03-09	GH	B.1	North.America	USA	NA
EPI_ISL_476373	2020-04-01	GR	B.1.1.28	South.America	Brazil	NA
EPI_ISL_430426	2020-04-13	GH	B.1	North.America	USA	NA
EPI_ISL_632261	2020-07-05	GH	B.1.281	Asia	Bahrain	NA
EPI_ISL_430355	2020-04-02	GH	B.1	North.America	USA	NA
EPI_ISL_2549585	2020-03-09	S	A	North.America	USA	NA
EPI_ISL_2549595	2020-03-10	S	A	North.America	USA	NA
EPI_ISL_2708982	2020-03-21	GH	B.1	Europe	Netherlands	NA
EPI_ISL_2708983	2020-03-24	V	B	Europe	Netherlands	NA
EPI_ISL_2708984	2020-03-25	GR	B.1.1	Europe	Netherlands	NA
EPI_ISL_2708985	2020-03-29	GH	B.1.356	Europe	Netherlands	NA
EPI_ISL_2708990	2020-03-30	G	B.1.8	Europe	Netherlands	NA
EPI_ISL_2708992	2020-04-02	GH	B.1	Europe	Netherlands	NA
EPI_ISL_2708995	2020-04-02	G	B.1.8	Europe	Netherlands	NA
EPI_ISL_2708998	2020-04-06	G	B.1.8	Europe	Netherlands	NA
EPI_ISL_2708999	2020-04-06	G	B.1	Europe	Netherlands	NA
EPI_ISL_2709000	2020-04-06	G	B.1.8	Europe	Netherlands	NA
EPI_ISL_2709001	2020-04-06	GR	B.1.1.257	Europe	Netherlands	NA
EPI_ISL_2709003	2020-04-13	O	B.3	Europe	Netherlands	NA
EPI_ISL_2709004	2020-04-14	G	B.1.8	Europe	Netherlands	NA
EPI_ISL_2709005	2020-04-20	G	B.1.223	Europe	Netherlands	NA
EPI_ISL_2549653	2020-03-11	GH	B.1	North.America	USA	NA
EPI_ISL_430422	2020-04-13	G	B.1	North.America	USA	NA
EPI_ISL_2484211	2020-04-22	GR	B.1.1	Europe	Italy	NA
EPI_ISL_2484212	2020-04-28	GR	B.1.1	Europe	Italy	NA
EPI_ISL_2484215	2020-05-20	GR	B.1.1	Europe	Italy	NA
EPI_ISL_2549664	2020-03-12	GH	B.1	North.America	USA	NA
EPI_ISL_2484213	2020-05-06	GR	B.1.1	Europe	Italy	NA
EPI_ISL_2549675	2020-03-27	GH	B.1	North.America	USA	NA
EPI_ISL_584491	2020-05-02	L	B.3	Europe	United.Kingdom	NA
EPI_ISL_584489	2020-05-02	GR	B.1.1.89	Europe	United.Kingdom	NA
EPI_ISL_584517	2020-05-05	GR	B.1.1.369	Europe	United.Kingdom	NA
EPI_ISL_584498	2020-04-30	L	B.23	Europe	United.Kingdom	NA
EPI_ISL_1647836	2020-07-19	GR	B.1.1	Europe	Spain	NA
EPI_ISL_603157	2020-06-02	GR	B.1.1	Europe	Italy	NA
EPI_ISL_603167	2020-06-07	GR	B.1.1	Europe	Italy	NA
EPI_ISL_603176	2020-06-06	GR	B.1.1	Europe	Italy	NA
EPI_ISL_2549692	2020-03-30	GH	B.1	North.America	USA	NA
EPI_ISL_2549694	2020-03-30	GH	B.1.344	North.America	USA	NA
EPI_ISL_584528	2020-06-08	G	B.1	Europe	United.Kingdom	NA
EPI_ISL_584469	2020-05-01	GR	B.1.1	Europe	United.Kingdom	NA
EPI_ISL_584476	2020-05-02	GR	B.1.1	Europe	United.Kingdom	NA
EPI_ISL_584479	2020-05-02	L	B.23	Europe	United.Kingdom	NA
EPI_ISL_584482	2020-05-02	GR	B.1.1.369	Europe	United.Kingdom	NA
EPI_ISL_584573	2020-05-02	GR	B.1.1	Europe	United.Kingdom	NA
EPI_ISL_528993	2020-05-04	GR	B.1.1	Europe	Italy	NA
EPI_ISL_529004	2020-05-16	G	B.1	Europe	Italy	NA
EPI_ISL_430348	2020-03-30	GH	B.1	North.America	USA	NA
EPI_ISL_430351	2020-03-31	GH	B.1	North.America	USA	NA
EPI_ISL_430354	2020-04-03	GH	B.1	North.America	USA	NA
EPI_ISL_430328	2020-03-30	GH	B.1	North.America	USA	NA
EPI_ISL_428760	2020-04-03	GH	B.1	North.America	USA	NA
EPI_ISL_428772	2020-04-05	GH	B.1	North.America	USA	NA
EPI_ISL_428763	2020-04-03	G	B.1	North.America	USA	NA
EPI_ISL_428770	2020-04-05	GH	B.1	North.America	USA	NA
EPI_ISL_428776	2020-04-05	GH	B.1	North.America	USA	NA
EPI_ISL_428774	2020-04-05	GH	B.1	North.America	USA	NA
EPI_ISL_428778	2020-04-06	GH	B.1	North.America	USA	NA
EPI_ISL_428790	2020-04-06	GH	B.1	North.America	USA	NA
EPI_ISL_428795	2020-04-05	GH	B.1	North.America	USA	NA
EPI_ISL_428786	2020-04-06	GH	B.1	North.America	USA	NA
EPI_ISL_428785	2020-04-06	GH	B.1	North.America	USA	NA
EPI_ISL_428789	2020-04-06	GH	B.1	North.America	USA	NA
EPI_ISL_450458	2020-03-26	L	B	North.America	USA	NA
EPI_ISL_428798	2020-04-05	GH	B.1	North.America	USA	NA
EPI_ISL_2549720	2020-03-30	GH	B.1	North.America	USA	NA
EPI_ISL_428788	2020-04-06	GH	B.1	North.America	USA	NA
EPI_ISL_428793	2020-04-05	GH	B.1	North.America	USA	NA
EPI_ISL_428797	2020-04-05	GH	B.1	North.America	USA	NA
EPI_ISL_428804	2020-04-06	GH	B.1	North.America	USA	NA
EPI_ISL_427639	2020-04-06	GH	B.1	North.America	USA	NA
EPI_ISL_427629	2020-03-30	GH	B.1	North.America	USA	NA
EPI_ISL_427511	2020-04-03	GH	B.1	North.America	USA	NA
EPI_ISL_427513	2020-04-03	GH	B.1	North.America	USA	NA
EPI_ISL_427524	2020-04-01	V	B.37	North.America	USA	NA
EPI_ISL_427638	2020-04-06	GH	B.1	North.America	USA	NA
EPI_ISL_427521	2020-03-18	GH	B.1	North.America	USA	NA
EPI_ISL_427503	2020-04-03	GH	B.1	North.America	USA	NA
EPI_ISL_427487	2020-04-01	GH	B.1.413	North.America	USA	NA
EPI_ISL_427481	2020-04-01	GH	B.1	North.America	USA	NA
EPI_ISL_427489	2020-04-01	GH	B.1	North.America	USA	NA
EPI_ISL_427482	2020-04-01	GH	B.1	North.America	USA	NA
EPI_ISL_430427	2020-04-13	GH	B.1	North.America	USA	NA
EPI_ISL_479716	2020-06-02	O	A	Africa	Egypt	NA
EPI_ISL_791951	2020-04-30	GH	B.1	North.America	USA	NA
EPI_ISL_430336	2020-03-30	GH	B.1.369	North.America	USA	NA
EPI_ISL_430353	2020-04-01	GH	B.1.332	North.America	USA	NA
EPI_ISL_430334	2020-03-30	GH	B.1	North.America	USA	NA
EPI_ISL_430333	2020-03-30	GH	B.1	North.America	USA	NA
EPI_ISL_2549742	2020-07-09	GH	B.1.503	North.America	USA	NA
EPI_ISL_428310	2020-03-25	L	B	North.America	USA	NA
EPI_ISL_411953	2020-01-24	L	B	Asia	China	NA
EPI_ISL_436646	2020-04-04	L	B.1.14	North.America	USA	NA
EPI_ISL_2549749	2020-07-15	GH	B.1.503	North.America	USA	NA
EPI_ISL_2549751	2020-07-15	GH	B.1.503	North.America	USA	NA
EPI_ISL_2549752	2020-07-15	GH	B.1.503	North.America	USA	NA
EPI_ISL_420570	2020-03-17	GH	B.1	North.America	USA	NA
EPI_ISL_420578	2020-03-18	GH	B.1	North.America	USA	NA
EPI_ISL_420577	2020-03-18	GH	B.1	North.America	USA	NA
EPI_ISL_420576	2020-03-18	GH	B.1	North.America	USA	NA
EPI_ISL_420307	2020-03-19	GH	B.1	North.America	USA	NA
EPI_ISL_420309	2020-03-19	GR	B.1.1	North.America	USA	NA
EPI_ISL_420298	2020-03-19	V	B.40	North.America	USA	NA
EPI_ISL_419704	2020-03-18	GH	B.1	North.America	USA	NA
EPI_ISL_419697	2020-03-18	V	B	North.America	USA	NA
EPI_ISL_419703	2020-03-18	GH	B.1.369	North.America	USA	NA
EPI_ISL_418980	2020-03-17	GH	B.1	North.America	USA	NA
EPI_ISL_418975	2020-03-17	GH	B.1	North.America	USA	NA
EPI_ISL_416831	2020-03-16	GH	B.1	North.America	USA	NA
EPI_ISL_428780	2020-04-06	GH	B.1	North.America	USA	NA
EPI_ISL_2549775	2020-07-15	GH	B.1.503	North.America	USA	NA
EPI_ISL_428783	2020-04-06	GH	B.1	North.America	USA	NA
EPI_ISL_2549786	2020-07-15	GH	B.1.503	North.America	USA	NA
EPI_ISL_2549791	2020-07-15	GH	B.1.503	North.America	USA	NA
EPI_ISL_427627	2020-04-01	GH	B.1	North.America	USA	NA
EPI_ISL_2549801	2020-07-15	GH	B.1.503	North.America	USA	NA
EPI_ISL_2549823	2020-07-22	GH	B.1.503	North.America	USA	NA
EPI_ISL_791729	2020-04-08	GH	B.1	North.America	USA	NA
EPI_ISL_791815	2020-04-06	GH	B.1	North.America	USA	NA
EPI_ISL_451309	2020-03-01	G	B.1	Europe	Italy	NA
EPI_ISL_451308	2020-03-01	G	B.1	Europe	Italy	NA
EPI_ISL_604771	2020-03-14	L	B	North.America	USA	NA
EPI_ISL_424931	2020-04-01	GH	B.1.332	North.America	USA	NA
EPI_ISL_424938	2020-04-01	GH	B.1	North.America	USA	NA
EPI_ISL_424949	2020-04-01	GH	B.1	North.America	USA	NA
EPI_ISL_424941	2020-04-01	GH	B.1	North.America	USA	NA
EPI_ISL_424940	2020-04-01	GH	B.1	North.America	USA	NA
EPI_ISL_424937	2020-04-01	GH	B.1	North.America	USA	NA
EPI_ISL_424942	2020-04-01	GH	B.1	North.America	USA	NA
EPI_ISL_424939	2020-04-01	GH	B.1.319	North.America	USA	NA
EPI_ISL_424954	2020-04-01	GH	B.1	North.America	USA	NA
EPI_ISL_424965	2020-04-01	GH	B.1	North.America	USA	NA
EPI_ISL_424963	2020-04-01	GH	B.1	North.America	USA	NA
EPI_ISL_424966	2020-04-01	GH	B.1	North.America	USA	NA
EPI_ISL_455463	2020-02-03	L	B	Asia	China	NA
EPI_ISL_468513	2020-03-21	L	B	North.America	USA	NA
EPI_ISL_424960	2020-04-01	GH	B.1	North.America	USA	NA
EPI_ISL_424955	2020-04-01	GH	B.1	North.America	USA	NA
EPI_ISL_421586	2020-03-18	GH	B.1	North.America	USA	NA
EPI_ISL_421582	2020-03-18	GH	B.1	North.America	USA	NA
EPI_ISL_421710	2020-03-18	GH	B.1.108	North.America	USA	NA
EPI_ISL_421730	2020-03-18	GH	B.1	North.America	USA	NA
EPI_ISL_421724	2020-03-18	GR	B.1.1	North.America	USA	NA
EPI_ISL_421723	2020-03-18	S	A.1	North.America	USA	NA
EPI_ISL_436566	2020-03-27	L	B	North.America	USA	NA
EPI_ISL_428288	2020-03-23	L	B	North.America	USA	NA
EPI_ISL_428264	2020-03-19	L	B	North.America	USA	NA
EPI_ISL_451303	2020-03-04	G	B.1	Europe	Italy	NA
EPI_ISL_493331	2020-05-07	GR	B.1.1	Europe	Italy	NA
EPI_ISL_603139	2020-06-06	GR	B.1.1	Europe	Italy	NA
EPI_ISL_603179	2020-05-17	GR	B.1.1.202	Europe	Italy	NA
EPI_ISL_603181	2020-05-23	GR	B.1.1.202	Europe	Italy	NA
EPI_ISL_603186	2020-05-19	GR	B.1.1.202	Europe	Italy	NA
EPI_ISL_603187	2020-05-15	GR	B.1.1.202	Europe	Italy	NA
EPI_ISL_603178	2020-05-16	GR	B.1.1.202	Europe	Italy	NA
EPI_ISL_603144	2020-06-12	GR	B.1.1	Europe	Italy	NA
EPI_ISL_428336	2020-03-27	L	B	North.America	USA	NA
EPI_ISL_436628	2020-03-24	L	B	North.America	USA	NA
EPI_ISL_460089	2020-02-26	GR	B.1.1	Europe	Italy	NA
EPI_ISL_424342	2020-03-07	G	B.1	Europe	Italy	NA
EPI_ISL_603159	2020-06-04	GR	B.1.1	Europe	Italy	NA
EPI_ISL_603165	2020-06-04	GR	B.1.1	Europe	Italy	NA
EPI_ISL_603151	2020-06-11	GR	B.1.1	Europe	Italy	NA
EPI_ISL_603161	2020-06-04	GR	B.1.1	Europe	Italy	NA
EPI_ISL_603149	2020-06-06	GR	B.1.1	Europe	Italy	NA
EPI_ISL_603171	2020-06-10	GR	B.1.1	Europe	Italy	NA
EPI_ISL_571118	2020-03-23	GH	B.1	North.America	USA	NA
EPI_ISL_571023	2020-03-20	GH	B.1	North.America	USA	NA
EPI_ISL_571237	2020-03-24	GH	B.1	North.America	USA	NA
EPI_ISL_571028	2020-03-18	GH	B.1	North.America	USA	NA
EPI_ISL_571175	2020-03-23	GH	B.1.320	North.America	USA	NA
EPI_ISL_571047	2020-03-21	GH	B.1	North.America	USA	NA
EPI_ISL_571684	2020-03-17	GH	B.1	North.America	USA	NA
EPI_ISL_571815	2020-03-29	GH	B.1	North.America	USA	NA
EPI_ISL_571848	2020-03-19	GH	B.1	North.America	USA	NA
EPI_ISL_572021	2020-03-16	S	A	North.America	USA	NA
EPI_ISL_571874	2020-03-22	GH	B.1	North.America	USA	NA
EPI_ISL_571654	2020-03-16	V	B	North.America	USA	NA
EPI_ISL_571681	2020-03-16	GH	B.1	North.America	USA	NA
EPI_ISL_571679	2020-03-17	GH	B.1.332	North.America	USA	NA
EPI_ISL_571826	2020-03-19	GH	B.1	North.America	USA	NA
EPI_ISL_571448	2020-03-21	GH	B.1	North.America	USA	NA
EPI_ISL_571429	2020-03-17	G	B.1.104	North.America	USA	NA
EPI_ISL_571452	2020-03-21	GH	B.1	North.America	USA	NA
EPI_ISL_571057	2020-03-22	GH	B.1	North.America	USA	NA
EPI_ISL_571090	2020-03-23	GH	B.1	North.America	USA	NA
EPI_ISL_571213	2020-03-24	GH	B.1	North.America	USA	NA
EPI_ISL_571119	2020-03-24	GR	B.1.1	North.America	USA	NA
EPI_ISL_571107	2020-03-23	S	A	North.America	USA	NA
EPI_ISL_571126	2020-03-23	GH	B.1	North.America	USA	NA
EPI_ISL_571247	2020-03-26	GH	B.1	North.America	USA	NA
EPI_ISL_571375	2020-03-19	GH	B.1	North.America	USA	NA
EPI_ISL_571498	2020-03-22	GH	B.1	North.America	USA	NA
EPI_ISL_571499	2020-03-23	GH	B.1.314	North.America	USA	NA
EPI_ISL_571502	2020-03-23	GH	B.1	North.America	USA	NA
EPI_ISL_571500	2020-03-23	GH	B.1	North.America	USA	NA
EPI_ISL_571307	2020-03-18	G	B.1	North.America	USA	NA
EPI_ISL_571317	2020-03-17	GH	B.1	North.America	USA	NA
EPI_ISL_571313	2020-03-18	GH	B.1	North.America	USA	NA
EPI_ISL_571323	2020-03-19	GH	B.1	North.America	USA	NA
EPI_ISL_571433	2020-03-19	S	A.1	North.America	USA	NA
EPI_ISL_571430	2020-03-16	GH	B.1	North.America	USA	NA
EPI_ISL_571434	2020-03-18	S	A	North.America	USA	NA
EPI_ISL_571432	2020-03-18	GH	B.1	North.America	USA	NA
EPI_ISL_571311	2020-03-18	G	B.1	North.America	USA	NA
EPI_ISL_571466	2020-03-22	GH	B.1	North.America	USA	NA
EPI_ISL_571463	2020-03-21	GH	B.1	North.America	USA	NA
EPI_ISL_571486	2020-03-20	GH	B.1	North.America	USA	NA
EPI_ISL_571342	2020-03-18	GH	B.1	North.America	USA	NA
EPI_ISL_571365	2020-03-17	GH	B.1	North.America	USA	NA
EPI_ISL_571061	2020-03-22	GH	B.1	North.America	USA	NA
EPI_ISL_571396	2020-03-18	G	B.1	North.America	USA	NA
EPI_ISL_571357	2020-03-18	GH	B.1	North.America	USA	NA
EPI_ISL_571066	2020-03-21	GH	B.1	North.America	USA	NA
EPI_ISL_571074	2020-03-22	GH	B.1	North.America	USA	NA
EPI_ISL_571067	2020-03-22	GH	B.1	North.America	USA	NA
EPI_ISL_571185	2020-03-18	O	B.6	North.America	USA	NA
EPI_ISL_571221	2020-03-23	GH	B.1	North.America	USA	NA
EPI_ISL_571089	2020-03-23	GH	B.1	North.America	USA	NA
EPI_ISL_571091	2020-03-23	GH	B.1	North.America	USA	NA
EPI_ISL_571056	2020-03-22	S	A	North.America	USA	NA
EPI_ISL_571645	2020-03-16	GH	B.1	North.America	USA	NA
EPI_ISL_571203	2020-03-23	GH	B.1.119	North.America	USA	NA
EPI_ISL_571231	2020-03-24	GH	B.1	North.America	USA	NA
EPI_ISL_571226	2020-03-23	GH	B.1	North.America	USA	NA
EPI_ISL_571271	2020-03-20	G	B.1	North.America	USA	NA
EPI_ISL_571151	2020-03-23	GH	B.1	North.America	USA	NA
EPI_ISL_571167	2020-03-21	GH	B.1	North.America	USA	NA
EPI_ISL_571039	2020-03-20	GH	B.1	North.America	USA	NA
EPI_ISL_571285	2020-03-24	GH	B.1	North.America	USA	NA
EPI_ISL_571789	2020-03-15	GH	B.1	North.America	USA	NA
EPI_ISL_571825	2020-03-19	GH	B.1	North.America	USA	NA
EPI_ISL_571528	2020-03-18	S	A.3	North.America	USA	NA
EPI_ISL_571855	2020-03-22	GH	B.1	North.America	USA	NA
EPI_ISL_571636	2020-03-22	GH	B.1	North.America	USA	NA
EPI_ISL_571751	2020-03-16	GH	B.1	North.America	USA	NA
EPI_ISL_571784	2020-03-15	GH	B.1.595	North.America	USA	NA
EPI_ISL_571792	2020-03-14	GH	B.1	North.America	USA	NA
EPI_ISL_571593	2020-03-21	G	B.1	North.America	USA	NA
EPI_ISL_571793	2020-03-14	GH	B.1	North.America	USA	NA
EPI_ISL_571697	2020-03-17	GH	B.1	North.America	USA	NA
EPI_ISL_571816	2020-03-28	GH	B.1	North.America	USA	NA
EPI_ISL_571587	2020-03-23	GH	B.1	North.America	USA	NA
EPI_ISL_571805	2020-03-19	GH	B.1	North.America	USA	NA
EPI_ISL_571806	2020-03-19	S	A.1	North.America	USA	NA
EPI_ISL_1795050	2020-07-01	GR	B.1.1.27	Asia	Oman	NA
EPI_ISL_571840	2020-03-19	GH	B.1	North.America	USA	NA
EPI_ISL_571590	2020-03-24	S	A.1	North.America	USA	NA
EPI_ISL_571586	2020-03-23	GH	B.1.595	North.America	USA	NA
EPI_ISL_571584	2020-03-23	GH	B.1	North.America	USA	NA
EPI_ISL_571707	2020-03-17	G	B.1	North.America	USA	NA
EPI_ISL_571814	2020-03-20	GH	B.1.166	North.America	USA	NA
EPI_ISL_571509	2020-03-18	G	B.1	North.America	USA	NA
EPI_ISL_571836	2020-03-19	GH	B.1	North.America	USA	NA
EPI_ISL_571506	2020-03-23	V	B.40	North.America	USA	NA
EPI_ISL_571844	2020-03-18	GR	B.1.1	North.America	USA	NA
EPI_ISL_571520	2020-03-21	S	A	North.America	USA	NA
EPI_ISL_571892	2020-03-24	GH	B.1	North.America	USA	NA
EPI_ISL_572097	2020-03-17	GH	B.1	North.America	USA	NA
EPI_ISL_572070	2020-03-18	GR	B.1.1	North.America	USA	NA
EPI_ISL_8008961	2020-04-10	O	B	North.America	USA	NA
EPI_ISL_572055	2020-03-18	S	A.1	North.America	USA	NA
EPI_ISL_571879	2020-03-23	GH	B.1	North.America	USA	NA
EPI_ISL_571877	2020-03-23	GH	B.1	North.America	USA	NA
EPI_ISL_571996	2020-03-16	GH	B.1	North.America	USA	NA
EPI_ISL_571893	2020-03-24	GH	B.1	North.America	USA	NA
EPI_ISL_571900	2020-03-19	GH	B.1	North.America	USA	NA
EPI_ISL_571939	2020-03-16	S	A.3	North.America	USA	NA
EPI_ISL_572073	2020-03-18	O	B.4.4	North.America	USA	NA
EPI_ISL_571894	2020-03-24	GH	B.1	North.America	USA	NA
EPI_ISL_571945	2020-03-16	GH	B.1.595	North.America	USA	NA
EPI_ISL_572119	2020-03-16	GH	B.1	North.America	USA	NA
EPI_ISL_571922	2020-03-17	S	A.1	North.America	USA	NA
EPI_ISL_572122	2020-03-16	GH	B.1.595	North.America	USA	NA
EPI_ISL_572001	2020-03-17	G	B.1	North.America	USA	NA
EPI_ISL_572120	2020-03-15	GH	B.1.595	North.America	USA	NA
EPI_ISL_571949	2020-03-15	GH	B.1.595	North.America	USA	NA
EPI_ISL_571936	2020-03-16	GR	B.1.1	North.America	USA	NA
EPI_ISL_571937	2020-03-16	G	B.1	North.America	USA	NA
EPI_ISL_571943	2020-03-16	GH	B.1	North.America	USA	NA
EPI_ISL_571947	2020-03-16	GH	B.1	North.America	USA	NA
EPI_ISL_572143	2020-03-14	GH	B.1	North.America	USA	NA
EPI_ISL_572011	2020-03-17	GH	B.1	North.America	USA	NA
EPI_ISL_571963	2020-03-17	GH	B.1	North.America	USA	NA
EPI_ISL_572012	2020-03-17	GH	B.1	North.America	USA	NA
EPI_ISL_571935	2020-03-16	GH	B.1	North.America	USA	NA
EPI_ISL_572132	2020-03-15	GH	B.1	North.America	USA	NA
EPI_ISL_572005	2020-03-16	GH	B.1	North.America	USA	NA
EPI_ISL_572014	2020-03-17	GH	B.1	North.America	USA	NA
EPI_ISL_572016	2020-03-17	GH	B.1	North.America	USA	NA
EPI_ISL_572018	2020-03-15	GH	B.1	North.America	USA	NA
EPI_ISL_572131	2020-03-15	S	A	North.America	USA	NA
EPI_ISL_572124	2020-03-14	GH	B.1	North.America	USA	NA
EPI_ISL_571956	2020-03-16	GH	B.1	North.America	USA	NA
EPI_ISL_572007	2020-03-17	GH	B.1	North.America	USA	NA
EPI_ISL_572006	2020-03-17	GH	B.1.439	North.America	USA	NA
EPI_ISL_572009	2020-03-17	S	A.1	North.America	USA	NA
EPI_ISL_2196361	2020-04-08	GR	B.1.1.33	South.America	Brazil	NA
EPI_ISL_572053	2020-03-17	L	B	North.America	USA	NA
EPI_ISL_1797558	2020-04-08	GH	B.1	Europe	France	BRE
EPI_ISL_1797582	2020-04-08	GH	B.1	Europe	France	BRE
EPI_ISL_578337	2020-03-31	L	B	North.America	USA	NA
EPI_ISL_428268	2020-03-19	L	B	North.America	USA	NA
EPI_ISL_418514	2020-01-25	L	B	Asia	China	NA
EPI_ISL_428317	2020-03-25	L	B	North.America	USA	NA
EPI_ISL_417317	2020-03-02	O	B	North.America	USA	NA
EPI_ISL_418441	2020-01-21	L	B	Asia	China	NA
EPI_ISL_635292	2020-04-06	G	B.1	Europe	Slovenia	NA
EPI_ISL_635294	2020-04-07	GR	B.1.1	Europe	Slovenia	NA
EPI_ISL_470302	2020-04-20	GR	B.1.1	Europe	United.Kingdom	NA
EPI_ISL_470417	2020-04-10	GR	B.1.1	Europe	United.Kingdom	NA
EPI_ISL_454692	2020-03-13	S	A.1	North.America	USA	NA
EPI_ISL_470278	2020-04-18	GR	B.1.1	Europe	United.Kingdom	NA
EPI_ISL_470254	2020-04-17	GR	B.1.1	Europe	United.Kingdom	NA
EPI_ISL_470380	2020-04-06	GR	B.1.1	Europe	United.Kingdom	NA
EPI_ISL_470261	2020-04-19	GH	B.1	Europe	United.Kingdom	NA
EPI_ISL_470386	2020-04-08	GR	B.1.1	Europe	United.Kingdom	NA
EPI_ISL_470280	2020-04-19	GR	B.1.1.1	Europe	United.Kingdom	NA
EPI_ISL_470334	2020-04-19	GR	B.1.1	Europe	United.Kingdom	NA
EPI_ISL_470331	2020-04-16	GH	B.1.13	Europe	United.Kingdom	NA
EPI_ISL_467868	2020-03-13	GH	B.1	North.America	USA	NA
EPI_ISL_467898	2020-03-15	GH	B.1	North.America	USA	NA
EPI_ISL_467895	2020-03-15	G	B.1	North.America	USA	NA
EPI_ISL_467837	2020-03-15	GR	B.1.1	North.America	USA	NA
EPI_ISL_467922	2020-03-12	GH	B.1.110	North.America	USA	NA
EPI_ISL_467926	2020-03-13	GH	B.1	North.America	USA	NA
EPI_ISL_468573	2020-03-12	GH	B.1	North.America	USA	NA
EPI_ISL_468565	2020-03-13	S	A.1	North.America	USA	NA
EPI_ISL_468578	2020-03-12	V	B.40	North.America	USA	NA
EPI_ISL_494544	2020-04-27	GH	B.1	North.America	USA	NA
EPI_ISL_494529	2020-04-30	GR	B.1.1	North.America	USA	NA
EPI_ISL_498705	2020-04-16	GH	B.1	North.America	USA	NA
EPI_ISL_498720	2020-04-28	GH	B.1	North.America	USA	NA
EPI_ISL_494537	2020-05-01	GH	B.1	North.America	USA	NA
EPI_ISL_494534	2020-04-30	G	B.1.609	North.America	USA	NA
EPI_ISL_494531	2020-04-30	GR	B.1.1.222	North.America	USA	NA
EPI_ISL_494533	2020-04-30	GR	B.1.1	North.America	USA	NA
EPI_ISL_494514	2020-04-30	GH	B.1	North.America	USA	NA
EPI_ISL_498697	2020-04-10	GR	B.1.1	North.America	USA	NA
EPI_ISL_498732	2020-04-30	GR	B.1.1	North.America	USA	NA
EPI_ISL_498711	2020-04-18	GH	B.1	North.America	USA	NA
EPI_ISL_498715	2020-04-27	GH	B.1.110.3	North.America	USA	NA
EPI_ISL_498703	2020-05-01	GH	B.1	North.America	USA	NA
EPI_ISL_498717	2020-04-27	GH	B.1.110.3	North.America	USA	NA
EPI_ISL_498708	2020-04-16	V	B.40	North.America	USA	NA
EPI_ISL_498722	2020-04-29	GH	B.1	North.America	USA	NA
EPI_ISL_498714	2020-04-27	GH	B.1.110.3	North.America	USA	NA
EPI_ISL_498724	2020-04-29	GH	B.1	North.America	USA	NA
EPI_ISL_498744	2020-04-27	GH	B.1.341	North.America	USA	NA
EPI_ISL_498741	2020-04-30	GH	B.1	North.America	USA	NA
EPI_ISL_498731	2020-04-30	GR	B.1.1	North.America	USA	NA
EPI_ISL_498736	2020-04-09	G	B.1	North.America	USA	NA
EPI_ISL_500459	2020-04-10	GR	B.1.1	North.America	USA	NA
EPI_ISL_494546	2020-04-29	GH	B.1	North.America	USA	NA
EPI_ISL_571219	2020-03-23	GH	B.1	North.America	USA	NA
EPI_ISL_571092	2020-03-23	GH	B.1	North.America	USA	NA
EPI_ISL_571088	2020-03-22	GH	B.1	North.America	USA	NA
EPI_ISL_571210	2020-03-23	GH	B.1	North.America	USA	NA
EPI_ISL_604766	2020-03-16	G	B.1	North.America	USA	NA
EPI_ISL_604668	2020-03-17	GR	B.1.1	North.America	USA	NA
EPI_ISL_604671	2020-03-17	L	B	North.America	USA	NA
EPI_ISL_604785	2020-03-14	S	A.1	North.America	USA	NA
EPI_ISL_604665	2020-03-16	GH	B.1.314	North.America	USA	NA
EPI_ISL_604784	2020-03-14	GR	B.1.1	North.America	USA	NA
EPI_ISL_604799	2020-03-16	GH	B.1.332	North.America	USA	NA
EPI_ISL_604652	2020-03-17	S	A.1	North.America	USA	NA
EPI_ISL_604855	2020-03-13	GH	B.1	North.America	USA	NA
EPI_ISL_604723	2020-03-15	GH	B.1	North.America	USA	NA
EPI_ISL_604848	2020-03-13	S	A.1	North.America	USA	NA
EPI_ISL_604857	2020-03-14	S	A.1	North.America	USA	NA
EPI_ISL_604844	2020-03-13	GH	B.1	North.America	USA	NA
EPI_ISL_604798	2020-03-15	GH	B.1	North.America	USA	NA
EPI_ISL_604607	2020-03-12	S	A.1	North.America	USA	NA
EPI_ISL_604616	2020-03-13	GH	B.1	North.America	USA	NA
EPI_ISL_604851	2020-03-13	GH	B.1	North.America	USA	NA
EPI_ISL_604636	2020-03-16	GR	B.1.1	North.America	USA	NA
EPI_ISL_604732	2020-03-16	GH	B.1	North.America	USA	NA
EPI_ISL_604618	2020-03-13	S	A	North.America	USA	NA
EPI_ISL_604637	2020-03-17	GR	B.1.1	North.America	USA	NA
EPI_ISL_1322891	2020-06-20	G	B.1.396	North.America	USA	NA
EPI_ISL_604741	2020-03-16	GH	B.1	North.America	USA	NA
EPI_ISL_604621	2020-03-15	V	B	North.America	USA	NA
EPI_ISL_604739	2020-03-16	G	B.1	North.America	USA	NA
EPI_ISL_604747	2020-03-16	GH	B.1	North.America	USA	NA
EPI_ISL_604743	2020-03-16	GR	B.1.1	North.America	USA	NA
EPI_ISL_604757	2020-03-16	S	A.1	North.America	USA	NA
EPI_ISL_604745	2020-03-16	S	A.1	North.America	USA	NA
EPI_ISL_604748	2020-03-16	S	A.1	North.America	USA	NA
EPI_ISL_604753	2020-03-16	GH	B.1.320	North.America	USA	NA
EPI_ISL_604755	2020-03-17	GR	B.1.1	North.America	USA	NA
EPI_ISL_604816	2020-03-15	GH	B.1	North.America	USA	NA
EPI_ISL_604696	2020-03-16	S	A.1	North.America	USA	NA
EPI_ISL_604708	2020-03-14	GR	B.1.1	North.America	USA	NA
EPI_ISL_604800	2020-03-14	GH	B.1	North.America	USA	NA
EPI_ISL_604806	2020-03-16	GH	B.1	North.America	USA	NA
EPI_ISL_604815	2020-03-15	GH	B.1	North.America	USA	NA
EPI_ISL_604825	2020-03-15	GH	B.1	North.America	USA	NA
EPI_ISL_604693	2020-03-16	S	A.1	North.America	USA	NA
EPI_ISL_604695	2020-03-16	S	A.3	North.America	USA	NA
EPI_ISL_604581	2020-03-13	GH	B.1	North.America	USA	NA
EPI_ISL_604573	2020-03-15	G	B.1	North.America	USA	NA
EPI_ISL_604406	2020-03-18	GH	B.1.163	North.America	USA	NA
EPI_ISL_604522	2020-03-16	GH	B.1	North.America	USA	NA
EPI_ISL_604584	2020-03-12	S	A.1	North.America	USA	NA
EPI_ISL_604402	2020-03-22	GH	B.1.369	North.America	USA	NA
EPI_ISL_604403	2020-03-18	O	B.6	North.America	USA	NA
EPI_ISL_604409	2020-03-19	GR	B.1.1.61	North.America	USA	NA
EPI_ISL_604523	2020-03-16	GH	B.1	North.America	USA	NA
EPI_ISL_526965	2020-04-14	GH	B.1	South.America	Colombia	NA
EPI_ISL_604410	2020-03-18	GH	B.1.320	North.America	USA	NA
EPI_ISL_604427	2020-03-18	GH	B.1	North.America	USA	NA
EPI_ISL_604554	2020-03-15	GH	B.1	North.America	USA	NA
EPI_ISL_604527	2020-03-13	S	A	North.America	USA	NA
EPI_ISL_604401	2020-03-21	O	B.1	North.America	USA	NA
EPI_ISL_604307	2020-03-17	GH	B.1.320	North.America	USA	NA
EPI_ISL_604436	2020-03-22	GH	B.1.320	North.America	USA	NA
EPI_ISL_604300	2020-03-17	GH	B.1.320	North.America	USA	NA
EPI_ISL_604545	2020-03-14	GR	B.1.1	North.America	USA	NA
EPI_ISL_604281	2020-03-13	L	B	North.America	USA	NA
EPI_ISL_604557	2020-03-14	S	A	North.America	USA	NA
EPI_ISL_604286	2020-03-12	S	A	North.America	USA	NA
EPI_ISL_604296	2020-03-17	GH	B.1.578	North.America	USA	NA
EPI_ISL_604316	2020-03-18	GH	B.1	North.America	USA	NA
EPI_ISL_604318	2020-03-18	GH	B.1	North.America	USA	NA
EPI_ISL_604485	2020-03-14	G	B.1	North.America	USA	NA
EPI_ISL_604310	2020-03-19	S	A.3	North.America	USA	NA
EPI_ISL_604299	2020-03-18	GH	B.1	North.America	USA	NA
EPI_ISL_604508	2020-03-14	GH	B.1	North.America	USA	NA
EPI_ISL_604480	2020-03-16	GH	B.1.595	North.America	USA	NA
EPI_ISL_507127	2020-03-27	V	B	Europe	United.Kingdom	NA
EPI_ISL_604379	2020-03-15	GH	B.1	North.America	USA	NA
EPI_ISL_604371	2020-03-18	GH	B.1	North.America	USA	NA
EPI_ISL_478608	2020-03-28	G	B.1	Europe	United.Kingdom	NA
EPI_ISL_604367	2020-03-18	GH	B.1	North.America	USA	NA
EPI_ISL_478582	2020-03-26	GR	B.1.1	Europe	United.Kingdom	NA
EPI_ISL_604373	2020-03-18	GR	B.1.1	North.America	USA	NA
EPI_ISL_478548	2020-03-20	GR	B.1.1	Europe	United.Kingdom	NA
EPI_ISL_478543	2020-03-19	GR	B.1.1.372	Europe	United.Kingdom	NA
EPI_ISL_478587	2020-03-26	GR	B.1.1	Europe	United.Kingdom	NA
EPI_ISL_478614	2020-03-28	L	B.23	Europe	United.Kingdom	NA
EPI_ISL_478583	2020-03-26	GR	B.1.1	Europe	United.Kingdom	NA
EPI_ISL_484304	2020-05-10	GR	B.1.1	Europe	United.Kingdom	NA
EPI_ISL_484306	2020-05-07	GH	B.1	Europe	United.Kingdom	NA
EPI_ISL_484310	2020-05-07	GR	B.1.1	Europe	United.Kingdom	NA
EPI_ISL_484324	2020-05-12	GR	B.1.1	Europe	United.Kingdom	NA
EPI_ISL_484327	2020-04-29	G	B.1.229	Europe	United.Kingdom	NA
EPI_ISL_490472	2020-05-17	GR	B.1.1	Europe	United.Kingdom	NA
EPI_ISL_490478	2020-05-10	GR	B.1.1	Europe	United.Kingdom	NA
EPI_ISL_493522	2020-05-01	G	B.1.229	Europe	United.Kingdom	NA
EPI_ISL_493489	2020-05-26	GR	B.1.1.372	Europe	United.Kingdom	NA
EPI_ISL_584681	2020-04-30	GR	B.1.1	Europe	United.Kingdom	NA
EPI_ISL_469384	2020-05-09	GR	B.1.1.10	Europe	United.Kingdom	NA
EPI_ISL_1547368	2020-04-16	G	B.1	Europe	Spain	NA
EPI_ISL_571081	2020-03-23	GH	B.1	North.America	USA	NA
EPI_ISL_469368	2020-05-08	GR	B.1.1	Europe	United.Kingdom	NA
EPI_ISL_1322857	2020-06-19	GR	B.1.1.258	North.America	USA	NA
EPI_ISL_603793	2020-03-17	L	B.3.1	North.America	USA	NA
EPI_ISL_603768	2020-03-17	GH	B.1	North.America	USA	NA
EPI_ISL_603830	2020-03-17	GH	B.1	North.America	USA	NA
EPI_ISL_603809	2020-03-16	GH	B.1.369	North.America	USA	NA
EPI_ISL_693128	2020-04-27	GH	B.1.359	North.America	USA	NA
EPI_ISL_604346	2020-03-17	O	B.1	North.America	USA	NA
EPI_ISL_604340	2020-03-17	GH	B.1	North.America	USA	NA
EPI_ISL_604430	2020-03-19	GR	B.1.1	North.America	USA	NA
EPI_ISL_604594	2020-03-12	GH	B.1	North.America	USA	NA
EPI_ISL_604873	2020-03-16	GH	B.1	North.America	USA	NA
EPI_ISL_604907	2020-03-15	GR	B.1.1	North.America	USA	NA
EPI_ISL_469362	2020-05-16	GR	B.1.1.369	Europe	United.Kingdom	NA
EPI_ISL_604054	2020-03-17	GH	B.1	North.America	USA	NA
EPI_ISL_653757	2020-06-26	G	B.1	South.America	Colombia	NA
EPI_ISL_604186	2020-03-15	GH	B.1	North.America	USA	NA
EPI_ISL_693176	2020-05-13	GH	B.1	North.America	USA	NA
EPI_ISL_693130	2020-04-27	G	B.1.104	North.America	USA	NA
EPI_ISL_693037	2020-05-07	G	B.1.390	North.America	USA	NA
EPI_ISL_693058	2020-05-05	GH	B.1	North.America	USA	NA
EPI_ISL_693063	2020-05-04	G	B.1.390	North.America	USA	NA
EPI_ISL_693099	2020-04-30	GH	B.1	North.America	USA	NA
EPI_ISL_693115	2020-04-22	GH	B.1	North.America	USA	NA
EPI_ISL_693120	2020-04-28	GH	B.1	North.America	USA	NA
EPI_ISL_692957	2020-04-20	GR	B.1.1	North.America	USA	NA
EPI_ISL_693162	2020-05-28	GH	B.1	North.America	USA	NA
EPI_ISL_693121	2020-04-28	GH	B.1	North.America	USA	NA
EPI_ISL_693143	2020-04-26	GH	B.1	North.America	USA	NA
EPI_ISL_692989	2020-05-14	GH	B.1	North.America	USA	NA
EPI_ISL_692858	2020-05-20	GH	B.1	North.America	USA	NA
EPI_ISL_692972	2020-05-18	GH	B.1	North.America	USA	NA
EPI_ISL_692860	2020-05-18	GH	B.1	North.America	USA	NA
EPI_ISL_693045	2020-05-06	GH	B.1.356	North.America	USA	NA
EPI_ISL_692981	2020-05-15	GH	B.1.479	North.America	USA	NA
EPI_ISL_693066	2020-05-04	GH	B.1	North.America	USA	NA
EPI_ISL_604170	2020-03-14	GH	B.1.332	North.America	USA	NA
EPI_ISL_692984	2020-05-14	GH	B.1	North.America	USA	NA
EPI_ISL_604171	2020-03-16	GH	B.1.320	North.America	USA	NA
EPI_ISL_604051	2020-03-18	GH	B.1	North.America	USA	NA
EPI_ISL_604076	2020-03-16	GH	B.1	North.America	USA	NA
EPI_ISL_469356	2020-05-16	GR	B.1.1.369	Europe	United.Kingdom	NA
EPI_ISL_693051	2020-05-05	GH	B.1	North.America	USA	NA
EPI_ISL_692874	2020-06-04	GH	B.1	North.America	USA	NA
EPI_ISL_693074	2020-05-03	GH	B.1	North.America	USA	NA
EPI_ISL_693060	2020-05-05	GH	B.1	North.America	USA	NA
EPI_ISL_693064	2020-05-04	G	B.1.390	North.America	USA	NA
EPI_ISL_693075	2020-05-03	GH	B.1	North.America	USA	NA
EPI_ISL_693072	2020-05-02	G	B.1.390	North.America	USA	NA
EPI_ISL_693080	2020-05-02	GH	B.1	North.America	USA	NA
EPI_ISL_693069	2020-05-03	G	B.1.390	North.America	USA	NA
EPI_ISL_692899	2020-05-20	GH	B.1.359	North.America	USA	NA
EPI_ISL_693077	2020-05-02	GH	B.1	North.America	USA	NA
EPI_ISL_693076	2020-05-02	GH	B.1	North.America	USA	NA
EPI_ISL_692890	2020-05-26	GH	B.1.319	North.America	USA	NA
EPI_ISL_693082	2020-05-01	GH	B.1.359	North.America	USA	NA
EPI_ISL_693000	2020-05-12	GH	B.1	North.America	USA	NA
EPI_ISL_693091	2020-05-01	GH	B.1.302	North.America	USA	NA
EPI_ISL_693090	2020-05-01	GH	B.1.302	North.America	USA	NA
EPI_ISL_693113	2020-04-29	GH	B.1	North.America	USA	NA
EPI_ISL_693102	2020-04-30	GH	B.1	North.America	USA	NA
EPI_ISL_693001	2020-05-11	GH	B.1	North.America	USA	NA
EPI_ISL_693107	2020-04-30	GH	B.1	North.America	USA	NA
EPI_ISL_693106	2020-04-30	GH	B.1	North.America	USA	NA
EPI_ISL_692950	2020-04-23	G	B.1	North.America	USA	NA
EPI_ISL_692968	2020-05-18	GH	B.1.413	North.America	USA	NA
EPI_ISL_693021	2020-05-08	GH	B.1	North.America	USA	NA
EPI_ISL_692831	2020-05-07	GH	B.1	North.America	USA	NA
EPI_ISL_693007	2020-05-11	GH	B.1	North.America	USA	NA
EPI_ISL_692965	2020-04-08	GH	B.1	North.America	USA	NA
EPI_ISL_693016	2020-05-08	GH	B.1.356	North.America	USA	NA
EPI_ISL_692963	2020-04-11	GH	B.1.359	North.America	USA	NA
EPI_ISL_692822	2020-06-04	G	B.1.390	North.America	USA	NA
EPI_ISL_526951	2020-04-28	GH	B.1.111	South.America	Colombia	NA
EPI_ISL_526955	2020-04-28	GR	B.1.1.388	South.America	Colombia	NA
EPI_ISL_526949	2020-05-11	G	B.1	South.America	Colombia	NA
EPI_ISL_498159	2020-03-31	G	B.1	South.America	Colombia	NA
EPI_ISL_498165	2020-04-09	G	B.1	South.America	Colombia	NA
EPI_ISL_498164	2020-04-09	GR	B.1.1	South.America	Colombia	NA
EPI_ISL_498168	2020-03-11	O	A.1	South.America	Colombia	NA
EPI_ISL_604620	2020-03-13	S	A.1	North.America	USA	NA
EPI_ISL_604109	2020-03-17	GH	B.1	North.America	USA	NA
EPI_ISL_604103	2020-03-17	L	B	North.America	USA	NA
EPI_ISL_603873	2020-03-17	G	B.1	North.America	USA	NA
EPI_ISL_603881	2020-03-18	GH	B.1	North.America	USA	NA
EPI_ISL_603964	2020-03-17	GH	B.1	North.America	USA	NA
EPI_ISL_603950	2020-03-17	GH	B.1	North.America	USA	NA
EPI_ISL_603924	2020-03-18	S	A	North.America	USA	NA
EPI_ISL_603931	2020-03-19	GH	B.1	North.America	USA	NA
EPI_ISL_603910	2020-03-18	GR	B.1.1.10	North.America	USA	NA
EPI_ISL_572106	2020-03-14	GH	B.1	North.America	USA	NA
EPI_ISL_571834	2020-03-19	GH	B.1	North.America	USA	NA
EPI_ISL_571712	2020-03-16	S	A.1	North.America	USA	NA
EPI_ISL_571538	2020-03-20	GH	B.1	North.America	USA	NA
EPI_ISL_571832	2020-03-19	GH	B.1	North.America	USA	NA
EPI_ISL_571505	2020-03-23	GH	B.1.320	North.America	USA	NA
EPI_ISL_571532	2020-03-18	GH	B.1	North.America	USA	NA
EPI_ISL_571537	2020-03-23	GH	B.1	North.America	USA	NA
EPI_ISL_571530	2020-03-17	S	A.1	North.America	USA	NA
EPI_ISL_571565	2020-03-16	GH	B.1.320	North.America	USA	NA
EPI_ISL_571560	2020-03-19	GH	B.1	North.America	USA	NA
EPI_ISL_571539	2020-03-22	GH	B.1	North.America	USA	NA
EPI_ISL_571533	2020-03-19	GH	B.1	North.America	USA	NA
EPI_ISL_571567	2020-03-18	L	B	North.America	USA	NA
EPI_ISL_571557	2020-03-19	G	B.1	North.America	USA	NA
EPI_ISL_571573	2020-03-16	GH	B.1	North.America	USA	NA
EPI_ISL_571575	2020-03-23	GH	B.1	North.America	USA	NA
EPI_ISL_571579	2020-03-23	GH	B.1.314	North.America	USA	NA
EPI_ISL_571478	2020-03-18	G	B.1	North.America	USA	NA
EPI_ISL_467885	2020-03-16	GR	B.1.1	North.America	USA	NA
EPI_ISL_604066	2020-03-16	GH	B.1	North.America	USA	NA
EPI_ISL_604199	2020-03-14	S	A.1	North.America	USA	NA
EPI_ISL_604079	2020-03-17	GH	B.1	North.America	USA	NA
EPI_ISL_604005	2020-03-16	GH	B.1.595	North.America	USA	NA
EPI_ISL_604240	2020-03-15	V	B.37	North.America	USA	NA
EPI_ISL_604132	2020-03-14	GH	B.1	North.America	USA	NA
EPI_ISL_604002	2020-03-17	GH	B.1	North.America	USA	NA
EPI_ISL_604136	2020-03-14	V	B.40	North.America	USA	NA
EPI_ISL_604130	2020-03-15	GH	B.1	North.America	USA	NA
EPI_ISL_604015	2020-03-17	S	A	North.America	USA	NA
EPI_ISL_604251	2020-03-15	GH	B.1	North.America	USA	NA
EPI_ISL_604277	2020-03-15	GH	B.1.319	North.America	USA	NA
EPI_ISL_467907	2020-03-15	GH	B.1	North.America	USA	NA
EPI_ISL_467914	2020-03-13	GH	B.1	North.America	USA	NA
EPI_ISL_467920	2020-03-12	S	A	North.America	USA	NA
EPI_ISL_467870	2020-03-15	GH	B.1	North.America	USA	NA
EPI_ISL_467866	2020-03-14	GR	B.1.1	North.America	USA	NA
EPI_ISL_467909	2020-03-13	S	A.1	North.America	USA	NA
EPI_ISL_467878	2020-03-13	GH	B.1	North.America	USA	NA
EPI_ISL_467896	2020-03-15	GH	B.1	North.America	USA	NA
EPI_ISL_467883	2020-03-14	GH	B.1	North.America	USA	NA
EPI_ISL_604156	2020-03-14	O	B.1.1	North.America	USA	NA
EPI_ISL_467860	2020-03-15	GH	B.1	North.America	USA	NA
EPI_ISL_467862	2020-03-14	S	A	North.America	USA	NA
EPI_ISL_467876	2020-03-13	GH	B.1	North.America	USA	NA
EPI_ISL_467822	2020-03-16	GH	B.1	North.America	USA	NA
EPI_ISL_467831	2020-03-16	S	A.1	North.America	USA	NA
EPI_ISL_467820	2020-03-16	GH	B.1	North.America	USA	NA
EPI_ISL_467812	2020-03-15	GR	B.1.1	North.America	USA	NA
EPI_ISL_467817	2020-03-16	S	A.1	North.America	USA	NA
EPI_ISL_468579	2020-03-12	GR	B.1.1	North.America	USA	NA
EPI_ISL_468560	2020-03-13	GH	B.1.320	North.America	USA	NA
EPI_ISL_571583	2020-03-24	S	A.1	North.America	USA	NA
EPI_ISL_572160	2020-03-15	O	B.1	North.America	USA	NA
EPI_ISL_571970	2020-03-17	GH	B.1	North.America	USA	NA
EPI_ISL_572156	2020-03-15	GH	B.1	North.America	USA	NA
EPI_ISL_572038	2020-03-16	S	A.3	North.America	USA	NA
EPI_ISL_571891	2020-03-24	GH	B.1	North.America	USA	NA
EPI_ISL_571974	2020-03-16	GH	B.1	North.America	USA	NA
EPI_ISL_572058	2020-03-17	GH	B.1	North.America	USA	NA
EPI_ISL_572060	2020-03-18	GH	B.1	North.America	USA	NA
EPI_ISL_572067	2020-03-17	GH	B.1	North.America	USA	NA
EPI_ISL_572028	2020-03-15	GH	B.1	North.America	USA	NA
EPI_ISL_498702	2020-05-01	GH	B.1.314	North.America	USA	NA
EPI_ISL_571884	2020-03-24	GH	B.1	North.America	USA	NA
EPI_ISL_572032	2020-03-16	GH	B.1	North.America	USA	NA
EPI_ISL_571058	2020-03-22	GH	B.1.360	North.America	USA	NA
EPI_ISL_571208	2020-03-23	GH	B.1	North.America	USA	NA
EPI_ISL_571084	2020-03-22	GH	B.1	North.America	USA	NA
EPI_ISL_571232	2020-03-24	GH	B.1	North.America	USA	NA
EPI_ISL_571235	2020-03-24	GH	B.1	North.America	USA	NA
EPI_ISL_571115	2020-03-23	GH	B.1	North.America	USA	NA
EPI_ISL_571264	2020-03-18	GH	B.1	North.America	USA	NA
EPI_ISL_571142	2020-03-24	GH	B.1	North.America	USA	NA
EPI_ISL_572041	2020-03-14	GH	B.1	North.America	USA	NA
EPI_ISL_572157	2020-03-16	GH	B.1	North.America	USA	NA
EPI_ISL_571889	2020-03-24	GH	B.1	North.America	USA	NA
EPI_ISL_572159	2020-03-16	GH	B.1	North.America	USA	NA
EPI_ISL_571864	2020-03-21	GH	B.1	North.America	USA	NA
EPI_ISL_603760	2020-03-18	GH	B.1	North.America	USA	NA
EPI_ISL_603819	2020-03-16	V	B.40	North.America	USA	NA
EPI_ISL_603779	2020-03-18	GH	B.1	North.America	USA	NA
EPI_ISL_603784	2020-03-17	S	A.1	North.America	USA	NA
EPI_ISL_603788	2020-03-18	GH	B.1	North.America	USA	NA
EPI_ISL_603827	2020-03-17	GH	B.1	North.America	USA	NA
EPI_ISL_603810	2020-03-16	GH	B.1.369	North.America	USA	NA
EPI_ISL_604029	2020-03-17	GH	B.1	North.America	USA	NA
EPI_ISL_604146	2020-03-15	S	A.1	North.America	USA	NA
EPI_ISL_603833	2020-03-17	GH	B.1	North.America	USA	NA
EPI_ISL_603843	2020-03-17	GH	B.1	North.America	USA	NA
EPI_ISL_604609	2020-03-13	GH	B.1.439	North.America	USA	NA
EPI_ISL_604376	2020-03-17	S	A	North.America	USA	NA
EPI_ISL_604772	2020-03-16	GH	B.1.320	North.America	USA	NA
EPI_ISL_604769	2020-03-16	O	B.6	North.America	USA	NA
EPI_ISL_604786	2020-03-16	GH	B.1	North.America	USA	NA
EPI_ISL_604639	2020-03-16	O	B.6	North.America	USA	NA
EPI_ISL_604653	2020-03-16	S	A.1	North.America	USA	NA
EPI_ISL_604645	2020-03-16	L	B	North.America	USA	NA
EPI_ISL_604663	2020-03-17	GH	B.1	North.America	USA	NA
EPI_ISL_604036	2020-03-17	O	B.1	North.America	USA	NA
EPI_ISL_603986	2020-03-16	O	B.1	North.America	USA	NA
EPI_ISL_603791	2020-03-18	GH	B.1.166	North.America	USA	NA
EPI_ISL_604791	2020-03-14	GH	B.1	North.America	USA	NA
EPI_ISL_603982	2020-03-16	GH	B.1	North.America	USA	NA
EPI_ISL_603989	2020-03-16	O	B.1	North.America	USA	NA
EPI_ISL_604158	2020-03-15	O	A.1	North.America	USA	NA
EPI_ISL_604840	2020-03-15	GH	B.1	North.America	USA	NA
EPI_ISL_604858	2020-03-12	GH	B.1	North.America	USA	NA
EPI_ISL_604237	2020-03-15	GH	B.1	North.America	USA	NA
EPI_ISL_604369	2020-03-18	GH	B.1	North.America	USA	NA
EPI_ISL_604463	2020-03-18	GH	B.1	North.America	USA	NA
EPI_ISL_604366	2020-03-16	GH	B.1	North.America	USA	NA
EPI_ISL_604566	2020-03-15	GH	B.1	North.America	USA	NA
EPI_ISL_604565	2020-03-15	GH	B.1	North.America	USA	NA
EPI_ISL_604347	2020-03-15	O	B.1	North.America	USA	NA
EPI_ISL_604570	2020-03-15	O	B.4.4	North.America	USA	NA
EPI_ISL_604443	2020-03-18	GH	B.1.314	North.America	USA	NA
EPI_ISL_604465	2020-03-17	S	A.2	North.America	USA	NA
EPI_ISL_604478	2020-03-18	GH	B.1	North.America	USA	NA
EPI_ISL_604468	2020-03-17	GH	B.1.119	North.America	USA	NA
EPI_ISL_604059	2020-03-18	G	B.1	North.America	USA	NA
EPI_ISL_604320	2020-03-19	GR	B.1.1	North.America	USA	NA
EPI_ISL_604334	2020-03-17	G	B.1	North.America	USA	NA
EPI_ISL_604342	2020-03-17	GH	B.1	North.America	USA	NA
EPI_ISL_604467	2020-03-16	O	B.1	North.America	USA	NA
EPI_ISL_604459	2020-03-18	GH	B.1	North.America	USA	NA
EPI_ISL_604349	2020-03-15	GH	B.1.595	North.America	USA	NA
EPI_ISL_604452	2020-03-13	GH	B.1	North.America	USA	NA
EPI_ISL_604442	2020-03-19	GH	B.1	North.America	USA	NA
EPI_ISL_604471	2020-03-17	GH	B.1	North.America	USA	NA
EPI_ISL_604084	2020-03-16	GH	B.1.595	North.America	USA	NA
EPI_ISL_604333	2020-03-16	G	B.1	North.America	USA	NA
EPI_ISL_604341	2020-03-16	GH	B.1	North.America	USA	NA
EPI_ISL_604094	2020-03-17	GH	B.1	North.America	USA	NA
EPI_ISL_604080	2020-03-16	GH	B.1	North.America	USA	NA
EPI_ISL_604090	2020-03-13	O	B.1	North.America	USA	NA
EPI_ISL_603991	2020-03-16	GH	B.1.589	North.America	USA	NA
EPI_ISL_604053	2020-03-18	S	A	North.America	USA	NA
EPI_ISL_604044	2020-03-18	GH	B.1	North.America	USA	NA
EPI_ISL_604086	2020-03-17	GH	B.1	North.America	USA	NA
EPI_ISL_604178	2020-03-14	GH	B.1	North.America	USA	NA
EPI_ISL_604055	2020-03-17	GH	B.1	North.America	USA	NA
EPI_ISL_603994	2020-03-16	GH	B.1	North.America	USA	NA
EPI_ISL_604069	2020-03-17	GH	B.1	North.America	USA	NA
EPI_ISL_604006	2020-03-16	GH	B.1.589	North.America	USA	NA
EPI_ISL_605045	2020-03-14	GH	B.1	North.America	USA	NA
EPI_ISL_604899	2020-03-16	GH	B.1.320	North.America	USA	NA
EPI_ISL_604971	2020-03-13	GH	B.1.595	North.America	USA	NA
EPI_ISL_604957	2020-03-15	V	B.40	North.America	USA	NA
EPI_ISL_604881	2020-03-16	S	A	North.America	USA	NA
EPI_ISL_604883	2020-03-16	GH	B.1	North.America	USA	NA
EPI_ISL_604885	2020-03-16	G	B.1	North.America	USA	NA
EPI_ISL_605052	2020-03-14	GH	B.1	North.America	USA	NA
EPI_ISL_604897	2020-03-15	V	B	North.America	USA	NA
EPI_ISL_605047	2020-03-15	S	A	North.America	USA	NA
EPI_ISL_604967	2020-03-13	GH	B.1	North.America	USA	NA
EPI_ISL_605018	2020-03-17	GH	B.1	North.America	USA	NA
EPI_ISL_605019	2020-03-17	GH	B.1	North.America	USA	NA
EPI_ISL_605013	2020-03-17	GH	B.1	North.America	USA	NA
EPI_ISL_605026	2020-03-14	GH	B.1.595	North.America	USA	NA
EPI_ISL_604979	2020-03-13	S	A.1	North.America	USA	NA
EPI_ISL_605023	2020-03-16	GH	B.1.450	North.America	USA	NA
EPI_ISL_604973	2020-03-13	S	A.1	North.America	USA	NA
EPI_ISL_604989	2020-03-14	GH	B.1	North.America	USA	NA
EPI_ISL_604997	2020-03-17	G	B.1	North.America	USA	NA
EPI_ISL_604918	2020-03-16	GH	B.1	North.America	USA	NA
EPI_ISL_604916	2020-03-16	GH	B.1.320	North.America	USA	NA
EPI_ISL_605035	2020-03-13	GH	B.1.595	North.America	USA	NA
EPI_ISL_604990	2020-03-13	GH	B.1	North.America	USA	NA
EPI_ISL_604143	2020-03-16	S	A.1	North.America	USA	NA
EPI_ISL_604025	2020-03-16	S	A.3	North.America	USA	NA
EPI_ISL_604268	2020-03-15	O	B.1	North.America	USA	NA
EPI_ISL_604034	2020-03-18	O	B.1	North.America	USA	NA
EPI_ISL_604228	2020-03-14	GH	B.1	North.America	USA	NA
EPI_ISL_604028	2020-03-16	G	B.1	North.America	USA	NA
EPI_ISL_604209	2020-03-16	GR	B.1.1	North.America	USA	NA
EPI_ISL_604211	2020-03-15	S	A.1	North.America	USA	NA
EPI_ISL_604271	2020-03-15	GH	B.1.428	North.America	USA	NA
EPI_ISL_604031	2020-03-17	G	B.1.199	North.America	USA	NA
EPI_ISL_604235	2020-03-16	GH	B.1	North.America	USA	NA
EPI_ISL_603849	2020-03-15	GH	B.1	North.America	USA	NA
EPI_ISL_604115	2020-03-16	GH	B.1	North.America	USA	NA
EPI_ISL_604116	2020-03-16	GH	B.1	North.America	USA	NA
EPI_ISL_604113	2020-03-17	G	B.1	North.America	USA	NA
EPI_ISL_604223	2020-03-14	G	B.1	North.America	USA	NA
EPI_ISL_604110	2020-03-17	L	B.3	North.America	USA	NA
EPI_ISL_604216	2020-03-16	GR	B.1.1	North.America	USA	NA
EPI_ISL_603878	2020-03-18	GH	B.1	North.America	USA	NA
EPI_ISL_603870	2020-03-14	GR	B.1.1	North.America	USA	NA
EPI_ISL_603888	2020-03-18	GH	B.1.320	North.America	USA	NA
EPI_ISL_603958	2020-03-18	GH	B.1	North.America	USA	NA
EPI_ISL_603975	2020-03-17	GH	B.1	North.America	USA	NA
EPI_ISL_603854	2020-03-16	GH	B.1	North.America	USA	NA
EPI_ISL_603868	2020-03-14	S	A.1	North.America	USA	NA
EPI_ISL_603864	2020-03-14	GH	B.1.314	North.America	USA	NA
EPI_ISL_603954	2020-03-17	GH	B.1	North.America	USA	NA
EPI_ISL_603853	2020-03-15	GH	B.1	North.America	USA	NA
EPI_ISL_603904	2020-03-19	GH	B.1	North.America	USA	NA
EPI_ISL_603925	2020-03-19	GR	B.1.1	North.America	USA	NA
EPI_ISL_603936	2020-03-18	GR	B.1.1.369	North.America	USA	NA
EPI_ISL_603942	2020-03-17	G	B.1	North.America	USA	NA
EPI_ISL_603940	2020-03-18	S	A.1	North.America	USA	NA
EPI_ISL_604933	2020-03-14	GR	B.1.1	North.America	USA	NA
EPI_ISL_604208	2020-03-14	GR	B.1.1	North.America	USA	NA
EPI_ISL_604912	2020-03-16	GH	B.1	North.America	USA	NA
EPI_ISL_604950	2020-03-15	GR	B.1.1	North.America	USA	NA
EPI_ISL_604952	2020-03-16	GH	B.1	North.America	USA	NA
EPI_ISL_605007	2020-03-17	GH	B.1	North.America	USA	NA
EPI_ISL_604672	2020-03-16	GH	B.1.320	North.America	USA	NA
EPI_ISL_603903	2020-03-18	GH	B.1.320	North.America	USA	NA
EPI_ISL_603983	2020-03-16	GH	B.1	North.America	USA	NA
EPI_ISL_604262	2020-03-15	GH	B.1	North.America	USA	NA
EPI_ISL_604435	2020-03-18	GH	B.1.320	North.America	USA	NA
EPI_ISL_604587	2020-03-12	S	A.1	North.America	USA	NA
EPI_ISL_604707	2020-03-16	GH	B.1	North.America	USA	NA
EPI_ISL_604234	2020-03-15	GH	B.1	North.America	USA	NA
EPI_ISL_604834	2020-03-15	GH	B.1	North.America	USA	NA
EPI_ISL_475635	2020-03-25	L	B	North.America	USA	NA
EPI_ISL_437045	2020-04-04	L	B.20	North.America	USA	NA
EPI_ISL_428306	2020-03-24	L	B	North.America	USA	NA
EPI_ISL_693071	2020-05-02	GR	N.1	North.America	USA	NA
EPI_ISL_469777	2020-04-23	GR	B.1.1.372	Europe	United.Kingdom	NA
EPI_ISL_453780	2020-02-11	L	B	Asia	China	NA
EPI_ISL_416740	2020-03-03	L	B.55	Europe	United.Kingdom	NA
EPI_ISL_469738	2020-04-15	L	B.3.1	Europe	United.Kingdom	NA
EPI_ISL_454658	2020-04-11	L	B.20	North.America	USA	NA
EPI_ISL_428330	2020-03-26	L	B	North.America	USA	NA
EPI_ISL_469607	2020-04-16	G	B.1.229	Europe	United.Kingdom	NA
EPI_ISL_469711	2020-04-16	GR	B.1.1	Europe	United.Kingdom	NA
EPI_ISL_469726	2020-04-22	GR	B.1.1	Europe	United.Kingdom	NA
EPI_ISL_469841	2020-05-04	GR	B.1.1.369	Europe	United.Kingdom	NA
EPI_ISL_469609	2020-04-01	G	B.1.157	Europe	United.Kingdom	NA
EPI_ISL_469767	2020-04-24	GR	B.1.1	Europe	United.Kingdom	NA
EPI_ISL_469520	2020-05-13	GH	B.1.117	Europe	United.Kingdom	NA
EPI_ISL_469747	2020-04-16	V	B.40	Europe	United.Kingdom	NA
EPI_ISL_469462	2020-05-09	GR	B.1.1.10	Europe	United.Kingdom	NA
EPI_ISL_469675	2020-04-02	V	B.40	Europe	United.Kingdom	NA
EPI_ISL_469709	2020-04-15	V	B.40	Europe	United.Kingdom	NA
EPI_ISL_983565	2020-04-01	L	B.3	Europe	Germany	NA
EPI_ISL_983564	2020-04-15	GH	B.1	Europe	Germany	NA
EPI_ISL_983563	2020-04-09	GH	B.1	Europe	Germany	NA
EPI_ISL_983575	2020-03-09	L	B.3	Europe	Germany	NA
EPI_ISL_2496682	2020-06-17	GH	B.1.426	North.America	USA	NA
EPI_ISL_2678238	2020-04-21	GH	B.1	North.America	USA	NA
EPI_ISL_2678222	2020-04-21	GH	B.1	North.America	USA	NA
EPI_ISL_937289	2020-06-17	GH	B.1.425	North.America	USA	NA
EPI_ISL_937331	2020-05-23	GH	B.1	North.America	USA	NA
EPI_ISL_937330	2020-05-23	GH	B.1	North.America	USA	NA
EPI_ISL_746476	2020-06-19	GH	B.1.2	North.America	USA	NA
EPI_ISL_937337	2020-05-23	G	B.1.560	North.America	USA	NA
EPI_ISL_746433	2020-06-19	GH	B.1.595	North.America	USA	NA
EPI_ISL_746447	2020-06-18	GH	B.1.2	North.America	USA	NA
EPI_ISL_746438	2020-06-19	GH	B.1.596	North.America	USA	NA
EPI_ISL_746465	2020-06-18	GH	B.1.2	North.America	USA	NA
EPI_ISL_746361	2020-06-18	GH	B.1	North.America	USA	NA
EPI_ISL_746362	2020-06-18	GH	B.1	North.America	USA	NA
EPI_ISL_746471	2020-06-18	GH	B.1.2	North.America	USA	NA
EPI_ISL_746464	2020-07-14	GH	B.1.425	North.America	USA	NA
EPI_ISL_746377	2020-06-16	GH	B.1	North.America	USA	NA
EPI_ISL_746457	2020-06-19	GH	B.1.371	North.America	USA	NA
EPI_ISL_746452	2020-06-19	GH	B.1.426	North.America	USA	NA
EPI_ISL_746381	2020-06-18	G	B.1	North.America	USA	NA
EPI_ISL_746371	2020-06-17	G	B.1.554	North.America	USA	NA
EPI_ISL_6202051	2020-07-23	GR	B.1.1	Africa	SouthAfrica	NA
EPI_ISL_6202065	2020-07-22	GR	B.1.1	Africa	SouthAfrica	NA
EPI_ISL_6204705	2020-03-22	G	B.1	Europe	Spain	NA
EPI_ISL_568899	2020-04-13	GH	B.1	Europe	France	PACA
EPI_ISL_568897	2020-04-13	GH	B.1	Europe	France	PACA
EPI_ISL_568924	2020-04-15	GR	B.1.1	Europe	France	PACA
EPI_ISL_568953	2020-04-22	GH	B.1	Europe	France	PACA
EPI_ISL_568969	2020-05-02	G	B.1	Europe	France	PACA
EPI_ISL_568970	2020-04-30	G	B.1	Europe	France	PACA
EPI_ISL_569299	2020-03-20	GH	B.1	Europe	France	PACA
EPI_ISL_569298	2020-03-20	GH	B.1	Europe	France	PACA
EPI_ISL_569352	2020-03-26	GH	B.1	Europe	France	PACA
EPI_ISL_569363	2020-03-27	GH	B.1	Europe	France	PACA
EPI_ISL_569364	2020-03-27	GR	B.1.1	Europe	France	PACA
EPI_ISL_569484	2020-03-28	GH	B.1.356	Europe	France	PACA
EPI_ISL_569529	2020-04-05	GH	B.1	Europe	France	PACA
EPI_ISL_569549	2020-04-03	GH	B.1	Europe	France	PACA
EPI_ISL_569550	2020-04-03	GH	B.1.356	Europe	France	PACA
EPI_ISL_569587	2020-04-08	GH	B.1	Europe	France	PACA
EPI_ISL_578456	2020-04-13	L	B	North.America	USA	NA
EPI_ISL_569310	2020-03-23	GH	B.1	Europe	France	PACA
EPI_ISL_569378	2020-03-28	G	B.1	Europe	France	PACA
EPI_ISL_569291	2020-03-20	GH	B.1	Europe	France	PACA
EPI_ISL_423619	2020-03-20	O	B	Europe	United.Kingdom	NA
EPI_ISL_436645	2020-04-01	L	B.1.14	North.America	USA	NA
EPI_ISL_5917669	2020-05-09	GR	B.1.1	Europe	Romania	NA
EPI_ISL_527407	2020-04-15	GH	B.1	North.America	USA	NA
EPI_ISL_527427	2020-05-06	G	B.1	North.America	USA	NA
EPI_ISL_527419	2020-04-15	GH	B.1.344	North.America	USA	NA
EPI_ISL_527410	2020-04-02	GH	B.1	North.America	USA	NA
EPI_ISL_527409	2020-04-08	GH	B.1	North.America	USA	NA
EPI_ISL_527470	2020-04-15	GH	B.1.344	North.America	USA	NA
EPI_ISL_527462	2020-04-15	GH	B.1.344	North.America	USA	NA
EPI_ISL_527457	2020-04-08	GH	B.1.344	North.America	USA	NA
EPI_ISL_527455	2020-04-08	GH	B.1.344	North.America	USA	NA
EPI_ISL_527448	2020-04-22	GH	B.1	North.America	USA	NA
EPI_ISL_527439	2020-04-08	GH	B.1.344	North.America	USA	NA
EPI_ISL_527435	2020-04-15	GH	B.1.344	North.America	USA	NA
EPI_ISL_527452	2020-04-08	GH	B.1.344	North.America	USA	NA
EPI_ISL_527454	2020-04-02	GH	B.1.344	North.America	USA	NA
EPI_ISL_527440	2020-04-15	GH	B.1.344	North.America	USA	NA
EPI_ISL_527446	2020-04-02	GH	B.1.344	North.America	USA	NA
EPI_ISL_527423	2020-04-22	GH	B.1.344	North.America	USA	NA
EPI_ISL_527415	2020-04-08	GH	B.1.344	North.America	USA	NA
EPI_ISL_527411	2020-04-08	GH	B.1	North.America	USA	NA
EPI_ISL_527430	2020-04-22	GH	B.1.344	North.America	USA	NA
EPI_ISL_527428	2020-04-08	GH	B.1.344	North.America	USA	NA
EPI_ISL_527401	2020-05-08	GH	B.1	North.America	USA	NA
EPI_ISL_2107104	2020-04-23	GH	B.1	Africa	Somalia	NA
EPI_ISL_896179	2020-02-29	G	B.1	Europe	France	PACA
EPI_ISL_860093	2020-04-14	GH	B.1	Europe	France	OCC
EPI_ISL_804591	2020-07-23	GR	B.1.1.198	Europe	France	PACA
EPI_ISL_804584	2020-07-10	G	B.1.416	Europe	France	PACA
EPI_ISL_2659787	2020-03-25	GH	B.1	Europe	France	PACA
EPI_ISL_2659788	2020-03-25	GH	B.1	Europe	France	PACA
EPI_ISL_2659809	2020-03-27	GH	B.1	Europe	France	PACA
EPI_ISL_2659845	2020-03-28	GH	B.1	Europe	France	PACA
EPI_ISL_2659844	2020-03-28	GH	B.1	Europe	France	PACA
EPI_ISL_2659851	2020-03-29	GH	B.1	Europe	France	PACA
EPI_ISL_2659917	2020-05-07	GH	B.1	Europe	France	PACA
EPI_ISL_469524	2020-05-07	GH	B.1.165	Europe	United.Kingdom	NA
EPI_ISL_527481	2020-04-22	GH	B.1.315	North.America	USA	NA
EPI_ISL_2501085	2020-06-22	GR	B.1.1	Africa	Nigeria	NA
EPI_ISL_2502018	2020-07-06	GR	B.1.1.487	Africa	Nigeria	NA
EPI_ISL_2502025	2020-07-10	GH	B.1.22	Africa	Nigeria	NA
EPI_ISL_2382422	2020-05-29	O	B.1	Africa	Nigeria	NA
EPI_ISL_2398290	2020-06-22	O	B.1.1.409	Africa	Nigeria	NA
EPI_ISL_4932136	2020-05-14	S	A	Asia	Japan	NA
EPI_ISL_2107101	2020-04-21	GH	B.1	Africa	Somalia	NA
EPI_ISL_2288926	2020-03-24	GR	B.1.1	Europe	France	PACA
EPI_ISL_2288927	2020-04-06	GR	B.1.1	Europe	France	PACA
EPI_ISL_470499	2020-04-08	GH	B.1	Europe	United.Kingdom	NA
EPI_ISL_487998	2020-04-13	G	B.1.93	Europe	United.Kingdom	NA
EPI_ISL_488438	2020-04-22	G	B.1.379	Europe	United.Kingdom	NA
EPI_ISL_8710671	2020-05-17	GR	B.1.1	North.America	Canada	NA
EPI_ISL_8710673	2020-05-24	GR	B.1.1	North.America	Canada	NA
EPI_ISL_644403	2020-03-21	G	B.1	Europe	France	PACA
EPI_ISL_644407	2020-03-20	GH	B.1	Europe	France	PACA
EPI_ISL_644410	2020-03-16	G	B.1	Europe	France	PACA
EPI_ISL_644405	2020-03-17	GH	B.1	Europe	France	PACA
EPI_ISL_569552	2020-04-03	G	B.1	Europe	France	PACA
EPI_ISL_569551	2020-04-03	GH	B.1	Europe	France	PACA
EPI_ISL_569583	2020-04-07	GH	B.1	Europe	France	PACA
EPI_ISL_569584	2020-04-06	GH	B.1	Europe	France	PACA
EPI_ISL_569566	2020-04-06	GH	B.1	Europe	France	PACA
EPI_ISL_569563	2020-04-06	GR	B.1.1	Europe	France	PACA
EPI_ISL_569567	2020-04-06	GH	B.1	Europe	France	PACA
EPI_ISL_569589	2020-04-08	GH	B.1	Europe	France	PACA
EPI_ISL_569593	2020-04-08	G	B.1	Europe	France	PACA
EPI_ISL_569604	2020-04-10	GH	B.1.356	Europe	France	PACA
EPI_ISL_569600	2020-04-10	G	B.1	Europe	France	PACA
EPI_ISL_569607	2020-04-10	G	B.1	Europe	France	PACA
EPI_ISL_569308	2020-03-22	GH	B.1	Europe	France	PACA
EPI_ISL_569316	2020-03-24	V	B.40	Europe	France	PACA
EPI_ISL_569438	2020-03-31	GH	B.1	Europe	France	PACA
EPI_ISL_569459	2020-04-01	GH	B.1	Europe	France	PACA
EPI_ISL_569418	2020-03-31	GH	B.1	Europe	France	PACA
EPI_ISL_569315	2020-03-24	GH	B.1	Europe	France	PACA
EPI_ISL_569420	2020-03-31	G	B.1	Europe	France	PACA
EPI_ISL_569538	2020-03-24	G	B.1	Europe	France	PACA
EPI_ISL_569422	2020-03-30	GH	B.1	Europe	France	PACA
EPI_ISL_569317	2020-03-24	GH	B.1	Europe	France	PACA
EPI_ISL_569434	2020-03-31	GH	B.1	Europe	France	PACA
EPI_ISL_569304	2020-03-22	G	B.1	Europe	France	PACA
EPI_ISL_569334	2020-03-21	G	B.1	Europe	France	PACA
EPI_ISL_569325	2020-03-24	GH	B.1	Europe	France	PACA
EPI_ISL_569447	2020-03-31	GH	B.1	Europe	France	PACA
EPI_ISL_569435	2020-03-31	GH	B.1	Europe	France	PACA
EPI_ISL_569417	2020-03-30	G	B.1	Europe	France	PACA
EPI_ISL_569301	2020-03-20	GH	B.1	Europe	France	PACA
EPI_ISL_569330	2020-03-14	G	B.1.151	Europe	France	PACA
EPI_ISL_569419	2020-03-31	GH	B.1	Europe	France	PACA
EPI_ISL_569543	2020-04-03	GH	B.1	Europe	France	PACA
EPI_ISL_569329	2020-03-13	G	B.1.6	Europe	France	PACA
EPI_ISL_569336	2020-03-21	G	B.1	Europe	France	PACA
EPI_ISL_569332	2020-03-15	GH	B.1.356	Europe	France	PACA
EPI_ISL_569305	2020-03-22	GH	B.1.356	Europe	France	PACA
EPI_ISL_569300	2020-03-20	G	B.1	Europe	France	PACA
EPI_ISL_569339	2020-03-23	GH	B.1	Europe	France	PACA
EPI_ISL_569337	2020-03-22	GH	B.1	Europe	France	PACA
EPI_ISL_569331	2020-03-15	G	B.1	Europe	France	PACA
EPI_ISL_569545	2020-04-03	GH	B.1	Europe	France	PACA
EPI_ISL_569449	2020-04-01	GR	B.1.1.254	Europe	France	PACA
EPI_ISL_569358	2020-03-27	GR	B.1.1	Europe	France	PACA
EPI_ISL_569541	2020-04-03	G	B.1.147	Europe	France	PACA
EPI_ISL_569456	2020-04-01	GH	B.1	Europe	France	PACA
EPI_ISL_569335	2020-03-21	GR	B.1.1	Europe	France	PACA
EPI_ISL_569333	2020-03-19	GR	B.1.1	Europe	France	PACA
EPI_ISL_569445	2020-03-31	GH	B.1	Europe	France	PACA
EPI_ISL_569338	2020-03-23	GH	B.1	Europe	France	PACA
EPI_ISL_569448	2020-03-31	GH	B.1	Europe	France	PACA
EPI_ISL_569326	2020-03-12	GH	B.1	Europe	France	PACA
EPI_ISL_569323	2020-03-24	GH	B.1	Europe	France	PACA
EPI_ISL_569446	2020-03-31	GH	B.1	Europe	France	PACA
EPI_ISL_569324	2020-03-24	GR	B.1.1	Europe	France	PACA
EPI_ISL_569451	2020-04-01	GH	B.1	Europe	France	PACA
EPI_ISL_569321	2020-03-24	GH	B.1	Europe	France	PACA
EPI_ISL_569478	2020-03-27	G	B.1	Europe	France	PACA
EPI_ISL_569475	2020-03-22	GH	B.1	Europe	France	PACA
EPI_ISL_569471	2020-03-21	GR	B.1.1	Europe	France	PACA
EPI_ISL_569327	2020-03-12	GH	B.1	Europe	France	PACA
EPI_ISL_569444	2020-03-31	GH	B.1	Europe	France	PACA
EPI_ISL_569359	2020-03-27	GH	B.1	Europe	France	PACA
EPI_ISL_569468	2020-03-21	GH	B.1	Europe	France	PACA
EPI_ISL_569344	2020-03-25	G	B.1	Europe	France	PACA
EPI_ISL_569496	2020-04-02	GH	B.1	Europe	France	PACA
EPI_ISL_569328	2020-03-13	G	B.1	Europe	France	PACA
EPI_ISL_569354	2020-03-27	GH	B.1	Europe	France	PACA
EPI_ISL_569467	2020-03-20	GH	B.1	Europe	France	PACA
EPI_ISL_569476	2020-03-25	GH	B.1	Europe	France	PACA
EPI_ISL_569472	2020-03-21	GH	B.1	Europe	France	PACA
EPI_ISL_569465	2020-03-19	GH	B.1.356	Europe	France	PACA
EPI_ISL_569277	2020-03-19	GH	B.1	Europe	France	PACA
EPI_ISL_569477	2020-03-26	GH	B.1	Europe	France	PACA
EPI_ISL_569355	2020-03-27	GH	B.1	Europe	France	PACA
EPI_ISL_569350	2020-03-26	GR	B.1.1	Europe	France	PACA
EPI_ISL_569347	2020-03-25	G	B.1	Europe	France	PACA
EPI_ISL_569498	2020-04-02	GH	B.1	Europe	France	PACA
EPI_ISL_569368	2020-03-27	GH	B.1	Europe	France	PACA
EPI_ISL_569356	2020-03-27	GR	B.1.1	Europe	France	PACA
EPI_ISL_569351	2020-03-26	GH	B.1	Europe	France	PACA
EPI_ISL_569470	2020-03-21	S	A	Europe	France	PACA
EPI_ISL_569464	2020-04-01	GR	B.1.1	Europe	France	PACA
EPI_ISL_569499	2020-04-02	GH	B.1	Europe	France	PACA
EPI_ISL_569374	2020-03-28	GH	B.1	Europe	France	PACA
EPI_ISL_569375	2020-03-28	GR	B.1.1	Europe	France	PACA
EPI_ISL_569367	2020-03-27	GR	B.1.1	Europe	France	PACA
EPI_ISL_569469	2020-03-21	G	B.1	Europe	France	PACA
EPI_ISL_569463	2020-04-01	GH	B.1	Europe	France	PACA
EPI_ISL_569460	2020-04-01	GH	B.1	Europe	France	PACA
EPI_ISL_569371	2020-03-28	GH	B.1	Europe	France	PACA
EPI_ISL_569348	2020-03-25	GH	B.1	Europe	France	PACA
EPI_ISL_569461	2020-04-01	GH	B.1	Europe	France	PACA
EPI_ISL_569391	2020-03-29	GH	B.1	Europe	France	PACA
EPI_ISL_569270	2020-03-18	GH	B.1	Europe	France	PACA
EPI_ISL_569462	2020-04-01	GH	B.1	Europe	France	PACA
EPI_ISL_569497	2020-04-02	GH	B.1	Europe	France	PACA
EPI_ISL_569493	2020-04-02	GH	B.1	Europe	France	PACA
EPI_ISL_569490	2020-03-29	GH	B.1	Europe	France	PACA
EPI_ISL_569485	2020-03-29	G	B.1	Europe	France	PACA
EPI_ISL_569483	2020-03-28	GH	B.1	Europe	France	PACA
EPI_ISL_569267	2020-03-18	GH	B.1	Europe	France	PACA
EPI_ISL_569381	2020-03-28	GH	B.1	Europe	France	PACA
EPI_ISL_569290	2020-03-20	G	B.1	Europe	France	PACA
EPI_ISL_569489	2020-03-29	GH	B.1	Europe	France	PACA
EPI_ISL_569361	2020-03-27	GR	B.1.1	Europe	France	PACA
EPI_ISL_569395	2020-03-29	GH	B.1	Europe	France	PACA
EPI_ISL_569274	2020-03-19	GR	B.1.1	Europe	France	PACA
EPI_ISL_569265	2020-03-18	GH	B.1	Europe	France	PACA
EPI_ISL_569390	2020-03-29	GH	B.1	Europe	France	PACA
EPI_ISL_569383	2020-03-28	GH	B.1	Europe	France	PACA
EPI_ISL_569263	2020-03-18	GH	B.1	Europe	France	PACA
EPI_ISL_569292	2020-03-20	GH	B.1	Europe	France	PACA
EPI_ISL_569398	2020-03-29	GH	B.1	Europe	France	PACA
EPI_ISL_569399	2020-03-29	GH	B.1	Europe	France	PACA
EPI_ISL_569272	2020-03-19	GH	B.1	Europe	France	PACA
EPI_ISL_569393	2020-03-29	GH	B.1	Europe	France	PACA
EPI_ISL_569293	2020-03-20	GH	B.1	Europe	France	PACA
EPI_ISL_569285	2020-03-19	G	B.1	Europe	France	PACA
EPI_ISL_569275	2020-03-19	GH	B.1	Europe	France	PACA
EPI_ISL_569269	2020-03-18	GH	B.1	Europe	France	PACA
EPI_ISL_569266	2020-03-18	GH	B.1	Europe	France	PACA
EPI_ISL_569386	2020-03-28	GR	B.1.1	Europe	France	PACA
EPI_ISL_569297	2020-03-20	GH	B.1	Europe	France	PACA
EPI_ISL_569279	2020-03-19	GH	B.1.356	Europe	France	PACA
EPI_ISL_569389	2020-03-29	GH	B.1	Europe	France	PACA
EPI_ISL_569384	2020-03-28	GH	B.1	Europe	France	PACA
EPI_ISL_569294	2020-03-20	GR	B.1.1	Europe	France	PACA
EPI_ISL_569273	2020-03-19	GR	B.1.1	Europe	France	PACA
EPI_ISL_569394	2020-03-29	GH	B.1	Europe	France	PACA
EPI_ISL_569392	2020-03-29	GH	B.1	Europe	France	PACA
EPI_ISL_569264	2020-03-18	GH	B.1.356	Europe	France	PACA
EPI_ISL_569382	2020-03-28	GH	B.1	Europe	France	PACA
EPI_ISL_569296	2020-03-20	GR	B.1.1	Europe	France	PACA
EPI_ISL_569261	2020-03-18	GH	B.1	Europe	France	PACA
EPI_ISL_569281	2020-03-19	GH	B.1	Europe	France	PACA
EPI_ISL_569502	2020-04-02	GH	B.1	Europe	France	PACA
EPI_ISL_569288	2020-03-20	GH	B.1	Europe	France	PACA
EPI_ISL_569282	2020-03-19	G	B.1.147	Europe	France	PACA
EPI_ISL_569505	2020-04-02	GH	B.1	Europe	France	PACA
EPI_ISL_569506	2020-04-02	GR	B.1.1	Europe	France	PACA
EPI_ISL_569504	2020-04-02	GH	B.1	Europe	France	PACA
EPI_ISL_569518	2020-04-04	GH	B.1	Europe	France	PACA
EPI_ISL_569280	2020-03-19	GH	B.1	Europe	France	PACA
EPI_ISL_569501	2020-04-02	GH	B.1	Europe	France	PACA
EPI_ISL_569537	2020-04-05	GH	B.1	Europe	France	PACA
EPI_ISL_569403	2020-03-30	GR	B.1.1	Europe	France	PACA
EPI_ISL_569284	2020-03-19	GR	B.1.1	Europe	France	PACA
EPI_ISL_569508	2020-04-03	GH	B.1	Europe	France	PACA
EPI_ISL_569407	2020-03-30	GH	B.1	Europe	France	PACA
EPI_ISL_569532	2020-04-05	GH	B.1	Europe	France	PACA
EPI_ISL_569512	2020-04-04	GH	B.1	Europe	France	PACA
EPI_ISL_569411	2020-03-30	GH	B.1	Europe	France	PACA
EPI_ISL_569412	2020-03-30	GH	B.1	Europe	France	PACA
EPI_ISL_569402	2020-03-30	GH	B.1	Europe	France	PACA
EPI_ISL_569513	2020-04-04	G	B.1	Europe	France	PACA
EPI_ISL_569519	2020-04-04	GH	B.1.356	Europe	France	PACA
EPI_ISL_569404	2020-03-30	G	B.1	Europe	France	PACA
EPI_ISL_569521	2020-04-04	GH	B.1	Europe	France	PACA
EPI_ISL_569406	2020-03-30	GH	B.1	Europe	France	PACA
EPI_ISL_569517	2020-04-04	GH	B.1	Europe	France	PACA
EPI_ISL_569523	2020-04-04	GH	B.1	Europe	France	PACA
EPI_ISL_569410	2020-03-30	G	B.1	Europe	France	PACA
EPI_ISL_569516	2020-04-04	GH	B.1	Europe	France	PACA
EPI_ISL_569522	2020-04-04	GH	B.1	Europe	France	PACA
EPI_ISL_569524	2020-04-05	GH	B.1	Europe	France	PACA
EPI_ISL_569257	2020-03-18	S	A	Europe	France	PACA
EPI_ISL_569014	2020-07-14	G	B.1.416	Europe	France	PACA
EPI_ISL_569259	2020-03-18	G	B.1.178	Europe	France	PACA
EPI_ISL_569251	2020-03-12	GH	B.1	Europe	France	PACA
EPI_ISL_569017	2020-07-15	GH	B.1.36	Europe	France	PACA
EPI_ISL_569018	2020-07-20	G	B.1.416	Europe	France	PACA
EPI_ISL_569255	2020-03-17	GH	B.1	Europe	France	PACA
EPI_ISL_569006	2020-07-13	GR	B.1.1	Europe	France	PACA
EPI_ISL_569003	2020-07-08	G	B.1.416	Europe	France	PACA
EPI_ISL_569016	2020-07-15	G	B.1.416	Europe	France	PACA
EPI_ISL_569012	2020-07-13	GR	B.1.1	Europe	France	PACA
EPI_ISL_569256	2020-03-17	GH	B.1	Europe	France	PACA
EPI_ISL_569005	2020-07-09	G	B.1	Europe	France	PACA
EPI_ISL_569253	2020-03-14	G	B.1	Europe	France	PACA
EPI_ISL_569254	2020-03-17	G	B.1	Europe	France	PACA
EPI_ISL_569248	2020-03-08	GH	B.1	Europe	France	PACA
EPI_ISL_568979	2020-05-15	GH	B.1	Europe	France	PACA
EPI_ISL_569008	2020-07-13	G	B.1.416	Europe	France	PACA
EPI_ISL_569243	2020-03-06	GR	B.1.1	Europe	France	PACA
EPI_ISL_569247	2020-03-08	GR	B.1.1	Europe	France	PACA
EPI_ISL_569244	2020-03-07	G	B.1	Europe	France	PACA
EPI_ISL_568978	2020-05-13	G	B.1	Europe	France	PACA
EPI_ISL_568976	2020-05-07	G	B.1	Europe	France	PACA
EPI_ISL_568983	2020-05-20	GH	B.1	Europe	France	PACA
EPI_ISL_568971	2020-05-05	G	B.1	Europe	France	PACA
EPI_ISL_568984	2020-05-19	GH	B.1	Europe	France	PACA
EPI_ISL_568982	2020-05-23	GH	B.1	Europe	France	PACA
EPI_ISL_568975	2020-05-07	G	B.1	Europe	France	PACA
EPI_ISL_568973	2020-05-06	GH	B.1	Europe	France	PACA
EPI_ISL_568974	2020-05-06	GH	B.1	Europe	France	PACA
EPI_ISL_569025	2020-07-24	G	B.1.416	Europe	France	PACA
EPI_ISL_569022	2020-07-22	GH	B.1.597	Europe	France	PACA
EPI_ISL_569020	2020-07-22	GR	B.1.1	Europe	France	PACA
EPI_ISL_568995	2020-06-08	GH	B.1.597	Europe	France	PACA
EPI_ISL_568994	2020-06-05	G	B.1	Europe	France	PACA
EPI_ISL_569024	2020-07-24	GH	B.1.367	Europe	France	PACA
EPI_ISL_568998	2020-07-02	G	B.1.416	Europe	France	PACA
EPI_ISL_568991	2020-04-03	GH	B.1	Europe	France	PACA
EPI_ISL_569023	2020-07-23	G	B.1.416	Europe	France	PACA
EPI_ISL_568993	2020-05-28	GH	B.1	Europe	France	PACA
EPI_ISL_568992	2020-04-03	GH	B.1	Europe	France	PACA
EPI_ISL_568990	2020-03-28	GH	B.1	Europe	France	PACA
EPI_ISL_568914	2020-03-17	GH	B.1	Europe	France	PACA
EPI_ISL_568909	2020-04-14	GR	B.1.1	Europe	France	PACA
EPI_ISL_568912	2020-03-13	GH	B.1	Europe	France	PACA
EPI_ISL_568920	2020-03-16	GH	B.1	Europe	France	PACA
EPI_ISL_568916	2020-03-20	GH	B.1	Europe	France	PACA
EPI_ISL_568902	2020-04-13	GH	B.1	Europe	France	PACA
EPI_ISL_568928	2020-04-15	GR	B.1.1	Europe	France	PACA
EPI_ISL_568904	2020-04-13	GH	B.1	Europe	France	PACA
EPI_ISL_568940	2020-04-14	GH	B.1	Europe	France	PACA
EPI_ISL_568927	2020-04-15	GR	B.1.1	Europe	France	PACA
EPI_ISL_568958	2020-04-27	GH	B.1	Europe	France	PACA
EPI_ISL_568961	2020-04-29	GH	B.1	Europe	France	PACA
EPI_ISL_568929	2020-04-15	G	B.1	Europe	France	PACA
EPI_ISL_750820	2020-07-02	GR	N.7	South.America	Uruguay	NA
EPI_ISL_568925	2020-04-15	G	B.1	Europe	France	PACA
EPI_ISL_568889	2020-04-12	GH	B.1	Europe	France	PACA
EPI_ISL_568895	2020-04-12	G	B.1.6	Europe	France	PACA
EPI_ISL_568891	2020-04-12	GH	B.1	Europe	France	PACA
EPI_ISL_460330	2020-04-02	G	B.1.390	North.America	USA	NA
EPI_ISL_460457	2020-03-26	GH	B.1	North.America	USA	NA
EPI_ISL_460279	2020-03-28	GH	B.1	North.America	USA	NA
EPI_ISL_460399	2020-03-20	GH	B.1	North.America	USA	NA
EPI_ISL_460396	2020-03-28	GH	B.1	North.America	USA	NA
EPI_ISL_460392	2020-04-04	GH	B.1.268	North.America	USA	NA
EPI_ISL_460268	2020-04-06	GH	B.1	North.America	USA	NA
EPI_ISL_460381	2020-03-18	GH	B.1.369	North.America	USA	NA
EPI_ISL_460385	2020-04-04	GH	B.1.268	North.America	USA	NA
EPI_ISL_460284	2020-04-04	GH	B.1.268	North.America	USA	NA
EPI_ISL_460277	2020-04-08	GH	B.1	North.America	USA	NA
EPI_ISL_460274	2020-04-01	GH	B.1.268	North.America	USA	NA
EPI_ISL_460378	2020-04-06	GH	B.1.268	North.America	USA	NA
EPI_ISL_460281	2020-03-24	GH	B.1	North.America	USA	NA
EPI_ISL_460394	2020-03-26	GH	B.1	North.America	USA	NA
EPI_ISL_460273	2020-03-28	GH	B.1	North.America	USA	NA
EPI_ISL_460276	2020-03-28	GH	B.1	North.America	USA	NA
EPI_ISL_460265	2020-04-01	G	B.1	North.America	USA	NA
EPI_ISL_460380	2020-03-22	GH	B.1	North.America	USA	NA
EPI_ISL_460407	2020-04-06	GH	B.1.268	North.America	USA	NA
EPI_ISL_460386	2020-04-02	GH	B.1	North.America	USA	NA
EPI_ISL_460297	2020-03-25	GH	B.1	North.America	USA	NA
EPI_ISL_460388	2020-03-21	S	A.1	North.America	USA	NA
EPI_ISL_460382	2020-03-28	S	A.1	North.America	USA	NA
EPI_ISL_460379	2020-04-01	GH	B.1.268	North.America	USA	NA
EPI_ISL_460137	2020-03-28	G	B.1	North.America	USA	NA
EPI_ISL_460258	2020-03-27	GH	B.1	North.America	USA	NA
EPI_ISL_460254	2020-04-02	GH	B.1	North.America	USA	NA
EPI_ISL_460409	2020-03-26	GH	B.1	North.America	USA	NA
EPI_ISL_460263	2020-03-26	GH	B.1	North.America	USA	NA
EPI_ISL_460383	2020-04-04	GH	B.1.268	North.America	USA	NA
EPI_ISL_460404	2020-04-06	G	B.1	North.America	USA	NA
EPI_ISL_460403	2020-04-06	GR	N.1	North.America	USA	NA
EPI_ISL_460115	2020-03-28	GH	B.1	North.America	USA	NA
EPI_ISL_460402	2020-04-03	GH	B.1	North.America	USA	NA
EPI_ISL_460112	2020-04-07	GH	B.1	North.America	USA	NA
EPI_ISL_460114	2020-03-26	S	A	North.America	USA	NA
EPI_ISL_460116	2020-03-04	GH	B.1	North.America	USA	NA
EPI_ISL_460201	2020-04-04	GH	B.1.268	North.America	USA	NA
EPI_ISL_460206	2020-03-25	GH	B.1	North.America	USA	NA
EPI_ISL_460203	2020-03-26	GH	B.1	North.America	USA	NA
EPI_ISL_460108	2020-03-27	GH	B.1	North.America	USA	NA
EPI_ISL_460130	2020-04-07	GH	B.1	North.America	USA	NA
EPI_ISL_460125	2020-03-22	GH	B.1	North.America	USA	NA
EPI_ISL_460173	2020-04-06	GH	B.1.268	North.America	USA	NA
EPI_ISL_460122	2020-03-25	G	B.1.390	North.America	USA	NA
EPI_ISL_460121	2020-04-06	GH	B.1.268	North.America	USA	NA
EPI_ISL_460172	2020-04-01	GH	B.1.268	North.America	USA	NA
EPI_ISL_460101	2020-03-25	GH	B.1	North.America	USA	NA
EPI_ISL_460107	2020-03-26	GH	B.1	North.America	USA	NA
EPI_ISL_460225	2020-04-04	GH	B.1.268	North.America	USA	NA
EPI_ISL_460230	2020-04-04	GH	B.1.268	North.America	USA	NA
EPI_ISL_460224	2020-03-16	G	B.1	North.America	USA	NA
EPI_ISL_460105	2020-03-25	GH	B.1	North.America	USA	NA
EPI_ISL_460213	2020-04-06	GH	B.1.268	North.America	USA	NA
EPI_ISL_460217	2020-04-03	GH	B.1	North.America	USA	NA
EPI_ISL_460165	2020-04-04	GH	B.1	North.America	USA	NA
EPI_ISL_460155	2020-04-01	GH	B.1.268	North.America	USA	NA
EPI_ISL_460159	2020-04-04	GH	B.1.268	North.America	USA	NA
EPI_ISL_460161	2020-03-28	GH	B.1	North.America	USA	NA
EPI_ISL_460154	2020-03-23	GH	B.1	North.America	USA	NA
EPI_ISL_460156	2020-03-27	GH	B.1	North.America	USA	NA
EPI_ISL_460143	2020-03-25	GH	B.1	North.America	USA	NA
EPI_ISL_460153	2020-04-06	G	B.1.104	North.America	USA	NA
EPI_ISL_460146	2020-03-21	GH	B.1	North.America	USA	NA
EPI_ISL_460142	2020-03-27	GH	B.1	North.America	USA	NA
EPI_ISL_460140	2020-03-22	V	B.40	North.America	USA	NA
EPI_ISL_460141	2020-04-01	GH	B.1.268	North.America	USA	NA
EPI_ISL_460132	2020-04-06	GH	B.1.108	North.America	USA	NA
EPI_ISL_460135	2020-04-03	GH	B.1	North.America	USA	NA
EPI_ISL_460097	2020-03-22	GH	B.1	North.America	USA	NA
EPI_ISL_460196	2020-04-01	GH	B.1.268	North.America	USA	NA
EPI_ISL_460190	2020-04-04	GH	B.1.479	North.America	USA	NA
EPI_ISL_460198	2020-04-01	GH	B.1.268	North.America	USA	NA
EPI_ISL_460191	2020-04-06	GH	B.1	North.America	USA	NA
EPI_ISL_460178	2020-03-18	S	A.1	North.America	USA	NA
EPI_ISL_460323	2020-04-08	GH	B.1.369	North.America	USA	NA
EPI_ISL_460441	2020-04-04	GH	B.1.268	North.America	USA	NA
EPI_ISL_460447	2020-03-26	GH	B.1	North.America	USA	NA
EPI_ISL_460373	2020-04-06	GH	B.1.268	North.America	USA	NA
EPI_ISL_460314	2020-03-28	GH	B.1	North.America	USA	NA
EPI_ISL_460316	2020-03-22	GH	B.1	North.America	USA	NA
EPI_ISL_460319	2020-03-25	GH	B.1	North.America	USA	NA
EPI_ISL_460427	2020-03-27	GH	B.1	North.America	USA	NA
EPI_ISL_460431	2020-04-05	GH	B.1.369	North.America	USA	NA
EPI_ISL_460302	2020-03-25	GH	B.1	North.America	USA	NA
EPI_ISL_460304	2020-03-26	GH	B.1	North.America	USA	NA
EPI_ISL_460426	2020-03-28	GH	B.1	North.America	USA	NA
EPI_ISL_460369	2020-03-25	GH	B.1	North.America	USA	NA
EPI_ISL_460317	2020-03-28	GH	B.1	North.America	USA	NA
EPI_ISL_460422	2020-04-06	S	A.2	North.America	USA	NA
EPI_ISL_460411	2020-03-25	S	A.1	North.America	USA	NA
EPI_ISL_460423	2020-03-22	GH	B.1	North.America	USA	NA
EPI_ISL_460421	2020-03-25	GH	B.1	North.America	USA	NA
EPI_ISL_460241	2020-03-07	GH	B.1	North.America	USA	NA
EPI_ISL_460414	2020-04-06	GH	B.1	North.America	USA	NA
EPI_ISL_460242	2020-03-27	GH	B.1.302	North.America	USA	NA
EPI_ISL_460360	2020-04-06	GH	B.1.268	North.America	USA	NA
EPI_ISL_460237	2020-04-06	GH	B.1.268	North.America	USA	NA
EPI_ISL_460243	2020-04-01	GH	B.1.268	North.America	USA	NA
EPI_ISL_460356	2020-04-04	GH	B.1.473	North.America	USA	NA
EPI_ISL_460246	2020-04-08	G	B.1.104	North.America	USA	NA
EPI_ISL_460357	2020-04-06	GH	B.1	North.America	USA	NA
EPI_ISL_460358	2020-04-06	GH	B.1	North.America	USA	NA
EPI_ISL_460245	2020-03-07	GH	B.1	North.America	USA	NA
EPI_ISL_460244	2020-04-04	GH	B.1.268	North.America	USA	NA
EPI_ISL_460361	2020-04-04	GH	B.1.268	North.America	USA	NA
EPI_ISL_460353	2020-03-07	GH	B.1	North.America	USA	NA
EPI_ISL_460352	2020-04-01	GH	B.1.268	North.America	USA	NA
EPI_ISL_460469	2020-03-25	GH	B.1	North.America	USA	NA
EPI_ISL_460341	2020-04-05	GH	B.1	North.America	USA	NA
EPI_ISL_460234	2020-04-01	GH	B.1.268	North.America	USA	NA
EPI_ISL_460470	2020-03-25	S	A.1	North.America	USA	NA
EPI_ISL_460468	2020-03-27	GH	B.1	North.America	USA	NA
EPI_ISL_460463	2020-04-01	GH	B.1.268	North.America	USA	NA
EPI_ISL_460351	2020-04-04	GH	B.1.268	North.America	USA	NA
EPI_ISL_460345	2020-04-06	GH	B.1.268	North.America	USA	NA
EPI_ISL_460461	2020-04-01	GH	B.1.268	North.America	USA	NA
EPI_ISL_460472	2020-03-11	GH	B.1	North.America	USA	NA
EPI_ISL_460459	2020-03-27	GH	B.1	North.America	USA	NA
EPI_ISL_460466	2020-03-26	GH	B.1	North.America	USA	NA
EPI_ISL_460342	2020-04-01	GH	B.1.268	North.America	USA	NA
EPI_ISL_460343	2020-03-27	GH	B.1	North.America	USA	NA
EPI_ISL_460453	2020-03-26	G	B.1.390	North.America	USA	NA
EPI_ISL_460294	2020-04-01	GH	B.1.268	North.America	USA	NA
EPI_ISL_460335	2020-03-25	GH	B.1	North.America	USA	NA
EPI_ISL_460390	2020-04-04	GH	B.1.268	North.America	USA	NA
EPI_ISL_460332	2020-04-06	GH	B.1.268	North.America	USA	NA
EPI_ISL_460455	2020-04-06	GH	B.1	North.America	USA	NA
EPI_ISL_460098	2020-04-01	GH	B.1.268	North.America	USA	NA
EPI_ISL_460150	2020-03-26	GH	B.1	North.America	USA	NA
EPI_ISL_460325	2020-04-06	G	B.1	North.America	USA	NA
EPI_ISL_460450	2020-04-06	GH	B.1.268	North.America	USA	NA
EPI_ISL_460134	2020-03-28	GR	N.1	North.America	USA	NA
EPI_ISL_460157	2020-04-01	GH	B.1.268	North.America	USA	NA
EPI_ISL_460445	2020-03-27	GH	B.1	North.America	USA	NA
EPI_ISL_460144	2020-04-01	GH	B.1.268	North.America	USA	NA
EPI_ISL_460435	2020-04-06	GH	B.1.268	North.America	USA	NA
EPI_ISL_460118	2020-03-22	GH	B.1.413	North.America	USA	NA
EPI_ISL_460446	2020-03-23	S	A.1	North.America	USA	NA
EPI_ISL_460377	2020-04-03	GH	B.1.356	North.America	USA	NA
EPI_ISL_460400	2020-03-27	GH	B.1	North.America	USA	NA
EPI_ISL_460174	2020-03-23	GR	B.1.1	North.America	USA	NA
EPI_ISL_460163	2020-03-28	GH	B.1	North.America	USA	NA
EPI_ISL_460170	2020-03-26	S	A	North.America	USA	NA
EPI_ISL_437084	2020-04-07	L	B.20	North.America	USA	NA
EPI_ISL_3054366	2020-04-20	GH	B.1.540	Europe	France	PACA
EPI_ISL_3054987	2020-04-02	GR	B.1.1	Europe	France	PACA
EPI_ISL_3054992	2020-04-17	GR	B.1.1	Europe	France	PACA
EPI_ISL_3054993	2020-04-18	GR	B.1.1	Europe	France	PACA
EPI_ISL_3055128	2020-04-05	GH	B.1	Europe	France	PACA
EPI_ISL_3055129	2020-04-05	GH	B.1	Europe	France	PACA
EPI_ISL_3055136	2020-04-08	G	B.1	Europe	France	PACA
EPI_ISL_3055141	2020-04-10	G	B.1.147	Europe	France	PACA
EPI_ISL_3055150	2020-04-20	G	B.1.220	Europe	France	PACA
EPI_ISL_3055147	2020-04-16	G	B.1	Europe	France	PACA
EPI_ISL_3055149	2020-04-20	G	B.1	Europe	France	PACA
EPI_ISL_976903	2020-03-28	GH	B.1	Asia	Thailand	NA
EPI_ISL_845658	2020-07-24	G	B.1.243	North.America	USA	NA
EPI_ISL_876961	2020-07-07	GR	B.1.1.437	North.America	USA	NA
EPI_ISL_593775	2020-04-08	GR	C.14	South.America	Peru	NA
EPI_ISL_593772	2020-04-12	GR	C.14	South.America	Peru	NA
EPI_ISL_593774	2020-04-07	GR	C.14	South.America	Peru	NA
EPI_ISL_1081291	2020-02-08	L	B	Asia	China	NA
EPI_ISL_578406	2020-04-06	L	B	North.America	USA	NA
EPI_ISL_437190	2020-03-26	L	B	Asia	Indonesia	NA
EPI_ISL_428313	2020-03-25	L	B	North.America	USA	NA
EPI_ISL_632287	2020-07-22	GH	B.1.509	North.America	USA	NA
EPI_ISL_578426	2020-03-19	L	B	North.America	USA	NA
EPI_ISL_2565163	2020-05-09	GR	B.1.1	North.America	Canada	NA
EPI_ISL_435662	2020-03-16	O	B	North.America	USA	NA
EPI_ISL_469438	2020-05-17	GR	B.1.1.369	Europe	United.Kingdom	NA
EPI_ISL_469551	2020-04-01	G	B.1.379	Europe	United.Kingdom	NA
EPI_ISL_470496	2020-04-08	V	B.40	Europe	United.Kingdom	NA
EPI_ISL_470498	2020-04-09	G	B.1.105	Europe	United.Kingdom	NA
EPI_ISL_470479	2020-04-08	GH	B.1	Europe	United.Kingdom	NA
EPI_ISL_578418	2020-04-10	L	B	North.America	USA	NA
EPI_ISL_596448	2020-04-07	O	B	North.America	USA	NA
EPI_ISL_450475	2020-03-19	L	B	North.America	USA	NA
EPI_ISL_2692885	2020-05-11	O	B.4	Asia	Iran	NA
EPI_ISL_2692904	2020-05-17	O	B.4	Asia	Iran	NA
EPI_ISL_2692910	2020-07-15	GH	B.1.468	Asia	Iran	NA
EPI_ISL_2692953	2020-07-16	O	B.4.8	Asia	Iran	NA
EPI_ISL_2692988	2020-06-16	GH	B.1.36	Asia	Iran	NA
EPI_ISL_2693673	2020-04-26	O	B.4	Asia	Iran	NA
EPI_ISL_2693675	2020-03-14	O	B.4	Asia	Iran	NA
EPI_ISL_2693907	2020-03-09	O	B.4	Asia	Iran	NA
EPI_ISL_2694195	2020-03-05	O	B.4	Asia	Iran	NA
EPI_ISL_1855939	2020-05-18	O	B	Asia	Indonesia	NA
EPI_ISL_744480	2020-06-26	GR	B.1.1.70	Europe	Luxembourg	NA
EPI_ISL_740132	2020-07-15	GR	B.1.1.198	Europe	Luxembourg	NA
EPI_ISL_434504	2020-04-14	GH	B.1	Europe	Luxembourg	NA
EPI_ISL_429706	2020-04-09	GR	B.1.1.198	Europe	Luxembourg	NA
EPI_ISL_429759	2020-03-24	G	B.1	Europe	Luxembourg	NA
EPI_ISL_429757	2020-03-24	GH	B.1.12	Europe	Luxembourg	NA
EPI_ISL_419590	2020-03-11	GH	B.1	Europe	Luxembourg	NA
EPI_ISL_419602	2020-03-12	GH	B.1.12	Europe	Luxembourg	NA
EPI_ISL_419569	2020-03-07	V	B	Europe	Luxembourg	NA
EPI_ISL_419566	2020-03-05	V	B	Europe	Luxembourg	NA
EPI_ISL_2596090	2020-03-21	G	B.1	Europe	France	PACA
EPI_ISL_2596091	2020-03-22	GH	B.1	Europe	France	PACA
EPI_ISL_2596092	2020-03-22	GH	B.1	Europe	France	PACA
EPI_ISL_2596096	2020-03-23	GH	B.1	Europe	France	PACA
EPI_ISL_2596097	2020-03-24	GH	B.1	Europe	France	PACA
EPI_ISL_2596098	2020-03-24	GH	B.1	Europe	France	PACA
EPI_ISL_2596101	2020-03-26	GH	B.1	Europe	France	PACA
EPI_ISL_2596103	2020-03-27	GH	B.1	Europe	France	PACA
EPI_ISL_2596105	2020-03-27	GH	B.1	Europe	France	PACA
EPI_ISL_2596108	2020-03-27	G	B.1.151	Europe	France	PACA
EPI_ISL_2596109	2020-03-27	GH	B.1.159	Europe	France	PACA
EPI_ISL_2596110	2020-03-27	GR	B.1.1	Europe	France	PACA
EPI_ISL_2596112	2020-03-27	GH	B.1	Europe	France	PACA
EPI_ISL_2596115	2020-03-28	G	B.1.178	Europe	France	PACA
EPI_ISL_2596117	2020-03-20	GR	B.1.1	Europe	France	PACA
EPI_ISL_2596118	2020-03-28	GH	B.1	Europe	France	PACA
EPI_ISL_2596119	2020-03-28	GH	B.1	Europe	France	PACA
EPI_ISL_2596120	2020-03-28	G	B.1	Europe	France	PACA
EPI_ISL_2596121	2020-03-28	G	B.1.147	Europe	France	PACA
EPI_ISL_2596127	2020-03-29	G	B.1.178	Europe	France	PACA
EPI_ISL_2596131	2020-03-31	GH	B.1	Europe	France	PACA
EPI_ISL_2596139	2020-04-01	GH	B.1	Europe	France	PACA
EPI_ISL_2596663	2020-03-29	GH	B.1	Europe	France	PACA
EPI_ISL_2596664	2020-03-29	GH	B.1	Europe	France	PACA
EPI_ISL_2596148	2020-04-02	GH	B.1	Europe	France	PACA
EPI_ISL_2596149	2020-04-02	GH	B.1	Europe	France	PACA
EPI_ISL_2596153	2020-04-02	GR	B.1.1	Europe	France	PACA
EPI_ISL_2596158	2020-04-02	GH	B.1	Europe	France	PACA
EPI_ISL_2596159	2020-04-02	G	B.1	Europe	France	PACA
EPI_ISL_2596163	2020-04-03	GH	B.1	Europe	France	PACA
EPI_ISL_2596164	2020-04-03	GH	B.1	Europe	France	PACA
EPI_ISL_2596166	2020-04-03	GH	B.1	Europe	France	PACA
EPI_ISL_2596167	2020-04-03	G	B.1	Europe	France	PACA
EPI_ISL_2596168	2020-04-03	GH	B.1.356	Europe	France	PACA
EPI_ISL_2596170	2020-04-03	G	B.1	Europe	France	PACA
EPI_ISL_2596173	2020-04-03	GH	B.1	Europe	France	PACA
EPI_ISL_2596174	2020-04-03	GH	B.1	Europe	France	PACA
EPI_ISL_2596665	2020-03-29	GH	B.1	Europe	France	PACA
EPI_ISL_2596176	2020-04-03	GH	B.1	Europe	France	PACA
EPI_ISL_2596177	2020-04-03	GH	B.1	Europe	France	PACA
EPI_ISL_2596182	2020-04-03	GR	B.1.1	Europe	France	PACA
EPI_ISL_2596183	2020-04-03	GR	B.1.1	Europe	France	PACA
EPI_ISL_2596187	2020-04-04	GH	B.1	Europe	France	PACA
EPI_ISL_2596188	2020-04-04	GH	B.1	Europe	France	PACA
EPI_ISL_2596189	2020-04-04	GH	B.1	Europe	France	PACA
EPI_ISL_2596190	2020-04-04	G	B.1	Europe	France	PACA
EPI_ISL_2596192	2020-04-04	GH	B.1	Europe	France	PACA
EPI_ISL_2596193	2020-04-04	GH	B.1	Europe	France	PACA
EPI_ISL_2596194	2020-04-04	G	B.1.93	Europe	France	PACA
EPI_ISL_2596198	2020-04-05	GH	B.1	Europe	France	PACA
EPI_ISL_2596199	2020-04-05	GH	B.1	Europe	France	PACA
EPI_ISL_2596201	2020-04-05	GH	B.1	Europe	France	PACA
EPI_ISL_2596207	2020-04-06	GH	B.1	Europe	France	PACA
EPI_ISL_2596208	2020-04-06	GR	B.1.1	Europe	France	PACA
EPI_ISL_2596212	2020-04-06	GH	B.1	Europe	France	PACA
EPI_ISL_2596213	2020-04-06	GH	B.1	Europe	France	PACA
EPI_ISL_2596214	2020-04-06	GH	B.1	Europe	France	PACA
EPI_ISL_2596216	2020-04-06	GR	B.1.1	Europe	France	PACA
EPI_ISL_2596217	2020-04-06	G	B.1	Europe	France	PACA
EPI_ISL_2596666	2020-03-29	G	B.1	Europe	France	PACA
EPI_ISL_2596219	2020-04-06	GH	B.1	Europe	France	PACA
EPI_ISL_2596226	2020-04-07	GR	B.1.1	Europe	France	PACA
EPI_ISL_2596227	2020-04-07	G	B.1	Europe	France	PACA
EPI_ISL_2596229	2020-04-07	GH	B.1	Europe	France	PACA
EPI_ISL_2596230	2020-04-07	GH	B.1	Europe	France	PACA
EPI_ISL_2596231	2020-04-07	G	B.1	Europe	France	PACA
EPI_ISL_2596233	2020-04-07	GH	B.1	Europe	France	PACA
EPI_ISL_2596236	2020-04-07	GH	B.1	Europe	France	PACA
EPI_ISL_2596246	2020-04-08	GH	B.1	Europe	France	PACA
EPI_ISL_2596248	2020-04-08	G	B.1	Europe	France	PACA
EPI_ISL_2596249	2020-04-08	GH	B.1	Europe	France	PACA
EPI_ISL_2596251	2020-04-08	G	B.1	Europe	France	PACA
EPI_ISL_2596253	2020-04-09	GH	B.1	Europe	France	PACA
EPI_ISL_2596257	2020-04-09	GH	B.1	Europe	France	PACA
EPI_ISL_2596259	2020-04-09	G	B.1	Europe	France	PACA
EPI_ISL_2596260	2020-04-09	GH	B.1	Europe	France	PACA
EPI_ISL_2596261	2020-04-09	GH	B.1	Europe	France	PACA
EPI_ISL_2596263	2020-04-09	G	B.1	Europe	France	PACA
EPI_ISL_2596266	2020-04-09	G	B.1	Europe	France	PACA
EPI_ISL_2596273	2020-04-10	GR	B.1.1	Europe	France	PACA
EPI_ISL_2596276	2020-04-10	GR	B.1.1	Europe	France	PACA
EPI_ISL_2596284	2020-04-10	GH	B.1	Europe	France	PACA
EPI_ISL_2596286	2020-04-11	GH	B.1	Europe	France	PACA
EPI_ISL_2596287	2020-04-11	GH	B.1	Europe	France	PACA
EPI_ISL_2596289	2020-04-11	G	B.1	Europe	France	PACA
EPI_ISL_2596291	2020-04-11	GH	B.1	Europe	France	PACA
EPI_ISL_2596292	2020-04-11	GH	B.1	Europe	France	PACA
EPI_ISL_2596305	2020-04-13	GH	B.1	Europe	France	PACA
EPI_ISL_2596309	2020-04-14	GR	B.1.1	Europe	France	PACA
EPI_ISL_2596312	2020-04-14	GH	B.1	Europe	France	PACA
EPI_ISL_2596318	2020-04-14	G	B.1	Europe	France	PACA
EPI_ISL_2596319	2020-04-15	GR	B.1.1	Europe	France	PACA
EPI_ISL_2596325	2020-04-16	GH	B.1	Europe	France	PACA
EPI_ISL_2596326	2020-04-16	G	B.1.178	Europe	France	PACA
EPI_ISL_2596327	2020-04-16	GH	B.1	Europe	France	PACA
EPI_ISL_2596333	2020-04-17	G	B.1	Europe	France	PACA
EPI_ISL_2596335	2020-04-17	GH	B.1	Europe	France	PACA
EPI_ISL_2596336	2020-04-17	GH	B.1	Europe	France	PACA
EPI_ISL_2596337	2020-04-17	GR	B.1.1	Europe	France	PACA
EPI_ISL_2596338	2020-04-17	GH	B.1	Europe	France	PACA
EPI_ISL_2596340	2020-04-18	G	B.1	Europe	France	PACA
EPI_ISL_2596345	2020-04-21	GH	B.1	Europe	France	PACA
EPI_ISL_2596347	2020-04-21	GH	B.1	Europe	France	PACA
EPI_ISL_2596349	2020-04-22	GH	B.1	Europe	France	PACA
EPI_ISL_2596354	2020-04-24	GH	B.1	Europe	France	PACA
EPI_ISL_2596355	2020-04-24	G	B.1	Europe	France	PACA
EPI_ISL_2596357	2020-04-25	G	B.1	Europe	France	PACA
EPI_ISL_2596358	2020-04-25	GH	B.1	Europe	France	PACA
EPI_ISL_2596360	2020-04-27	G	B.1	Europe	France	PACA
EPI_ISL_2596466	2020-03-19	G	B.1.147	Europe	France	PACA
EPI_ISL_2596473	2020-03-21	G	B.1	Europe	France	PACA
EPI_ISL_2596475	2020-03-21	GR	B.1.1	Europe	France	PACA
EPI_ISL_2596476	2020-03-21	G	B.1	Europe	France	PACA
EPI_ISL_2596477	2020-03-21	GH	B.1	Europe	France	PACA
EPI_ISL_2596478	2020-03-21	GH	B.1	Europe	France	PACA
EPI_ISL_2596479	2020-03-21	GH	B.1	Europe	France	PACA
EPI_ISL_2596481	2020-03-22	G	B.1	Europe	France	PACA
EPI_ISL_2596484	2020-03-22	GR	B.1.1	Europe	France	PACA
EPI_ISL_2596485	2020-03-22	GH	B.1	Europe	France	PACA
EPI_ISL_2596488	2020-03-22	GH	B.1	Europe	France	PACA
EPI_ISL_2596489	2020-03-22	GH	B.1	Europe	France	PACA
EPI_ISL_2596490	2020-03-22	GH	B.1	Europe	France	PACA
EPI_ISL_2596492	2020-03-22	GH	B.1	Europe	France	PACA
EPI_ISL_2596494	2020-03-23	GH	B.1	Europe	France	PACA
EPI_ISL_2596496	2020-03-23	GH	B.1	Europe	France	PACA
EPI_ISL_2596499	2020-03-23	GH	B.1	Europe	France	PACA
EPI_ISL_2596500	2020-03-23	GH	B.1	Europe	France	PACA
EPI_ISL_2596504	2020-03-23	GH	B.1	Europe	France	PACA
EPI_ISL_2596505	2020-03-23	GH	B.1	Europe	France	PACA
EPI_ISL_2596506	2020-03-23	GR	B.1.1	Europe	France	PACA
EPI_ISL_2596507	2020-03-23	GR	B.1.1	Europe	France	PACA
EPI_ISL_2596508	2020-03-24	G	B.1	Europe	France	PACA
EPI_ISL_2596509	2020-03-24	G	B.1	Europe	France	PACA
EPI_ISL_2596511	2020-03-24	GH	B.1	Europe	France	PACA
EPI_ISL_2596513	2020-03-24	GH	B.1	Europe	France	PACA
EPI_ISL_2596515	2020-03-24	G	B.1	Europe	France	PACA
EPI_ISL_2596517	2020-03-24	GH	B.1	Europe	France	PACA
EPI_ISL_2596523	2020-03-24	GR	B.1.1	Europe	France	PACA
EPI_ISL_2596524	2020-03-24	GH	B.1	Europe	France	PACA
EPI_ISL_2596525	2020-03-24	GH	B.1	Europe	France	PACA
EPI_ISL_2596526	2020-03-24	GH	B.1	Europe	France	PACA
EPI_ISL_2596527	2020-03-25	G	B.1	Europe	France	PACA
EPI_ISL_2596528	2020-03-25	GH	B.1	Europe	France	PACA
EPI_ISL_2596531	2020-03-25	GH	B.1	Europe	France	PACA
EPI_ISL_2596532	2020-03-25	G	B.1	Europe	France	PACA
EPI_ISL_2596533	2020-03-25	G	B.1	Europe	France	PACA
EPI_ISL_2596534	2020-03-25	GH	B.1	Europe	France	PACA
EPI_ISL_2596535	2020-03-25	GH	B.1	Europe	France	PACA
EPI_ISL_2596538	2020-03-25	GH	B.1	Europe	France	PACA
EPI_ISL_2596540	2020-03-25	GR	B.1.1	Europe	France	PACA
EPI_ISL_2596541	2020-03-25	GH	B.1	Europe	France	PACA
EPI_ISL_2596543	2020-03-25	GH	B.1.482	Europe	France	PACA
EPI_ISL_2596547	2020-03-26	GH	B.1	Europe	France	PACA
EPI_ISL_2596549	2020-03-26	G	B.1.147	Europe	France	PACA
EPI_ISL_2596550	2020-03-26	GH	B.1	Europe	France	PACA
EPI_ISL_2596551	2020-03-26	GH	B.1	Europe	France	PACA
EPI_ISL_2596553	2020-03-26	GH	B.1	Europe	France	PACA
EPI_ISL_2596554	2020-03-26	G	B.1.1	Europe	France	PACA
EPI_ISL_2596555	2020-03-26	GR	B.1.1	Europe	France	PACA
EPI_ISL_2596558	2020-03-26	GR	B.1.1	Europe	France	PACA
EPI_ISL_2596561	2020-03-27	GH	B.1	Europe	France	PACA
EPI_ISL_2596562	2020-03-27	GH	B.1	Europe	France	PACA
EPI_ISL_2596565	2020-03-27	GH	B.1	Europe	France	PACA
EPI_ISL_2596567	2020-03-27	GH	B.1	Europe	France	PACA
EPI_ISL_2596568	2020-03-27	GH	B.1	Europe	France	PACA
EPI_ISL_2596569	2020-03-27	G	B.1	Europe	France	PACA
EPI_ISL_2596572	2020-03-27	GH	B.1	Europe	France	PACA
EPI_ISL_2596573	2020-03-27	GH	B.1	Europe	France	PACA
EPI_ISL_2596575	2020-03-27	GH	B.1	Europe	France	PACA
EPI_ISL_2596576	2020-03-27	GH	B.1	Europe	France	PACA
EPI_ISL_2596580	2020-03-27	GR	B.1.1	Europe	France	PACA
EPI_ISL_2596581	2020-03-27	GH	B.1	Europe	France	PACA
EPI_ISL_2596583	2020-03-27	G	B.1	Europe	France	PACA
EPI_ISL_2596584	2020-03-27	GH	B.1	Europe	France	PACA
EPI_ISL_2596585	2020-03-27	GH	B.1	Europe	France	PACA
EPI_ISL_2596588	2020-03-27	GH	B.1	Europe	France	PACA
EPI_ISL_2596589	2020-03-27	GH	B.1	Europe	France	PACA
EPI_ISL_2596591	2020-03-27	G	B.1	Europe	France	PACA
EPI_ISL_2596597	2020-03-27	GH	B.1	Europe	France	PACA
EPI_ISL_2596601	2020-03-28	GH	B.1	Europe	France	PACA
EPI_ISL_2596602	2020-03-26	GR	B.1.1	Europe	France	PACA
EPI_ISL_2596603	2020-03-28	GR	B.1.1	Europe	France	PACA
EPI_ISL_2596604	2020-03-28	GH	B.1	Europe	France	PACA
EPI_ISL_2596607	2020-03-28	GH	B.1	Europe	France	PACA
EPI_ISL_2596609	2020-03-28	GH	B.1	Europe	France	PACA
EPI_ISL_2596610	2020-03-28	GH	B.1	Europe	France	PACA
EPI_ISL_2596611	2020-03-28	GH	B.1	Europe	France	PACA
EPI_ISL_2596612	2020-03-28	G	B.1	Europe	France	PACA
EPI_ISL_2596614	2020-03-28	GH	B.1	Europe	France	PACA
EPI_ISL_2596615	2020-03-28	GH	B.1	Europe	France	PACA
EPI_ISL_2596621	2020-03-28	GH	B.1	Europe	France	PACA
EPI_ISL_2596622	2020-03-28	GH	B.1	Europe	France	PACA
EPI_ISL_2596623	2020-03-28	GH	B.1	Europe	France	PACA
EPI_ISL_2596624	2020-03-28	GH	B.1	Europe	France	PACA
EPI_ISL_2596625	2020-03-28	GH	B.1	Europe	France	PACA
EPI_ISL_2596627	2020-03-28	GH	B.1	Europe	France	PACA
EPI_ISL_2596628	2020-03-28	GH	B.1	Europe	France	PACA
EPI_ISL_2596629	2020-03-28	GH	B.1	Europe	France	PACA
EPI_ISL_2596630	2020-03-28	GH	B.1	Europe	France	PACA
EPI_ISL_2596631	2020-03-28	GH	B.1.356	Europe	France	PACA
EPI_ISL_2596634	2020-03-28	G	B.1	Europe	France	PACA
EPI_ISL_2596636	2020-03-29	GH	B.1	Europe	France	PACA
EPI_ISL_2596637	2020-03-29	GR	B.1.1	Europe	France	PACA
EPI_ISL_2596638	2020-03-29	GH	B.1	Europe	France	PACA
EPI_ISL_2596641	2020-03-29	GH	B.1	Europe	France	PACA
EPI_ISL_2596642	2020-03-29	GH	B.1	Europe	France	PACA
EPI_ISL_2596643	2020-03-29	GH	B.1	Europe	France	PACA
EPI_ISL_2596644	2020-03-29	G	B.1	Europe	France	PACA
EPI_ISL_2596645	2020-03-29	GH	B.1	Europe	France	PACA
EPI_ISL_2596650	2020-03-29	G	B.1	Europe	France	PACA
EPI_ISL_2596653	2020-03-29	GH	B.1	Europe	France	PACA
EPI_ISL_2596654	2020-03-29	GH	B.1	Europe	France	PACA
EPI_ISL_2596655	2020-03-29	GH	B.1	Europe	France	PACA
EPI_ISL_2596659	2020-03-29	GH	B.1	Europe	France	PACA
EPI_ISL_2596660	2020-03-29	GH	B.1	Europe	France	PACA
EPI_ISL_2596661	2020-03-29	G	B.1	Europe	France	PACA
EPI_ISL_2596667	2020-03-29	GH	B.1	Europe	France	PACA
EPI_ISL_2596668	2020-03-29	GH	B.1	Europe	France	PACA
EPI_ISL_2596669	2020-03-29	GH	B.1	Europe	France	PACA
EPI_ISL_2596671	2020-03-29	GH	B.1	Europe	France	PACA
EPI_ISL_2596676	2020-03-30	GH	B.1	Europe	France	PACA
EPI_ISL_2596678	2020-03-30	GH	B.1	Europe	France	PACA
EPI_ISL_2596679	2020-03-30	GH	B.1	Europe	France	PACA
EPI_ISL_2596680	2020-03-30	GH	B.1	Europe	France	PACA
EPI_ISL_2596687	2020-03-30	GH	B.1	Europe	France	PACA
EPI_ISL_2596688	2020-03-30	GH	B.1	Europe	France	PACA
EPI_ISL_2596689	2020-03-30	GH	B.1	Europe	France	PACA
EPI_ISL_2596691	2020-03-30	GH	B.1	Europe	France	PACA
EPI_ISL_2596692	2020-03-30	GH	B.1	Europe	France	PACA
EPI_ISL_2596693	2020-03-30	GH	B.1	Europe	France	PACA
EPI_ISL_2596698	2020-03-30	GH	B.1	Europe	France	PACA
EPI_ISL_2596706	2020-03-31	GH	B.1	Europe	France	PACA
EPI_ISL_2596708	2020-03-31	G	B.1	Europe	France	PACA
EPI_ISL_2596716	2020-03-31	GR	B.1.1	Europe	France	PACA
EPI_ISL_2596718	2020-03-31	GH	B.1	Europe	France	PACA
EPI_ISL_2596719	2020-03-31	GH	B.1	Europe	France	PACA
EPI_ISL_2596723	2020-03-31	GH	B.1	Europe	France	PACA
EPI_ISL_2596725	2020-03-31	GH	B.1	Europe	France	PACA
EPI_ISL_2596733	2020-03-31	GH	B.1	Europe	France	PACA
EPI_ISL_2596735	2020-03-31	G	B.1	Europe	France	PACA
EPI_ISL_2596738	2020-03-31	G	B.1	Europe	France	PACA
EPI_ISL_2596742	2020-03-31	GH	B.1	Europe	France	PACA
EPI_ISL_2596744	2020-04-01	GH	B.1	Europe	France	PACA
EPI_ISL_2596747	2020-04-01	GH	B.1	Europe	France	PACA
EPI_ISL_2596748	2020-04-01	G	B.1	Europe	France	PACA
EPI_ISL_2596752	2020-04-01	GH	B.1	Europe	France	PACA
EPI_ISL_2596756	2020-04-01	GH	B.1	Europe	France	PACA
EPI_ISL_2596757	2020-04-01	GH	B.1	Europe	France	PACA
EPI_ISL_2596760	2020-04-01	GH	B.1	Europe	France	PACA
EPI_ISL_2596761	2020-04-01	GH	B.1	Europe	France	PACA
EPI_ISL_2596763	2020-04-01	GH	B.1	Europe	France	PACA
EPI_ISL_2454058	2020-03-24	GR	B.1.1.482	Europe	France	PACA
EPI_ISL_2454059	2020-03-25	GR	B.1.1	Europe	France	PACA
EPI_ISL_2454060	2020-03-26	GR	B.1.1	Europe	France	PACA
EPI_ISL_2454062	2020-03-27	G	B.1	Europe	France	PACA
EPI_ISL_2596765	2020-04-01	GH	B.1	Europe	France	PACA
EPI_ISL_2454063	2020-03-27	GH	B.1	Europe	France	PACA
EPI_ISL_2454064	2020-03-27	GH	B.1	Europe	France	PACA
EPI_ISL_2454066	2020-03-31	GR	B.1.1	Europe	France	PACA
EPI_ISL_2454069	2020-04-03	GH	B.1	Europe	France	PACA
EPI_ISL_2596766	2020-04-01	G	B.1.220	Europe	France	PACA
EPI_ISL_2454071	2020-04-03	GH	B.1	Europe	France	PACA
EPI_ISL_2454072	2020-04-03	GH	B.1	Europe	France	PACA
EPI_ISL_2454077	2020-04-08	GH	B.1	Europe	France	PACA
EPI_ISL_2454078	2020-04-08	GR	B.1.1	Europe	France	PACA
EPI_ISL_2454079	2020-04-15	GH	B.1	Europe	France	PACA
EPI_ISL_2454080	2020-04-22	GH	B.1	Europe	France	PACA
EPI_ISL_2596770	2020-04-01	GH	B.1	Europe	France	PACA
EPI_ISL_2596771	2020-04-01	G	B.1	Europe	France	PACA
EPI_ISL_2596773	2020-04-02	GH	B.1	Europe	France	PACA
EPI_ISL_2454092	2020-03-26	GR	B.1.1	Europe	France	PACA
EPI_ISL_2454099	2020-04-06	GH	B.1	Europe	France	PACA
EPI_ISL_2596775	2020-04-02	GH	B.1	Europe	France	PACA
EPI_ISL_2596776	2020-04-02	GH	B.1	Europe	France	PACA
EPI_ISL_2596777	2020-04-02	GH	B.1	Europe	France	PACA
EPI_ISL_2596778	2020-04-02	G	B.1	Europe	France	PACA
EPI_ISL_2596780	2020-04-02	GH	B.1	Europe	France	PACA
EPI_ISL_2596784	2020-04-02	GH	B.1	Europe	France	PACA
EPI_ISL_2596786	2020-04-02	GR	B.1.1	Europe	France	PACA
EPI_ISL_2596789	2020-04-02	GH	B.1	Europe	France	PACA
EPI_ISL_2596795	2020-04-03	GH	B.1	Europe	France	PACA
EPI_ISL_2596796	2020-04-03	G	B.1	Europe	France	PACA
EPI_ISL_2596797	2020-04-03	G	B.1	Europe	France	PACA
EPI_ISL_2596798	2020-04-03	GH	B.1	Europe	France	PACA
EPI_ISL_2596799	2020-04-03	GH	B.1	Europe	France	PACA
EPI_ISL_2596800	2020-04-03	GH	B.1	Europe	France	PACA
EPI_ISL_2596808	2020-04-03	GH	B.1	Europe	France	PACA
EPI_ISL_2596813	2020-04-03	GH	B.1	Europe	France	PACA
EPI_ISL_2596814	2020-04-03	GH	B.1	Europe	France	PACA
EPI_ISL_2596816	2020-04-03	G	B.1	Europe	France	PACA
EPI_ISL_2596820	2020-04-03	GH	B.1	Europe	France	PACA
EPI_ISL_2596821	2020-04-04	GH	B.1	Europe	France	PACA
EPI_ISL_2596822	2020-04-04	GH	B.1	Europe	France	PACA
EPI_ISL_2596824	2020-04-04	GR	B.1.1	Europe	France	PACA
EPI_ISL_2596830	2020-04-04	GH	B.1	Europe	France	PACA
EPI_ISL_2596835	2020-04-04	GH	B.1	Europe	France	PACA
EPI_ISL_2596836	2020-04-04	GH	B.1	Europe	France	PACA
EPI_ISL_2596842	2020-04-05	GH	B.1	Europe	France	PACA
EPI_ISL_2596845	2020-04-05	G	B.1	Europe	France	PACA
EPI_ISL_2596846	2020-04-05	GH	B.1	Europe	France	PACA
EPI_ISL_2596848	2020-04-05	GH	B.1	Europe	France	PACA
EPI_ISL_2596849	2020-04-05	GH	B.1	Europe	France	PACA
EPI_ISL_2596855	2020-04-06	GH	B.1	Europe	France	PACA
EPI_ISL_2596856	2020-04-06	G	B.1	Europe	France	PACA
EPI_ISL_2596859	2020-04-06	G	B.1	Europe	France	PACA
EPI_ISL_2596861	2020-04-06	GH	B.1	Europe	France	PACA
EPI_ISL_2596862	2020-04-06	GH	B.1	Europe	France	PACA
EPI_ISL_2596863	2020-04-06	GH	B.1	Europe	France	PACA
EPI_ISL_2596868	2020-04-06	GH	B.1	Europe	France	PACA
EPI_ISL_2596871	2020-04-06	GR	B.1.1	Europe	France	PACA
EPI_ISL_2596872	2020-04-06	GH	B.1	Europe	France	PACA
EPI_ISL_2596876	2020-04-06	GH	B.1	Europe	France	PACA
EPI_ISL_2596877	2020-04-07	GH	B.1	Europe	France	PACA
EPI_ISL_2596879	2020-04-07	GH	B.1	Europe	France	PACA
EPI_ISL_2596880	2020-04-07	GH	B.1	Europe	France	PACA
EPI_ISL_2596881	2020-04-07	GH	B.1	Europe	France	PACA
EPI_ISL_2596884	2020-04-07	GH	B.1	Europe	France	PACA
EPI_ISL_2596887	2020-04-08	GH	B.1	Europe	France	PACA
EPI_ISL_2596901	2020-04-08	GH	B.1	Europe	France	PACA
EPI_ISL_2596902	2020-04-09	G	B.1	Europe	France	PACA
EPI_ISL_2596903	2020-04-09	GH	B.1	Europe	France	PACA
EPI_ISL_2596904	2020-04-09	G	B.1	Europe	France	PACA
EPI_ISL_2596907	2020-04-09	GH	B.1	Europe	France	PACA
EPI_ISL_2596908	2020-04-09	GH	B.1	Europe	France	PACA
EPI_ISL_2596910	2020-04-09	GH	B.1	Europe	France	PACA
EPI_ISL_2596911	2020-04-09	GH	B.1	Europe	France	PACA
EPI_ISL_2596912	2020-04-09	GH	B.1	Europe	France	PACA
EPI_ISL_2596914	2020-04-10	GH	B.1.356	Europe	France	PACA
EPI_ISL_2596916	2020-04-10	G	B.1	Europe	France	PACA
EPI_ISL_2596917	2020-04-10	G	B.1	Europe	France	PACA
EPI_ISL_2596918	2020-04-10	G	B.1	Europe	France	PACA
EPI_ISL_2596919	2020-04-10	G	B.1	Europe	France	PACA
EPI_ISL_2596920	2020-04-10	GH	B.1	Europe	France	PACA
EPI_ISL_2596923	2020-04-10	GH	B.1	Europe	France	PACA
EPI_ISL_2596931	2020-04-11	GH	B.1	Europe	France	PACA
EPI_ISL_2596937	2020-04-12	GH	B.1	Europe	France	PACA
EPI_ISL_2596939	2020-04-12	GH	B.1	Europe	France	PACA
EPI_ISL_2596941	2020-04-12	GH	B.1	Europe	France	PACA
EPI_ISL_2596947	2020-04-13	GH	B.1	Europe	France	PACA
EPI_ISL_2596949	2020-04-13	GH	B.1	Europe	France	PACA
EPI_ISL_2596952	2020-04-13	GH	B.1	Europe	France	PACA
EPI_ISL_2596960	2020-04-14	GH	B.1	Europe	France	PACA
EPI_ISL_2596961	2020-04-14	G	B.1	Europe	France	PACA
EPI_ISL_2596962	2020-04-14	G	B.1	Europe	France	PACA
EPI_ISL_2596965	2020-04-14	GH	B.1	Europe	France	PACA
EPI_ISL_2596967	2020-04-14	GH	B.1	Europe	France	PACA
EPI_ISL_2596968	2020-04-15	GH	B.1	Europe	France	PACA
EPI_ISL_2596969	2020-04-15	G	B.1	Europe	France	PACA
EPI_ISL_2596971	2020-04-15	G	B.1	Europe	France	PACA
EPI_ISL_2596972	2020-04-15	G	B.1	Europe	France	PACA
EPI_ISL_2596974	2020-04-15	GH	B.1	Europe	France	PACA
EPI_ISL_2596975	2020-04-15	GH	B.1	Europe	France	PACA
EPI_ISL_2596977	2020-04-16	G	B.1	Europe	France	PACA
EPI_ISL_2596979	2020-04-16	G	B.1	Europe	France	PACA
EPI_ISL_2596980	2020-04-16	GH	B.1	Europe	France	PACA
EPI_ISL_2596983	2020-04-16	GH	B.1	Europe	France	PACA
EPI_ISL_2596992	2020-04-17	GR	B.1.1	Europe	France	PACA
EPI_ISL_2596994	2020-04-18	GH	B.1	Europe	France	PACA
EPI_ISL_2596999	2020-04-18	GH	B.1	Europe	France	PACA
EPI_ISL_2597001	2020-04-18	GH	B.1	Europe	France	PACA
EPI_ISL_2597005	2020-04-19	GH	B.1	Europe	France	PACA
EPI_ISL_2597009	2020-04-20	GH	B.1	Europe	France	PACA
EPI_ISL_2597010	2020-04-21	GH	B.1	Europe	France	PACA
EPI_ISL_2597012	2020-04-21	GH	B.1	Europe	France	PACA
EPI_ISL_2597016	2020-04-22	GH	B.1	Europe	France	PACA
EPI_ISL_2597017	2020-04-22	GH	B.1	Europe	France	PACA
EPI_ISL_2597020	2020-04-24	GH	B.1	Europe	France	PACA
EPI_ISL_2597023	2020-04-27	GH	B.1	Europe	France	PACA
EPI_ISL_2597024	2020-04-27	GH	B.1	Europe	France	PACA
EPI_ISL_2597026	2020-04-27	GH	B.1	Europe	France	PACA
EPI_ISL_2597027	2020-04-27	G	B.1	Europe	France	PACA
EPI_ISL_2597028	2020-04-28	GH	B.1	Europe	France	PACA
EPI_ISL_569026	2020-07-24	G	B.1.416	Europe	France	PACA
EPI_ISL_2596095	2020-03-23	GH	B.1	Europe	France	PACA
EPI_ISL_2596136	2020-04-01	GH	B.1	Europe	France	PACA
EPI_ISL_2596811	2020-04-03	G	B.1	Europe	France	PACA
EPI_ISL_644726	2020-04-13	O	B.6	Asia	India	NA
EPI_ISL_644727	2020-04-15	L	B.6	Asia	India	NA
EPI_ISL_644729	2020-04-15	O	B.6	Asia	India	NA
EPI_ISL_2699221	2020-03-31	G	B.1	Europe	Germany	NA
EPI_ISL_2659901	2020-05-04	GH	B.1	Europe	France	PACA
EPI_ISL_2659902	2020-05-04	GH	B.1	Europe	France	PACA
EPI_ISL_2659903	2020-05-04	G	B.1	Europe	France	PACA
EPI_ISL_2659905	2020-05-04	GH	B.1	Europe	France	PACA
EPI_ISL_2659915	2020-05-06	GH	B.1	Europe	France	PACA
EPI_ISL_2659756	2020-03-21	GR	B.1.1	Europe	France	PACA
EPI_ISL_2659757	2020-03-21	GR	B.1.1	Europe	France	PACA
EPI_ISL_2659761	2020-03-22	GH	B.1	Europe	France	PACA
EPI_ISL_2659764	2020-03-22	GH	B.1	Europe	France	PACA
EPI_ISL_2659767	2020-03-22	GR	B.1.1	Europe	France	PACA
EPI_ISL_2659772	2020-03-23	GH	B.1	Europe	France	PACA
EPI_ISL_2659773	2020-03-23	GR	B.1.1	Europe	France	PACA
EPI_ISL_2659776	2020-03-23	GR	B.1.1	Europe	France	PACA
EPI_ISL_2659777	2020-03-23	GH	B.1	Europe	France	PACA
EPI_ISL_2659778	2020-03-24	GH	B.1	Europe	France	PACA
EPI_ISL_2659780	2020-03-24	GH	B.1	Europe	France	PACA
EPI_ISL_2659781	2020-03-24	GH	B.1	Europe	France	PACA
EPI_ISL_2659782	2020-03-24	GH	B.1	Europe	France	PACA
EPI_ISL_2659783	2020-03-24	GH	B.1	Europe	France	PACA
EPI_ISL_2659792	2020-03-26	GH	B.1	Europe	France	PACA
EPI_ISL_2659793	2020-03-26	G	B.1	Europe	France	PACA
EPI_ISL_2659794	2020-03-26	GH	B.1	Europe	France	PACA
EPI_ISL_2659796	2020-03-26	GH	B.1	Europe	France	PACA
EPI_ISL_2659801	2020-03-26	GR	B.1.1	Europe	France	PACA
EPI_ISL_2659804	2020-03-27	G	B.1.178	Europe	France	PACA
EPI_ISL_2659805	2020-03-27	GH	B.1	Europe	France	PACA
EPI_ISL_2659808	2020-03-27	GH	B.1	Europe	France	PACA
EPI_ISL_2659816	2020-03-27	GH	B.1	Europe	France	PACA
EPI_ISL_2659818	2020-03-27	G	B.1	Europe	France	PACA
EPI_ISL_2659820	2020-03-27	GH	B.1	Europe	France	PACA
EPI_ISL_2659824	2020-03-28	GH	B.1	Europe	France	PACA
EPI_ISL_2659828	2020-03-28	GH	B.1	Europe	France	PACA
EPI_ISL_2659831	2020-03-28	GH	B.1	Europe	France	PACA
EPI_ISL_2659833	2020-03-28	GH	B.1	Europe	France	PACA
EPI_ISL_2659839	2020-03-28	GH	B.1	Europe	France	PACA
EPI_ISL_2659840	2020-03-28	GR	B.1.1	Europe	France	PACA
EPI_ISL_2659841	2020-03-28	V	B.40	Europe	France	PACA
EPI_ISL_2659846	2020-03-28	GH	B.1	Europe	France	PACA
EPI_ISL_2659847	2020-03-28	GH	B.1	Europe	France	PACA
EPI_ISL_2659848	2020-03-28	G	B.1	Europe	France	PACA
EPI_ISL_2659854	2020-03-29	GH	B.1	Europe	France	PACA
EPI_ISL_2659859	2020-03-29	GR	B.1.1	Europe	France	PACA
EPI_ISL_2659860	2020-03-29	GH	B.1	Europe	France	PACA
EPI_ISL_2659864	2020-03-29	GH	B.1	Europe	France	PACA
EPI_ISL_2659865	2020-03-29	G	B.1	Europe	France	PACA
EPI_ISL_2659871	2020-03-31	GH	B.1	Europe	France	PACA
EPI_ISL_2659873	2020-03-31	GH	B.1	Europe	France	PACA
EPI_ISL_2659876	2020-05-27	G	B.1	Europe	France	PACA
EPI_ISL_2659877	2020-05-27	GH	B.1	Europe	France	PACA
EPI_ISL_2659880	2020-05-28	GH	B.1	Europe	France	PACA
EPI_ISL_2659882	2020-05-01	GH	B.1	Europe	France	PACA
EPI_ISL_2659884	2020-05-01	G	B.1	Europe	France	PACA
EPI_ISL_2659885	2020-05-01	GH	B.1	Europe	France	PACA
EPI_ISL_2659886	2020-05-02	GH	B.1	Europe	France	PACA
EPI_ISL_2659887	2020-05-02	GH	B.1	Europe	France	PACA
EPI_ISL_2659888	2020-05-02	GH	B.1	Europe	France	PACA
EPI_ISL_2659891	2020-05-02	G	B.1	Europe	France	PACA
EPI_ISL_2659892	2020-05-02	GH	B.1	Europe	France	PACA
EPI_ISL_2659896	2020-05-03	GH	B.1	Europe	France	PACA
EPI_ISL_489009	2020-04-06	G	B.1.215	Europe	United.Kingdom	NA
EPI_ISL_2709002	2020-04-06	L	B.11	Europe	Netherlands	NA
EPI_ISL_2710332	2020-05-11	G	B.1.377	North.America	USA	NA
EPI_ISL_2710333	2020-06-08	G	B.1.377	North.America	USA	NA
EPI_ISL_487537	2020-04-21	GH	B.1	Europe	United.Kingdom	NA
EPI_ISL_644733	2020-05-23	GH	B.1	Asia	India	NA
EPI_ISL_644725	2020-04-13	O	B.6	Asia	India	NA
EPI_ISL_644732	2020-05-24	GR	B.1.1.326	Asia	India	NA
EPI_ISL_501221	2020-03-17	L	B	Asia	Malaysia	NA
EPI_ISL_2716344	2020-06-02	GH	B.1.289	North.America	USA	NA
EPI_ISL_2716397	2020-05-13	GH	B.1.289	North.America	USA	NA
EPI_ISL_681702	2020-03-23	O	B.1	South.America	Ecuador	NA
EPI_ISL_578414	2020-04-08	L	B	North.America	USA	NA
EPI_ISL_578460	2020-04-14	L	B	North.America	USA	NA
EPI_ISL_6316760	2020-07-12	G	B.1	North.America	Mexico	NA
EPI_ISL_6316765	2020-07-12	GH	B.1	North.America	Mexico	NA
EPI_ISL_6316795	2020-06-17	G	B.1.609	North.America	Mexico	NA
EPI_ISL_6316853	2020-06-26	GR	B.1.1	North.America	Mexico	NA
EPI_ISL_6316863	2020-06-01	G	B.1.416	North.America	Mexico	NA
EPI_ISL_2757432	2020-04-09	GH	B.1	Europe	France	PACA
EPI_ISL_955255	2020-04-06	G	B.1.609	North.America	Mexico	NA
EPI_ISL_955257	2020-04-01	GH	B.1	North.America	Mexico	NA
EPI_ISL_956277	2020-07-20	GH	B.1.470	Asia	Indonesia	NA
EPI_ISL_956274	2020-06-13	GH	B.1.456	Asia	Indonesia	NA
EPI_ISL_489144	2020-05-04	GR	B.1.1.369	Europe	United.Kingdom	NA
EPI_ISL_488811	2020-03-21	L	B.3	Europe	United.Kingdom	NA
EPI_ISL_488558	2020-03-31	V	B	Europe	United.Kingdom	NA
EPI_ISL_488774	2020-03-17	V	B.40	Europe	United.Kingdom	NA
EPI_ISL_488470	2020-03-24	GR	B.1.1.372	Europe	United.Kingdom	NA
EPI_ISL_576254	2020-04-10	S	A.1	North.America	USA	NA
EPI_ISL_1029972	2020-03-19	L	B	Europe	Belgium	NA
EPI_ISL_402125	2019-12-31	L	B	Asia	China	NA

### Sheet: world-07_to_12-2020
GISAID_ID	Collection date	Clade	Pango_lineage	Continent	Country	French region
EPI_ISL_2757477	2020-09-02	G	B.1.221	Europe	France	PACA
EPI_ISL_2757480	2020-09-02	GH	B.1.160	Europe	France	PACA
EPI_ISL_2757495	2020-09-04	G	B.1	Europe	France	PACA
EPI_ISL_2757500	2020-09-04	G	B.1.221	Europe	France	PACA
EPI_ISL_2757504	2020-09-07	GH	B.1.160	Europe	France	PACA
EPI_ISL_2757505	2020-09-07	GR	B.1.1.269	Europe	France	PACA
EPI_ISL_602993	2020-10-12	G	B.1.565	North.America	USA	NA
EPI_ISL_910577	2020-12-31	GH	B.1.474	Europe	Luxembourg	NA
EPI_ISL_910759	2020-12-10	GV	B.1.177.77	Europe	Luxembourg	NA
EPI_ISL_2749759	2020-11-03	GV	B.1.177.69	Europe	United.Kingdom	NA
EPI_ISL_910776	2020-11-30	GV	B.1.177.77	Europe	Luxembourg	NA
EPI_ISL_910581	2020-12-31	GV	B.1.177	Europe	Luxembourg	NA
EPI_ISL_910715	2020-11-30	GV	B.1.177	Europe	Luxembourg	NA
EPI_ISL_910538	2020-12-20	GH	B.1.160	Europe	Luxembourg	NA
EPI_ISL_911019	2020-12-14	GH	B.1	Europe	Luxembourg	NA
EPI_ISL_2754950	2020-12-27	G	B.1.396	North.America	USA	NA
EPI_ISL_703602	2020-11-23	GV	B.1.177	Europe	United.Kingdom	NA
EPI_ISL_703640	2020-11-24	GV	B.1.177	Europe	United.Kingdom	NA
EPI_ISL_2756755	2020-10-02	GH	B.1.160	Europe	France	PACA
EPI_ISL_2757382	2020-11-24	GH	B.1.160	Europe	France	PACA
EPI_ISL_2757384	2020-11-24	GH	B.1.160	Europe	France	PACA
EPI_ISL_2758651	2020-10-15	GR	B.1.1.33	South.America	Brazil	NA
EPI_ISL_2758665	2020-11-04	GR	B.1.1.28	South.America	Brazil	NA
EPI_ISL_2758744	2020-10-26	GR	B.1.1.33	South.America	Brazil	NA
EPI_ISL_2758798	2020-08-19	GR	B.1.1	South.America	Brazil	NA
EPI_ISL_2759548	2020-11-16	GH	B.1.2	North.America	USA	NA
EPI_ISL_10342687	2020-12-20	GR	B.1.1.284	Asia	Japan	NA
EPI_ISL_12176878	2020-12-05	G	B.1.409	North.America	USA	NA
EPI_ISL_12176888	2020-11-30	GH	B.1.349	North.America	USA	NA
EPI_ISL_12176889	2020-11-30	G	B.1.409	North.America	USA	NA
EPI_ISL_12176917	2020-11-27	GH	B.1	North.America	USA	NA
EPI_ISL_12176925	2020-11-25	G	B.1.409	North.America	USA	NA
EPI_ISL_12176881	2020-12-03	GH	B.1.320	North.America	USA	NA
EPI_ISL_12176915	2020-11-27	GH	B.1.2	North.America	USA	NA
EPI_ISL_12176912	2020-11-27	GR	B.1.1.434	North.America	USA	NA
EPI_ISL_12176916	2020-11-27	G	B.1.234	North.America	USA	NA
EPI_ISL_2689147	2020-11-23	GR	B.1.1.434	North.America	USA	NA
EPI_ISL_2690580	2020-11-22	GR	B.1.1.434	North.America	USA	NA
EPI_ISL_2690596	2020-12-05	GH	B.1.2	North.America	USA	NA
EPI_ISL_2191540	2020-12-16	GH	B.1.2	North.America	USA	NA
EPI_ISL_659076	2020-11-05	GV	B.1.177.54	Europe	United.Kingdom	NA
EPI_ISL_6696265	2020-12-08	GH	B.1.36	Asia	India	NA
EPI_ISL_6696255	2020-11-07	GH	B.1.369	Asia	India	NA
EPI_ISL_903288	2020-12-31	GH	B.1.2	North.America	USA	NA
EPI_ISL_903271	2020-12-26	GH	B.1.2	North.America	USA	NA
EPI_ISL_903278	2020-12-31	GH	B.1.2	North.America	USA	NA
EPI_ISL_903264	2020-12-27	GH	B.1.2	North.America	USA	NA
EPI_ISL_903252	2020-12-14	GH	B.1.2	North.America	USA	NA
EPI_ISL_903257	2020-12-20	GH	B.1.2	North.America	USA	NA
EPI_ISL_903249	2020-12-11	GH	B.1.2	North.America	USA	NA
EPI_ISL_2403663	2020-11-02	GR	B.1.1.453	North.America	USA	NA
EPI_ISL_2403679	2020-10-27	GR	B.1.1.453	North.America	USA	NA
EPI_ISL_2403682	2020-10-27	GR	B.1.1.453	North.America	USA	NA
EPI_ISL_2403697	2020-11-03	GR	B.1.1.453	North.America	USA	NA
EPI_ISL_2403699	2020-11-03	GR	B.1.1.453	North.America	USA	NA
EPI_ISL_659460	2020-11-05	GV	B.1.177	Europe	United.Kingdom	NA
EPI_ISL_6696228	2020-12-01	GR	B.1.1.326	Asia	India	NA
EPI_ISL_6696230	2020-12-01	GH	B.1.36.29	Asia	India	NA
EPI_ISL_6696238	2020-12-15	GH	B.1.36.29	Asia	India	NA
EPI_ISL_6696250	2020-11-18	GR	B.1.1.326	Asia	India	NA
EPI_ISL_6696251	2020-11-18	GH	B.1.369	Asia	India	NA
EPI_ISL_6696252	2020-11-15	GH	B.1.36.29	Asia	India	NA
EPI_ISL_6696253	2020-11-09	GH	B.1.369	Asia	India	NA
EPI_ISL_6696257	2020-11-17	GH	B.1.369	Asia	India	NA
EPI_ISL_6696258	2020-11-29	GH	B.1.36.29	Asia	India	NA
EPI_ISL_6696260	2020-11-28	GR	B.1.1.411	Asia	India	NA
EPI_ISL_6696267	2020-11-25	GH	B.1.36.29	Asia	India	NA
EPI_ISL_6696268	2020-11-10	GH	B.1.36.29	Asia	India	NA
EPI_ISL_6696271	2020-11-20	GH	B.1.369	Asia	India	NA
EPI_ISL_6696272	2020-10-01	GH	B.1.36.29	Asia	India	NA
EPI_ISL_6696275	2020-11-20	GH	B.1.36.29	Asia	India	NA
EPI_ISL_6696276	2020-11-14	GH	B.1.36.29	Asia	India	NA
EPI_ISL_6696277	2020-11-14	GH	B.1.36.29	Asia	India	NA
EPI_ISL_6696283	2020-10-03	GR	B.1.1.326	Asia	India	NA
EPI_ISL_6696288	2020-10-20	GH	B.1.36.29	Asia	India	NA
EPI_ISL_6696294	2020-10-08	GH	B.1.36.29	Asia	India	NA
EPI_ISL_6696309	2020-10-09	GH	B.1.36.29	Asia	India	NA
EPI_ISL_6696327	2020-10-19	GR	B.1.1	Asia	India	NA
EPI_ISL_6696338	2020-10-16	GH	B.1.36.29	Asia	India	NA
EPI_ISL_6696344	2020-10-16	GH	B.1.36.29	Asia	India	NA
EPI_ISL_6696364	2020-08-24	GR	B.1.1.306	Asia	India	NA
EPI_ISL_6696377	2020-08-31	GR	B.1.1.326	Asia	India	NA
EPI_ISL_6696429	2020-09-07	GR	B.1.1.326	Asia	India	NA
EPI_ISL_6696434	2020-09-07	GH	B.1.36.29	Asia	India	NA
EPI_ISL_6696437	2020-09-12	GR	B.1.1.326	Asia	India	NA
EPI_ISL_6696465	2020-09-23	GH	B.1.36.29	Asia	India	NA
EPI_ISL_6696479	2020-09-16	GH	B.1.36.29	Asia	India	NA
EPI_ISL_6696490	2020-09-16	GH	B.1.36.29	Asia	India	NA
EPI_ISL_6696496	2020-09-20	GR	B.1.1.306	Asia	India	NA
EPI_ISL_6696517	2020-09-08	GR	B.1.1.326	Asia	India	NA
EPI_ISL_6696534	2020-09-11	GR	B.1.1.306	Asia	India	NA
EPI_ISL_6696540	2020-09-05	GR	B.1.1.326	Asia	India	NA
EPI_ISL_6696544	2020-09-07	GH	B.1.369	Asia	India	NA
EPI_ISL_6696550	2020-09-25	GR	B.1.1.306	Asia	India	NA
EPI_ISL_6696567	2020-09-26	GR	B.1.1.306	Asia	India	NA
EPI_ISL_6696576	2020-09-26	GR	B.1.1.306	Asia	India	NA
EPI_ISL_6696594	2020-09-15	GR	B.1.1.326	Asia	India	NA
EPI_ISL_6696601	2020-09-15	GR	B.1.1.326	Asia	India	NA
EPI_ISL_6696608	2020-09-15	GR	B.1.1.306	Asia	India	NA
EPI_ISL_6696615	2020-09-15	GH	B.1.36.29	Asia	India	NA
EPI_ISL_6696640	2020-09-28	GH	B.1.36.29	Asia	India	NA
EPI_ISL_2191462	2020-12-27	GH	B.1.2	North.America	USA	NA
EPI_ISL_2191464	2020-12-26	GR	C.23	North.America	USA	NA
EPI_ISL_2775678	2020-08-27	GH	B.1.2	North.America	USA	NA
EPI_ISL_1469290	2020-12-25	GH	B.1.470	Asia	Indonesia	NA
EPI_ISL_757287	2020-09-15	GH	B.1.468	Asia	Indonesia	NA
EPI_ISL_683727	2020-10-15	GH	B.1.2	North.America	USA	NA
EPI_ISL_2595871	2020-11-05	GV	B.1.177	Europe	France	PACA
EPI_ISL_2596018	2020-12-08	GH	B.1.160	Europe	France	PACA
EPI_ISL_2596438	2020-11-22	GR	B.1.1.89	Europe	France	PACA
EPI_ISL_683728	2020-10-12	GH	B.1.2	North.America	USA	NA
EPI_ISL_921271	2020-12-31	GV	B.1.177	Europe	United.Kingdom	NA
EPI_ISL_921206	2020-12-21	GV	B.1.177	Europe	United.Kingdom	NA
EPI_ISL_2190999	2020-12-19	G	B.1.404	North.America	USA	NA
EPI_ISL_1118206	2020-12-31	GH	B.1.466.2	Asia	Indonesia	NA
EPI_ISL_2600433	2020-10-24	GH	B.1.2	North.America	USA	NA
EPI_ISL_2600380	2020-10-17	GH	B.1	North.America	USA	NA
EPI_ISL_7502286	2020-11-27	GH	B.1.2	North.America	USA	NA
EPI_ISL_3145624	2020-12-02	GV	B.1.177.52	Europe	Luxembourg	NA
EPI_ISL_3054369	2020-10-24	GH	B.1.160	Europe	France	PACA
EPI_ISL_1261566	2020-11-02	GR	B.1.1.222	North.America	USA	NA
EPI_ISL_3054751	2020-11-10	GH	B.1.160	Europe	France	PACA
EPI_ISL_3054884	2020-09-21	GH	B.1.160	Europe	France	PACA
EPI_ISL_3054895	2020-09-30	GH	B.1.160	Europe	France	PACA
EPI_ISL_3054900	2020-09-15	GH	B.1.160	Europe	France	PACA
EPI_ISL_3054903	2020-11-10	GH	B.1.160	Europe	France	PACA
EPI_ISL_3054906	2020-11-21	GV	B.1.177	Europe	France	PACA
EPI_ISL_3054907	2020-11-27	GH	B.1.160	Europe	France	PACA
EPI_ISL_3054908	2020-11-06	GV	B.1.177	Europe	France	PACA
EPI_ISL_3054913	2020-11-13	GH	B.1.160	Europe	France	PACA
EPI_ISL_3054952	2020-10-26	GH	B.1.160	Europe	France	PACA
EPI_ISL_3054956	2020-10-28	GH	B.1.160	Europe	France	PACA
EPI_ISL_3054958	2020-10-31	GH	B.1.160	Europe	France	PACA
EPI_ISL_3055029	2020-09-11	GH	B.1.160	Europe	France	PACA
EPI_ISL_3055033	2020-09-12	GH	B.1.160	Europe	France	PACA
EPI_ISL_3055045	2020-09-16	GH	B.1.160	Europe	France	PACA
EPI_ISL_3055048	2020-09-17	GH	B.1.160	Europe	France	PACA
EPI_ISL_3055053	2020-09-24	GR	AH.2	Europe	France	PACA
EPI_ISL_3055054	2020-09-24	GH	B.1.160	Europe	France	PACA
EPI_ISL_3055057	2020-09-28	GH	B.1.160	Europe	France	PACA
EPI_ISL_3055074	2020-10-06	GH	B.1.160	Europe	France	PACA
EPI_ISL_3055075	2020-10-06	GH	B.1.160	Europe	France	PACA
EPI_ISL_3055076	2020-10-06	GH	B.1.160	Europe	France	PACA
EPI_ISL_3055081	2020-10-08	GH	B.1.160	Europe	France	PACA
EPI_ISL_3055093	2020-10-16	GH	B.1.160	Europe	France	PACA
EPI_ISL_3055100	2020-10-24	GR	B.1.1	Europe	France	PACA
EPI_ISL_3055102	2020-10-24	GH	B.1.160	Europe	France	PACA
EPI_ISL_3055112	2020-10-25	GH	B.1.160	Europe	France	PACA
EPI_ISL_3055184	2020-09-08	G	B.1.221	Europe	France	PACA
EPI_ISL_3055185	2020-09-08	GR	B.1.1.241	Europe	France	PACA
EPI_ISL_3055203	2020-09-10	GR	B.1.1.1	Europe	France	PACA
EPI_ISL_3055244	2020-09-21	GH	B.1.160	Europe	France	PACA
EPI_ISL_7734761	2020-11-17	GH	B.1.36.29	Asia	India	NA
EPI_ISL_7734748	2020-11-02	GH	B.1.36.29	Asia	India	NA
EPI_ISL_803876	2020-10-23	GH	B.1	Asia	Indonesia	NA
EPI_ISL_833040	2020-09-10	O	B.1	Asia	Indonesia	NA
EPI_ISL_7734744	2020-11-02	GH	B.1.36.29	Asia	India	NA
EPI_ISL_7735083	2020-11-18	GH	B.1.36.29	Asia	India	NA
EPI_ISL_7734652	2020-11-13	GH	B.1.36.29	Asia	India	NA
EPI_ISL_1260233	2020-11-20	GH	B.1.160.16	Europe	Switzerland	NA
EPI_ISL_7734754	2020-11-16	GH	B.1.36.29	Asia	India	NA
EPI_ISL_1261576	2020-11-04	GH	B.1	North.America	USA	NA
EPI_ISL_539705	2020-08-14	GR	B.1.1.306	Asia	India	NA
EPI_ISL_539686	2020-08-12	GR	B.1.1.306	Asia	India	NA
EPI_ISL_539684	2020-08-10	GR	B.1.1.306	Asia	India	NA
EPI_ISL_2206855	2020-12-09	GH	B.1.2	North.America	USA	NA
EPI_ISL_3148456	2020-12-03	G	B.1.221.4	Europe	Luxembourg	NA
EPI_ISL_739873	2020-11-05	GV	B.1.177	Europe	Luxembourg	NA
EPI_ISL_739729	2020-10-20	GV	B.1.177	Europe	Luxembourg	NA
EPI_ISL_740371	2020-11-27	G	B.1.221	Europe	Luxembourg	NA
EPI_ISL_740512	2020-10-30	G	B.1.221	Europe	Luxembourg	NA
EPI_ISL_744898	2020-11-25	G	B.1.221	Europe	Luxembourg	NA
EPI_ISL_744714	2020-11-27	GH	B.1.160	Europe	Luxembourg	NA
EPI_ISL_744782	2020-10-12	GV	B.1.177.44	Europe	Luxembourg	NA
EPI_ISL_539702	2020-08-18	GR	B.1.1.306	Asia	India	NA
EPI_ISL_539700	2020-08-19	GR	B.1.1.306	Asia	India	NA
EPI_ISL_539707	2020-08-13	GR	B.1.1.306	Asia	India	NA
EPI_ISL_539726	2020-08-16	GR	B.1.1.306	Asia	India	NA
EPI_ISL_539711	2020-08-09	GR	B.1.1.306	Asia	India	NA
EPI_ISL_539732	2020-08-13	GR	B.1.1.306	Asia	India	NA
EPI_ISL_539725	2020-08-11	GR	B.1.1.306	Asia	India	NA
EPI_ISL_744770	2020-10-26	GV	B.1.177	Europe	Luxembourg	NA
EPI_ISL_539734	2020-08-12	GR	B.1.1.326	Asia	India	NA
EPI_ISL_539626	2020-08-09	GR	B.1.1.326	Asia	India	NA
EPI_ISL_539733	2020-08-12	GR	B.1.1.326	Asia	India	NA
EPI_ISL_539627	2020-08-14	GR	B.1.1.326	Asia	India	NA
EPI_ISL_539743	2020-08-18	GH	B.1.36	Asia	India	NA
EPI_ISL_539625	2020-08-09	GR	B.1.1.326	Asia	India	NA
EPI_ISL_539636	2020-08-13	GR	B.1.1.326	Asia	India	NA
EPI_ISL_539635	2020-08-13	GR	B.1.1.326	Asia	India	NA
EPI_ISL_539633	2020-08-12	GR	B.1.1.326	Asia	India	NA
EPI_ISL_539753	2020-08-10	GR	B.1.1.306	Asia	India	NA
EPI_ISL_539647	2020-08-12	GR	B.1.1.326	Asia	India	NA
EPI_ISL_539638	2020-08-12	GR	B.1.1.326	Asia	India	NA
EPI_ISL_539756	2020-08-11	GR	B.1.1.306	Asia	India	NA
EPI_ISL_539643	2020-08-09	GR	B.1.1.326	Asia	India	NA
EPI_ISL_539651	2020-08-10	GR	B.1.1.326	Asia	India	NA
EPI_ISL_539645	2020-08-10	GR	B.1.1.326	Asia	India	NA
EPI_ISL_539657	2020-08-14	GR	B.1.1.326	Asia	India	NA
EPI_ISL_539654	2020-08-11	GR	B.1.1.326	Asia	India	NA
EPI_ISL_539668	2020-08-10	GR	B.1.1.354	Asia	India	NA
EPI_ISL_539680	2020-08-10	GR	B.1.1.326	Asia	India	NA
EPI_ISL_539681	2020-08-14	GR	B.1.1.326	Asia	India	NA
EPI_ISL_539695	2020-08-13	GR	B.1.1.306	Asia	India	NA
EPI_ISL_539698	2020-08-13	GR	B.1.1.306	Asia	India	NA
EPI_ISL_539655	2020-08-12	GR	B.1.1.326	Asia	India	NA
EPI_ISL_539699	2020-08-13	GR	B.1.1.306	Asia	India	NA
EPI_ISL_539704	2020-08-19	GR	B.1.1.340	Asia	India	NA
EPI_ISL_539714	2020-08-14	GR	B.1.1.306	Asia	India	NA
EPI_ISL_539721	2020-08-14	GR	B.1.1.306	Asia	India	NA
EPI_ISL_539735	2020-08-13	GR	B.1.1.326	Asia	India	NA
EPI_ISL_539716	2020-08-11	GR	B.1.1.340	Asia	India	NA
EPI_ISL_539744	2020-08-19	GH	B.1.36.29	Asia	India	NA
EPI_ISL_539740	2020-08-14	GH	B.1.36.8	Asia	India	NA
EPI_ISL_539751	2020-08-11	GR	B.1.1	Asia	India	NA
EPI_ISL_539758	2020-08-10	GR	B.1.1.306	Asia	India	NA
EPI_ISL_539764	2020-08-14	GR	B.1.1.340	Asia	India	NA
EPI_ISL_539762	2020-08-13	GR	B.1.1.326	Asia	India	NA
EPI_ISL_539687	2020-08-11	GR	B.1.1.306	Asia	India	NA
EPI_ISL_539771	2020-08-14	GR	B.1.1.326	Asia	India	NA
EPI_ISL_539644	2020-08-09	GR	B.1.1.326	Asia	India	NA
EPI_ISL_539665	2020-08-16	GR	B.1.1.8	Asia	India	NA
EPI_ISL_539675	2020-08-16	GR	B.1.1.326	Asia	India	NA
EPI_ISL_539673	2020-08-19	GR	B.1.1.326	Asia	India	NA
EPI_ISL_954241	2020-08-19	S	A.25	Africa	Uganda	NA
EPI_ISL_954238	2020-08-15	S	A.23	Africa	Uganda	NA
EPI_ISL_7508563	2020-08-12	GR	C.28	North.America	USA	NA
EPI_ISL_7508422	2020-08-03	G	B.1	North.America	USA	NA
EPI_ISL_7508553	2020-08-13	GH	B.1.428	North.America	USA	NA
EPI_ISL_744301	2020-10-22	G	B.1.258	Europe	Luxembourg	NA
EPI_ISL_744220	2020-10-31	GH	B.1.160	Europe	Luxembourg	NA
EPI_ISL_7508389	2020-08-19	G	B.1.243	North.America	USA	NA
EPI_ISL_7508457	2020-08-04	GR	B.1.1.416	North.America	USA	NA
EPI_ISL_765826	2020-11-11	GH	B.1.369	North.America	USA	NA
EPI_ISL_921321	2020-12-21	GV	B.1.177	Europe	United.Kingdom	NA
EPI_ISL_954192	2020-11-13	GV	B.1.177.33	Europe	Italy	NA
EPI_ISL_7508402	2020-08-02	GR	B.1.1.128	North.America	USA	NA
EPI_ISL_9232332	2020-09-02	G	B.1.560	Asia	India	NA
EPI_ISL_1380113	2020-10-04	GR	B.1.1.326	Asia	India	NA
EPI_ISL_1380115	2020-10-06	GR	B.1.1.306	Asia	India	NA
EPI_ISL_1380129	2020-10-06	GH	B.1.36	Asia	India	NA
EPI_ISL_1380131	2020-10-07	GH	B.1.36.29	Asia	India	NA
EPI_ISL_1380150	2020-10-08	GR	B.1.1	Asia	India	NA
EPI_ISL_1380201	2020-10-16	GH	B.1.36.29	Asia	India	NA
EPI_ISL_1380243	2020-11-04	GR	B.1.1.306	Asia	India	NA
EPI_ISL_1380264	2020-11-08	GH	B.1.36.29	Asia	India	NA
EPI_ISL_1380275	2020-11-13	GH	B.1.36.29	Asia	India	NA
EPI_ISL_1380294	2020-11-18	GR	B.1.1.306	Asia	India	NA
EPI_ISL_1380382	2020-12-12	GH	B.1.36.29	Asia	India	NA
EPI_ISL_1380389	2020-12-13	GH	B.1.36	Asia	India	NA
EPI_ISL_1380092	2020-10-03	GR	B.1.1.306	Asia	India	NA
EPI_ISL_1380183	2020-10-13	GR	B.1.1.326	Asia	India	NA
EPI_ISL_1380111	2020-10-04	GR	B.1.1.306	Asia	India	NA
EPI_ISL_1380120	2020-10-06	GR	B.1.1.326	Asia	India	NA
EPI_ISL_1380137	2020-10-07	G	B.1.195	Asia	India	NA
EPI_ISL_1380163	2020-10-09	GR	B.1.1.326	Asia	India	NA
EPI_ISL_1380192	2020-10-14	GR	B.1.1.326	Asia	India	NA
EPI_ISL_1380240	2020-11-04	GH	B.1.36.29	Asia	India	NA
EPI_ISL_1380246	2020-11-05	GH	B.1.36.29	Asia	India	NA
EPI_ISL_7508639	2020-08-08	G	B.1.240	North.America	USA	NA
EPI_ISL_9155202	2020-08-05	GR	B.1.1.33	South.America	Brazil	NA
EPI_ISL_7508516	2020-08-25	GH	B.1.595	North.America	USA	NA
EPI_ISL_7509635	2020-11-17	G	B.1.239	North.America	USA	NA
EPI_ISL_771132	2020-12-29	GV	B.1.177	Europe	Luxembourg	NA
EPI_ISL_7509673	2020-10-01	GH	B.1	North.America	USA	NA
EPI_ISL_3596671	2020-12-08	GH	B.1.2	North.America	Canada	NA
EPI_ISL_3596706	2020-12-09	GH	B.1.2	North.America	Canada	NA
EPI_ISL_3596754	2020-12-12	GH	B.1.36.36	North.America	Canada	NA
EPI_ISL_2403661	2020-10-22	GR	B.1.1.453	North.America	USA	NA
EPI_ISL_3596767	2020-12-09	GH	B.1.2	North.America	Canada	NA
EPI_ISL_7509769	2020-09-22	GH	B.1.2	North.America	USA	NA
EPI_ISL_7509446	2020-11-28	G	B.1.243	North.America	USA	NA
EPI_ISL_7509718	2020-10-06	G	B.1.240	North.America	USA	NA
EPI_ISL_7509632	2020-11-16	GH	B.1.541	North.America	USA	NA
EPI_ISL_910057	2020-08-27	GR	B.1.1.306	Asia	India	NA
EPI_ISL_1891513	2020-12-07	GV	B.1.177.21	Europe	Denmark	NA
EPI_ISL_7509318	2020-11-27	G	B.1.400	North.America	USA	NA
EPI_ISL_1260864	2020-10-04	GV	B.1.177	Europe	Italy	NA
EPI_ISL_910074	2020-08-29	GR	B.1.1.306	Asia	India	NA
EPI_ISL_539662	2020-08-15	GR	B.1.1.326	Asia	India	NA
EPI_ISL_7509679	2020-10-21	G	B.1.241	North.America	USA	NA
EPI_ISL_1260894	2020-09-03	GR	B.1.1.1	Europe	Italy	NA
EPI_ISL_7509758	2020-09-20	GR	B.1.1.239	North.America	USA	NA
EPI_ISL_1159173	2020-10-28	GV	B.1.177	Europe	Spain	NA
EPI_ISL_1913151	2020-08-03	GR	D.2	Oceania	Australia	NA
EPI_ISL_2227286	2020-10-20	GR	B.1.1.170	Europe	Slovakia	NA
EPI_ISL_2227287	2020-10-27	GR	B.1.1.170	Europe	Slovakia	NA
EPI_ISL_2227288	2020-11-22	GH	B.1.160	Europe	Slovakia	NA
EPI_ISL_10306902	2020-12-21	G	B.1.258.3	Europe	Romania	NA
EPI_ISL_1055332	2020-08-05	GR	D.2	Oceania	Australia	NA
EPI_ISL_10311690	2020-12-22	G	B.1.258.3	Europe	Romania	NA
EPI_ISL_1257802	2020-12-25	GR	B.1.1.284	Asia	Japan	NA
EPI_ISL_2276073	2020-08-04	GR	C.35	Europe	Slovakia	NA
EPI_ISL_1578538	2020-12-22	GH	B.1.2	North.America	USA	NA
EPI_ISL_1398945	2020-10-09	GH	B.1.36.29	Asia	India	NA
EPI_ISL_1398949	2020-11-03	GR	B.1.1.326	Asia	India	NA
EPI_ISL_1398947	2020-10-09	GR	B.1.1.326	Asia	India	NA
EPI_ISL_1398943	2020-10-04	GR	B.1.1.306	Asia	India	NA
EPI_ISL_1398944	2020-10-04	GR	B.1.1.306	Asia	India	NA
EPI_ISL_1380492	2020-12-29	GH	B.1.36.29	Asia	India	NA
EPI_ISL_1380472	2020-12-25	GR	B.1.1.216	Asia	India	NA
EPI_ISL_1380496	2020-12-30	GH	B.1.36.29	Asia	India	NA
EPI_ISL_2453462	2020-12-20	GH	B.1.160	Europe	France	PACA
EPI_ISL_1380498	2020-12-30	GH	B.1.36.29	Asia	India	NA
EPI_ISL_1380483	2020-12-25	GH	B.1.36.29	Asia	India	NA
EPI_ISL_1380487	2020-12-26	GH	B.1.36.29	Asia	India	NA
EPI_ISL_1380478	2020-12-25	GH	B.1.36.29	Asia	India	NA
EPI_ISL_1380460	2020-12-23	GH	B.1.36.29	Asia	India	NA
EPI_ISL_1380469	2020-12-25	GH	B.1.36.29	Asia	India	NA
EPI_ISL_1380300	2020-11-19	GH	B.1.36.29	Asia	India	NA
EPI_ISL_1380291	2020-11-18	GH	B.1.36.29	Asia	India	NA
EPI_ISL_1380298	2020-11-19	GH	B.1.36.29	Asia	India	NA
EPI_ISL_1380281	2020-11-14	GR	B.1.1.326	Asia	India	NA
EPI_ISL_1380303	2020-12-02	GH	B.1.36.29	Asia	India	NA
EPI_ISL_1260914	2020-12-20	GH	B.1.160	Europe	Italy	NA
EPI_ISL_1380196	2020-10-15	GR	B.1.1.326	Asia	India	NA
EPI_ISL_1380190	2020-10-14	GR	B.1.1.326	Asia	India	NA
EPI_ISL_1380425	2020-12-19	G	B.1	Asia	India	NA
EPI_ISL_1380302	2020-11-19	GR	B.1.1.306	Asia	India	NA
EPI_ISL_1380301	2020-11-19	GH	B.1.36	Asia	India	NA
EPI_ISL_1380407	2020-12-15	GH	B.1.36.29	Asia	India	NA
EPI_ISL_1380193	2020-10-14	GH	B.1.36.29	Asia	India	NA
EPI_ISL_1380197	2020-10-15	GR	B.1.1.306	Asia	India	NA
EPI_ISL_1380198	2020-10-15	GR	B.1.1.326	Asia	India	NA
EPI_ISL_1380186	2020-10-13	G	B.1.195	Asia	India	NA
EPI_ISL_1380187	2020-10-13	GR	B.1.1.306	Asia	India	NA
EPI_ISL_1380194	2020-10-15	GH	B.1.36.29	Asia	India	NA
EPI_ISL_1380181	2020-10-13	GH	B.1.36.29	Asia	India	NA
EPI_ISL_1380184	2020-10-13	GR	B.1.1	Asia	India	NA
EPI_ISL_1380171	2020-10-11	GH	B.1.36.29	Asia	India	NA
EPI_ISL_1380293	2020-11-18	GR	B.1.1	Asia	India	NA
EPI_ISL_1380280	2020-11-14	GH	B.1.36.29	Asia	India	NA
EPI_ISL_1380175	2020-10-11	GH	B.1.36.29	Asia	India	NA
EPI_ISL_1380174	2020-10-11	GR	B.1.1.326	Asia	India	NA
EPI_ISL_1380296	2020-11-18	GH	B.1.36.29	Asia	India	NA
EPI_ISL_1380290	2020-11-18	GH	B.1.36.29	Asia	India	NA
EPI_ISL_1380295	2020-11-18	GH	B.1.36.29	Asia	India	NA
EPI_ISL_1380173	2020-10-11	GR	B.1.1.306	Asia	India	NA
EPI_ISL_1380176	2020-10-11	GH	B.1.36	Asia	India	NA
EPI_ISL_1380285	2020-11-17	GR	B.1.1	Asia	India	NA
EPI_ISL_1380289	2020-11-18	GR	B.1.1	Asia	India	NA
EPI_ISL_1380172	2020-10-11	GR	B.1.1.306	Asia	India	NA
EPI_ISL_1380292	2020-11-18	GH	B.1.36.29	Asia	India	NA
EPI_ISL_1380179	2020-10-13	GR	B.1.1.326	Asia	India	NA
EPI_ISL_1380299	2020-11-19	GR	B.1.1.306	Asia	India	NA
EPI_ISL_1380297	2020-11-18	GH	B.1.36.29	Asia	India	NA
EPI_ISL_1380287	2020-11-17	GH	B.1.36	Asia	India	NA
EPI_ISL_1380274	2020-11-13	GH	B.1.36.29	Asia	India	NA
EPI_ISL_1380282	2020-11-14	GR	B.1.1.326	Asia	India	NA
EPI_ISL_1380272	2020-11-12	GR	B.1.1	Asia	India	NA
EPI_ISL_1380168	2020-10-11	GR	B.1.1.306	Asia	India	NA
EPI_ISL_1380286	2020-11-17	GH	B.1.36.29	Asia	India	NA
EPI_ISL_1380288	2020-11-17	GH	B.1.36.29	Asia	India	NA
EPI_ISL_1380271	2020-11-12	GH	B.1.36.29	Asia	India	NA
EPI_ISL_1380261	2020-11-08	GH	B.1.36.29	Asia	India	NA
EPI_ISL_1380265	2020-11-08	GH	B.1.36.29	Asia	India	NA
EPI_ISL_1380278	2020-11-13	GR	B.1.1.306	Asia	India	NA
EPI_ISL_1380260	2020-11-08	G	B.1.36.29	Asia	India	NA
EPI_ISL_1380251	2020-11-06	GH	B.1.36.29	Asia	India	NA
EPI_ISL_1380273	2020-11-12	GR	B.1.1.326	Asia	India	NA
EPI_ISL_1380276	2020-11-13	GH	B.1.36.29	Asia	India	NA
EPI_ISL_1380270	2020-11-12	GH	B.1.36.29	Asia	India	NA
EPI_ISL_1380386	2020-12-12	GH	B.1.36.29	Asia	India	NA
EPI_ISL_1380279	2020-11-13	GR	B.1.1.326	Asia	India	NA
EPI_ISL_1380387	2020-12-12	GH	B.1.36.29	Asia	India	NA
EPI_ISL_1380259	2020-11-08	GH	B.1.36.29	Asia	India	NA
EPI_ISL_1380263	2020-11-08	GH	B.1.36.29	Asia	India	NA
EPI_ISL_1380262	2020-11-08	GR	B.1.1	Asia	India	NA
EPI_ISL_1380388	2020-12-12	GH	B.1.36.29	Asia	India	NA
EPI_ISL_1380269	2020-11-11	GH	B.1.36.29	Asia	India	NA
EPI_ISL_1380268	2020-11-10	GH	B.1.36.29	Asia	India	NA
EPI_ISL_1380266	2020-11-08	GR	B.1.1.326	Asia	India	NA
EPI_ISL_1380255	2020-11-06	GH	B.1.36.29	Asia	India	NA
EPI_ISL_1380247	2020-11-05	GR	B.1.1.306	Asia	India	NA
EPI_ISL_1380258	2020-11-08	GR	B.1.1.326	Asia	India	NA
EPI_ISL_1380252	2020-11-06	GH	B.1.36.29	Asia	India	NA
EPI_ISL_1380362	2020-12-10	GR	B.1.1.326	Asia	India	NA
EPI_ISL_1380250	2020-11-05	GR	B.1.1.10	Asia	India	NA
EPI_ISL_1380256	2020-11-06	GH	B.1.36.29	Asia	India	NA
EPI_ISL_1380359	2020-12-10	GR	B.1.1.306	Asia	India	NA
EPI_ISL_1380238	2020-11-04	GR	B.1.1	Asia	India	NA
EPI_ISL_1380379	2020-12-11	GH	B.1.36.29	Asia	India	NA
EPI_ISL_1380375	2020-12-11	GH	B.1.36.29	Asia	India	NA
EPI_ISL_1380254	2020-11-06	GR	B.1.1.174	Asia	India	NA
EPI_ISL_1380257	2020-11-07	GH	B.1.36.29	Asia	India	NA
EPI_ISL_1380249	2020-11-05	GH	B.1.36.29	Asia	India	NA
EPI_ISL_1380377	2020-12-11	GH	B.1.36.29	Asia	India	NA
EPI_ISL_1380253	2020-11-06	GH	B.1.36.29	Asia	India	NA
EPI_ISL_1380230	2020-11-03	GH	B.1.36.29	Asia	India	NA
EPI_ISL_1380355	2020-12-10	GH	B.1.36.29	Asia	India	NA
EPI_ISL_1380232	2020-11-03	GH	B.1.36.29	Asia	India	NA
EPI_ISL_1380241	2020-11-04	GR	B.1.1.348	Asia	India	NA
EPI_ISL_1380228	2020-11-03	GH	B.1.369	Asia	India	NA
EPI_ISL_1380237	2020-11-04	GH	B.1.36.29	Asia	India	NA
EPI_ISL_1380229	2020-11-03	GH	B.1.36.29	Asia	India	NA
EPI_ISL_1380242	2020-11-04	GH	B.1.36.29	Asia	India	NA
EPI_ISL_1380365	2020-12-10	GH	B.1.36.29	Asia	India	NA
EPI_ISL_1380236	2020-11-03	GH	B.1.36.29	Asia	India	NA
EPI_ISL_1380218	2020-10-17	GH	B.1.36.29	Asia	India	NA
EPI_ISL_1380363	2020-12-10	GR	B.1.1.326	Asia	India	NA
EPI_ISL_1380350	2020-12-09	GH	B.1.36.29	Asia	India	NA
EPI_ISL_1380356	2020-12-10	GR	B.1.1	Asia	India	NA
EPI_ISL_1380349	2020-12-09	GH	B.1.36.29	Asia	India	NA
EPI_ISL_1380233	2020-11-03	GH	B.1.36.29	Asia	India	NA
EPI_ISL_1380217	2020-10-17	GH	B.1.36.29	Asia	India	NA
EPI_ISL_1380354	2020-12-10	GH	B.1.36.29	Asia	India	NA
EPI_ISL_1380231	2020-11-03	GH	B.1.36.29	Asia	India	NA
EPI_ISL_1380220	2020-11-01	GH	B.1.36.29	Asia	India	NA
EPI_ISL_1380234	2020-11-03	GH	B.1.36.29	Asia	India	NA
EPI_ISL_1380235	2020-11-03	GH	B.1.36.29	Asia	India	NA
EPI_ISL_1380353	2020-12-09	GH	B.1.36.29	Asia	India	NA
EPI_ISL_1380225	2020-11-01	GR	B.1.1.348	Asia	India	NA
EPI_ISL_1380342	2020-12-08	GH	B.1.36.29	Asia	India	NA
EPI_ISL_1380221	2020-11-01	G	B.1.195	Asia	India	NA
EPI_ISL_1380332	2020-12-08	GH	B.1.36.29	Asia	India	NA
EPI_ISL_1380210	2020-10-16	GH	B.1.36.29	Asia	India	NA
EPI_ISL_1380209	2020-10-16	GH	B.1.36.29	Asia	India	NA
EPI_ISL_1380329	2020-12-06	GR	B.1.1	Asia	India	NA
EPI_ISL_1380226	2020-11-01	GH	B.1.36.29	Asia	India	NA
EPI_ISL_1380222	2020-11-01	GH	B.1.36.29	Asia	India	NA
EPI_ISL_1380439	2020-12-22	GH	B.1.36.29	Asia	India	NA
EPI_ISL_1380223	2020-11-01	GH	B.1.36	Asia	India	NA
EPI_ISL_1380333	2020-12-08	GR	B.1.1	Asia	India	NA
EPI_ISL_1380208	2020-10-16	GR	B.1.1	Asia	India	NA
EPI_ISL_1380215	2020-10-17	GR	B.1.1.306	Asia	India	NA
EPI_ISL_1380214	2020-10-17	GR	B.1.1.306	Asia	India	NA
EPI_ISL_1380207	2020-10-16	GH	B.1.36.29	Asia	India	NA
EPI_ISL_1380213	2020-10-17	GH	B.1.36.29	Asia	India	NA
EPI_ISL_1380211	2020-10-16	GH	B.1.36.29	Asia	India	NA
EPI_ISL_1380453	2020-12-22	GR	B.1.1.216	Asia	India	NA
EPI_ISL_1380315	2020-12-03	GH	B.1.36.29	Asia	India	NA
EPI_ISL_1380437	2020-12-20	GH	B.1.36.29	Asia	India	NA
EPI_ISL_1380204	2020-10-16	GR	B.1.1.101	Asia	India	NA
EPI_ISL_1380095	2020-10-03	GH	B.1.36.8	Asia	India	NA
EPI_ISL_1380203	2020-10-16	GR	B.1.1.101	Asia	India	NA
EPI_ISL_1380427	2020-12-20	GH	B.1.36.29	Asia	India	NA
EPI_ISL_1380326	2020-12-06	GH	B.1.36.29	Asia	India	NA
EPI_ISL_1380307	2020-12-02	GH	B.1.36.29	Asia	India	NA
EPI_ISL_1380205	2020-10-16	GR	B.1.1.101	Asia	India	NA
EPI_ISL_1380434	2020-12-20	GH	B.1.36.29	Asia	India	NA
EPI_ISL_1380306	2020-12-02	GH	B.1.36.29	Asia	India	NA
EPI_ISL_1380099	2020-10-03	GR	B.1.1	Asia	India	NA
EPI_ISL_1380305	2020-12-02	GH	B.1.36.29	Asia	India	NA
EPI_ISL_1380436	2020-12-20	GR	B.1.1	Asia	India	NA
EPI_ISL_1380093	2020-10-03	GH	B.1.36.29	Asia	India	NA
EPI_ISL_1380085	2020-10-02	GR	B.1.1.326	Asia	India	NA
EPI_ISL_1380081	2020-10-02	G	B.1	Asia	India	NA
EPI_ISL_1380097	2020-10-03	GR	B.1.1.326	Asia	India	NA
EPI_ISL_1380094	2020-10-03	GH	B.1.36.29	Asia	India	NA
EPI_ISL_1380082	2020-10-02	GR	B.1.1.326	Asia	India	NA
EPI_ISL_1380091	2020-10-03	GH	B.1.36.29	Asia	India	NA
EPI_ISL_1380080	2020-10-02	GR	B.1.1.326	Asia	India	NA
EPI_ISL_1380087	2020-10-02	GH	B.1.36.29	Asia	India	NA
EPI_ISL_1380089	2020-10-03	GH	B.1.36.29	Asia	India	NA
EPI_ISL_1380088	2020-10-02	GR	B.1.1	Asia	India	NA
EPI_ISL_1380075	2020-10-01	GR	B.1.1.326	Asia	India	NA
EPI_ISL_1380067	2020-10-01	GH	B.1.36.22	Asia	India	NA
EPI_ISL_1380070	2020-10-01	GH	B.1.36.29	Asia	India	NA
EPI_ISL_1380069	2020-10-01	GH	B.1.36.29	Asia	India	NA
EPI_ISL_1380079	2020-10-02	GH	B.1.36.29	Asia	India	NA
EPI_ISL_1380068	2020-10-01	GH	B.1.36.29	Asia	India	NA
EPI_ISL_1380066	2020-10-01	GR	B.1.1.326	Asia	India	NA
EPI_ISL_1380160	2020-10-09	GR	B.1.1	Asia	India	NA
EPI_ISL_1380164	2020-10-11	GR	B.1.1.326	Asia	India	NA
EPI_ISL_1380162	2020-10-09	GR	B.1.1.306	Asia	India	NA
EPI_ISL_1380166	2020-10-11	GH	B.1.36.29	Asia	India	NA
EPI_ISL_1380153	2020-10-09	GH	B.1.36.29	Asia	India	NA
EPI_ISL_1380156	2020-10-09	GR	B.1.1.306	Asia	India	NA
EPI_ISL_1380155	2020-10-09	GR	B.1.1.306	Asia	India	NA
EPI_ISL_1380165	2020-10-11	GR	B.1.1.306	Asia	India	NA
EPI_ISL_1380154	2020-10-09	GR	B.1.1.306	Asia	India	NA
EPI_ISL_1380146	2020-10-08	GH	B.1.36.29	Asia	India	NA
EPI_ISL_1380159	2020-10-09	GH	B.1.36.29	Asia	India	NA
EPI_ISL_1380152	2020-10-08	GR	B.1.1.326	Asia	India	NA
EPI_ISL_1380142	2020-10-08	GR	B.1.1.326	Asia	India	NA
EPI_ISL_1380158	2020-10-09	GR	B.1.1.326	Asia	India	NA
EPI_ISL_1380148	2020-10-08	GR	B.1.1.306	Asia	India	NA
EPI_ISL_1380143	2020-10-08	GH	B.1.247	Asia	India	NA
EPI_ISL_1380141	2020-10-07	GH	B.1.36.29	Asia	India	NA
EPI_ISL_1380149	2020-10-08	GH	B.1.36.29	Asia	India	NA
EPI_ISL_1380147	2020-10-08	GH	B.1.36.29	Asia	India	NA
EPI_ISL_1380144	2020-10-08	GR	B.1.1	Asia	India	NA
EPI_ISL_1380139	2020-10-07	GR	B.1.1.46	Asia	India	NA
EPI_ISL_1380145	2020-10-08	GH	B.1.36.29	Asia	India	NA
EPI_ISL_1380134	2020-10-07	GH	B.1.36.29	Asia	India	NA
EPI_ISL_1380130	2020-10-07	G	B.1.195	Asia	India	NA
EPI_ISL_1380136	2020-10-07	GR	B.1.1.326	Asia	India	NA
EPI_ISL_1380138	2020-10-07	GH	B.1.36.29	Asia	India	NA
EPI_ISL_1380135	2020-10-07	GH	B.1.36.29	Asia	India	NA
EPI_ISL_1380132	2020-10-07	GH	B.1.36.29	Asia	India	NA
EPI_ISL_1380128	2020-10-06	GR	B.1.1.326	Asia	India	NA
EPI_ISL_1380118	2020-10-06	GR	B.1.1.326	Asia	India	NA
EPI_ISL_1380121	2020-10-06	GR	B.1.1	Asia	India	NA
EPI_ISL_1380126	2020-10-06	GR	B.1.1.326	Asia	India	NA
EPI_ISL_1380125	2020-10-06	GH	B.1.36.29	Asia	India	NA
EPI_ISL_1380123	2020-10-06	GR	B.1.1	Asia	India	NA
EPI_ISL_1380122	2020-10-06	GR	B.1.1.326	Asia	India	NA
EPI_ISL_1380108	2020-10-04	GR	B.1.1.306	Asia	India	NA
EPI_ISL_1380107	2020-10-04	GR	B.1.1.306	Asia	India	NA
EPI_ISL_1380109	2020-10-04	GR	B.1.1.326	Asia	India	NA
EPI_ISL_1380110	2020-10-04	GR	B.1.1.326	Asia	India	NA
EPI_ISL_1380101	2020-10-03	GR	B.1.1.306	Asia	India	NA
EPI_ISL_1380112	2020-10-04	GR	B.1.1.306	Asia	India	NA
EPI_ISL_1380102	2020-10-03	GR	B.1.1.326	Asia	India	NA
EPI_ISL_539706	2020-08-14	GR	B.1.1.306	Asia	India	NA
EPI_ISL_539709	2020-08-14	GR	B.1.1.306	Asia	India	NA
EPI_ISL_539724	2020-08-09	GR	B.1.1.306	Asia	India	NA
EPI_ISL_539722	2020-08-13	GR	B.1.1.306	Asia	India	NA
EPI_ISL_539719	2020-08-12	GR	B.1.1.306	Asia	India	NA
EPI_ISL_539712	2020-08-10	GR	B.1.1.306	Asia	India	NA
EPI_ISL_539718	2020-08-13	GR	B.1.1.340	Asia	India	NA
EPI_ISL_539720	2020-08-09	GR	B.1.1.340	Asia	India	NA
EPI_ISL_539616	2020-08-10	GR	B.1.1.326	Asia	India	NA
EPI_ISL_539742	2020-08-17	GH	B.1.36.29	Asia	India	NA
EPI_ISL_539739	2020-08-10	GH	B.1.36.8	Asia	India	NA
EPI_ISL_539619	2020-08-19	GR	B.1.1.326	Asia	India	NA
EPI_ISL_539749	2020-08-11	GR	B.1.1.306	Asia	India	NA
EPI_ISL_539629	2020-08-14	GR	B.1.1.326	Asia	India	NA
EPI_ISL_539628	2020-08-12	GR	B.1.1.326	Asia	India	NA
EPI_ISL_539750	2020-08-12	GR	B.1.1.326	Asia	India	NA
EPI_ISL_539748	2020-08-19	GH	B.1.369	Asia	India	NA
EPI_ISL_539630	2020-08-09	GR	B.1.1.326	Asia	India	NA
EPI_ISL_539754	2020-08-11	GR	B.1.1.326	Asia	India	NA
EPI_ISL_539637	2020-08-13	GR	B.1.1.326	Asia	India	NA
EPI_ISL_539757	2020-08-11	GR	B.1.1.306	Asia	India	NA
EPI_ISL_539632	2020-08-13	GR	B.1.1.326	Asia	India	NA
EPI_ISL_539646	2020-08-10	GR	B.1.1.326	Asia	India	NA
EPI_ISL_539649	2020-08-12	GR	B.1.1.326	Asia	India	NA
EPI_ISL_539658	2020-08-19	GR	B.1.1.326	Asia	India	NA
EPI_ISL_539652	2020-08-12	GR	B.1.1.326	Asia	India	NA
EPI_ISL_539774	2020-08-09	GR	B.1.1.326	Asia	India	NA
EPI_ISL_539659	2020-08-19	GR	B.1.1.326	Asia	India	NA
EPI_ISL_539775	2020-08-09	GR	B.1.1.340	Asia	India	NA
EPI_ISL_539679	2020-08-09	GR	B.1.1.326	Asia	India	NA
EPI_ISL_539694	2020-08-11	GR	B.1.1.306	Asia	India	NA
EPI_ISL_539697	2020-08-13	GR	B.1.1.306	Asia	India	NA
EPI_ISL_539688	2020-08-11	GR	B.1.1.306	Asia	India	NA
EPI_ISL_539682	2020-08-14	GR	B.1.1.326	Asia	India	NA
EPI_ISL_539683	2020-08-10	GR	B.1.1.306	Asia	India	NA
EPI_ISL_539690	2020-08-11	GR	B.1.1.306	Asia	India	NA
EPI_ISL_539691	2020-08-17	GR	B.1.1.306	Asia	India	NA
EPI_ISL_5441448	2020-08-04	GH	B.1.110.3	North.America	USA	NA
EPI_ISL_5441449	2020-08-11	GH	B.1.110.3	North.America	USA	NA
EPI_ISL_539731	2020-08-13	GR	B.1.1.306	Asia	India	NA
EPI_ISL_539639	2020-08-15	GR	B.1.1.326	Asia	India	NA
EPI_ISL_644717	2020-09-20	GR	B.1.1.306	Asia	India	NA
EPI_ISL_910251	2020-09-24	GR	B.1.1.326	Asia	India	NA
EPI_ISL_5441450	2020-07-28	GH	B.1.110.3	North.America	USA	NA
EPI_ISL_858884	2020-12-26	GV	B.1.177	Europe	United.Kingdom	NA
EPI_ISL_5441492	2020-08-11	GH	B.1.110.3	North.America	USA	NA
EPI_ISL_5441528	2020-08-25	GH	B.1.110.3	North.America	USA	NA
EPI_ISL_5441531	2020-08-22	GH	B.1.110.3	North.America	USA	NA
EPI_ISL_5441569	2020-09-09	GH	B.1.110.3	North.America	USA	NA
EPI_ISL_5944579	2020-07-30	GR	B.1.1	North.America	USA	NA
EPI_ISL_1761802	2020-10-09	GH	B.1.2	North.America	USA	NA
EPI_ISL_1423518	2020-11-23	GH	B.1.2	North.America	USA	NA
EPI_ISL_1423527	2020-11-23	GH	B.1.2	North.America	USA	NA
EPI_ISL_1423531	2020-11-23	GH	B.1.2	North.America	USA	NA
EPI_ISL_5442034	2020-12-14	GH	B.1.2	North.America	USA	NA
EPI_ISL_5944685	2020-11-09	GH	B.1	North.America	USA	NA
EPI_ISL_1761654	2020-11-05	GH	B.1.2	North.America	USA	NA
EPI_ISL_1761777	2020-10-21	G	B.1.404	North.America	USA	NA
EPI_ISL_5442315	2020-12-14	GH	B.1	North.America	USA	NA
EPI_ISL_5442377	2020-12-16	G	B.1.243	North.America	USA	NA
EPI_ISL_840184	2020-12-16	GH	B.1.36.9	Europe	United.Kingdom	NA
EPI_ISL_840113	2020-12-29	GV	B.1.177.57	Europe	United.Kingdom	NA
EPI_ISL_840115	2020-12-30	GV	B.1.177	Europe	United.Kingdom	NA
EPI_ISL_840102	2020-12-26	GV	B.1.177.57	Europe	United.Kingdom	NA
EPI_ISL_840101	2020-12-26	GV	B.1.177.57	Europe	United.Kingdom	NA
EPI_ISL_840032	2020-12-05	GH	B.1.36.9	Europe	United.Kingdom	NA
EPI_ISL_840151	2020-12-14	GV	B.1.177	Europe	United.Kingdom	NA
EPI_ISL_840042	2020-12-12	GH	B.1.36.9	Europe	United.Kingdom	NA
EPI_ISL_652378	2020-11-12	GV	B.1.177.4	Europe	United.Kingdom	NA
EPI_ISL_5443648	2020-12-17	G	B.1.551	North.America	USA	NA
EPI_ISL_725555	2020-11-25	GV	B.1.177.57	Europe	United.Kingdom	NA
EPI_ISL_725564	2020-11-26	GV	B.1.177.57	Europe	United.Kingdom	NA
EPI_ISL_652365	2020-11-10	GV	B.1.177.57	Europe	United.Kingdom	NA
EPI_ISL_5442832	2020-12-16	G	B.1.243	North.America	USA	NA
EPI_ISL_5442867	2020-12-16	GH	B.1.2	North.America	USA	NA
EPI_ISL_613319	2020-10-13	GH	B.1.160	Europe	United.Kingdom	NA
EPI_ISL_5442875	2020-12-16	G	B.1.234	North.America	USA	NA
EPI_ISL_612587	2020-10-25	GV	B.1.177.16	Europe	United.Kingdom	NA
EPI_ISL_5442880	2020-12-16	G	B.1	North.America	USA	NA
EPI_ISL_5442898	2020-12-16	GR	B.1.1.291	North.America	USA	NA
EPI_ISL_5442901	2020-12-16	G	B.1.396	North.America	USA	NA
EPI_ISL_595241	2020-10-13	GV	B.1.177.54	Europe	United.Kingdom	NA
EPI_ISL_5442929	2020-12-16	GH	B.1.2	North.America	USA	NA
EPI_ISL_594968	2020-09-23	GV	B.1.177.15	Europe	United.Kingdom	NA
EPI_ISL_5443002	2020-12-16	G	B.1.243	North.America	USA	NA
EPI_ISL_577121	2020-10-01	GV	B.1.177.16	Europe	United.Kingdom	NA
EPI_ISL_577122	2020-10-01	GV	B.1.177.57	Europe	United.Kingdom	NA
EPI_ISL_5443031	2020-12-16	GH	B.1.2	North.America	USA	NA
EPI_ISL_577143	2020-10-04	GV	B.1.177.57	Europe	United.Kingdom	NA
EPI_ISL_549492	2020-09-14	GH	B.1.389	Europe	United.Kingdom	NA
EPI_ISL_5443073	2020-12-15	GR	B.1.1.205	North.America	USA	NA
EPI_ISL_5443302	2020-12-14	G	B.1.243	North.America	USA	NA
EPI_ISL_5443396	2020-12-14	GH	B.1.2	North.America	USA	NA
EPI_ISL_867438	2020-12-29	GV	B.1.177.7	Europe	United.Kingdom	NA
EPI_ISL_867276	2020-12-01	GV	B.1.177.65	Europe	United.Kingdom	NA
EPI_ISL_867198	2020-12-04	GV	B.1.177	Europe	United.Kingdom	NA
EPI_ISL_540899	2020-09-01	GR	AD.2	Europe	United.Kingdom	NA
EPI_ISL_841360	2020-12-31	GV	B.1.177.65	Europe	United.Kingdom	NA
EPI_ISL_10834885	2020-08-26	GH	B.1.582	North.America	USA	NA
EPI_ISL_840774	2020-12-29	GV	B.1.177	Europe	United.Kingdom	NA
EPI_ISL_840781	2020-12-29	GV	AA.5	Europe	United.Kingdom	NA
EPI_ISL_840503	2020-12-26	GV	B.1.177.15	Europe	United.Kingdom	NA
EPI_ISL_840740	2020-12-22	GV	B.1.177	Europe	United.Kingdom	NA
EPI_ISL_840641	2020-12-31	GV	B.1.177	Europe	United.Kingdom	NA
EPI_ISL_840546	2020-12-27	GV	B.1.177	Europe	United.Kingdom	NA
EPI_ISL_840534	2020-12-27	GV	B.1.177.54	Europe	United.Kingdom	NA
EPI_ISL_840560	2020-12-27	GV	B.1.177	Europe	United.Kingdom	NA
EPI_ISL_840485	2020-12-25	GV	B.1.177.65	Europe	United.Kingdom	NA
EPI_ISL_840581	2020-12-28	GV	B.1.177.65	Europe	United.Kingdom	NA
EPI_ISL_840729	2020-12-22	GV	B.1.177.65	Europe	United.Kingdom	NA
EPI_ISL_840604	2020-12-29	GV	B.1.177	Europe	United.Kingdom	NA
EPI_ISL_840407	2020-12-23	GV	B.1.177	Europe	United.Kingdom	NA
EPI_ISL_840446	2020-12-24	GV	AA.2	Europe	United.Kingdom	NA
EPI_ISL_840399	2020-12-31	GV	B.1.177.7	Europe	United.Kingdom	NA
EPI_ISL_573908	2020-09-15	GV	B.1.177.7	Europe	United.Kingdom	NA
EPI_ISL_823654	2020-12-20	GV	B.1.177	Europe	United.Kingdom	NA
EPI_ISL_823542	2020-12-21	GV	B.1.177	Europe	United.Kingdom	NA
EPI_ISL_823558	2020-12-22	GV	B.1.177	Europe	United.Kingdom	NA
EPI_ISL_823484	2020-12-20	GV	B.1.177.65	Europe	United.Kingdom	NA
EPI_ISL_823302	2020-12-18	GV	B.1.177.54	Europe	United.Kingdom	NA
EPI_ISL_823380	2020-12-21	GV	B.1.177	Europe	United.Kingdom	NA
EPI_ISL_823390	2020-12-23	GV	B.1.177	Europe	United.Kingdom	NA
EPI_ISL_822650	2020-12-28	GV	B.1.177	Europe	United.Kingdom	NA
EPI_ISL_822652	2020-12-28	GV	B.1.177.63	Europe	United.Kingdom	NA
EPI_ISL_822656	2020-12-28	GV	B.1.177.7	Europe	United.Kingdom	NA
EPI_ISL_822658	2020-12-28	GV	B.1.177.7	Europe	United.Kingdom	NA
EPI_ISL_822769	2020-12-30	GV	AA.6	Europe	United.Kingdom	NA
EPI_ISL_822784	2020-12-31	GV	B.1.177.63	Europe	United.Kingdom	NA
EPI_ISL_822799	2020-12-31	GV	B.1.177.7	Europe	United.Kingdom	NA
EPI_ISL_822563	2020-12-27	GV	B.1.177	Europe	United.Kingdom	NA
EPI_ISL_822588	2020-12-27	GV	B.1.177	Europe	United.Kingdom	NA
EPI_ISL_822716	2020-12-29	GV	AA.6	Europe	United.Kingdom	NA
EPI_ISL_822722	2020-12-30	GV	B.1.177	Europe	United.Kingdom	NA
EPI_ISL_822608	2020-12-27	GV	B.1.177.15	Europe	United.Kingdom	NA
EPI_ISL_822623	2020-12-28	GV	B.1.177	Europe	United.Kingdom	NA
EPI_ISL_822406	2020-12-22	GV	B.1.177	Europe	United.Kingdom	NA
EPI_ISL_822441	2020-12-24	GV	B.1.177.65	Europe	United.Kingdom	NA
EPI_ISL_815204	2020-12-21	GV	B.1.177.7	Europe	United.Kingdom	NA
EPI_ISL_815215	2020-12-22	GV	B.1.177.7	Europe	United.Kingdom	NA
EPI_ISL_815225	2020-12-22	GV	B.1.177.65	Europe	United.Kingdom	NA
EPI_ISL_1260427	2020-11-30	GR	B.1.1.39	Europe	Switzerland	NA
EPI_ISL_815236	2020-12-27	G	B.1.258	Europe	United.Kingdom	NA
EPI_ISL_814919	2020-12-14	GV	B.1.177.65	Europe	United.Kingdom	NA
EPI_ISL_815014	2020-12-20	GV	AA.5	Europe	United.Kingdom	NA
EPI_ISL_815049	2020-12-15	GV	B.1.177.7	Europe	United.Kingdom	NA
EPI_ISL_814832	2020-12-01	GV	Z.1	Europe	United.Kingdom	NA
EPI_ISL_602987	2020-10-05	G	B.1	North.America	USA	NA
EPI_ISL_602985	2020-10-03	G	B.1.565	North.America	USA	NA
EPI_ISL_602981	2020-09-30	GH	B.1.2	North.America	USA	NA
EPI_ISL_602982	2020-09-30	G	B.1	North.America	USA	NA
EPI_ISL_603003	2020-09-26	GH	B.1.2	North.America	USA	NA
EPI_ISL_602967	2020-09-17	G	B.1.565	North.America	USA	NA
EPI_ISL_602957	2020-08-19	O	B.1	North.America	USA	NA
EPI_ISL_602960	2020-09-15	GH	B.1.612	North.America	USA	NA
EPI_ISL_765050	2020-12-17	GV	B.1.177.7	Europe	United.Kingdom	NA
EPI_ISL_764943	2020-12-15	GV	B.1.177.15	Europe	United.Kingdom	NA
EPI_ISL_765014	2020-12-16	G	B.1.177.7	Europe	United.Kingdom	NA
EPI_ISL_764811	2020-12-13	GV	B.1.177.7	Europe	United.Kingdom	NA
EPI_ISL_764684	2020-12-16	GV	B.1.177.65	Europe	United.Kingdom	NA
EPI_ISL_764750	2020-12-14	GV	B.1.177.65	Europe	United.Kingdom	NA
EPI_ISL_764588	2020-12-16	GV	B.1.177.7	Europe	United.Kingdom	NA
EPI_ISL_1260349	2020-12-31	GR	B.1.1.39	Europe	Switzerland	NA
EPI_ISL_764762	2020-12-15	GV	AA.2	Europe	United.Kingdom	NA
EPI_ISL_764617	2020-12-12	GV	B.1.177.65	Europe	United.Kingdom	NA
EPI_ISL_2925612	2020-11-19	GR	B.1.1.391	Asia	Oman	NA
EPI_ISL_742964	2020-12-07	GV	B.1.177	Europe	United.Kingdom	NA
EPI_ISL_743721	2020-12-10	GV	Z.1	Europe	United.Kingdom	NA
EPI_ISL_11799585	2020-10-28	GR	B.1.1.33	South.America	Uruguay	NA
EPI_ISL_11799586	2020-11-12	GR	B.1.1.33	South.America	Uruguay	NA
EPI_ISL_820431	2020-12-30	GV	B.1.177.16	Europe	United.Kingdom	NA
EPI_ISL_1047916	2020-12-02	GV	B.1.177	Europe	United.Kingdom	NA
EPI_ISL_822754	2020-12-30	GV	B.1.177	Europe	United.Kingdom	NA
EPI_ISL_950709	2020-12-28	GV	B.1.177	Europe	United.Kingdom	NA
EPI_ISL_5259350	2020-08-10	GH	B.1.595	North.America	USA	NA
EPI_ISL_1191880	2020-12-27	O	A	Africa	Zimbabwe	NA
EPI_ISL_5259384	2020-08-11	GH	B.1.336	North.America	USA	NA
EPI_ISL_5259398	2020-08-12	GH	B.1.2	North.America	USA	NA
EPI_ISL_2191356	2020-12-26	GH	B.1.2	North.America	USA	NA
EPI_ISL_5259472	2020-08-14	GH	B.1.577	North.America	USA	NA
EPI_ISL_5259492	2020-08-18	G	B.1	North.America	USA	NA
EPI_ISL_5259496	2020-08-17	GH	B.1.2	North.America	USA	NA
EPI_ISL_1540186	2020-12-27	G	B.1	North.America	USA	NA
EPI_ISL_5259558	2020-08-20	GH	B.1.577	North.America	USA	NA
EPI_ISL_2015104	2020-09-09	O	B.1.218	Europe	Turkey	NA
EPI_ISL_2015100	2020-09-21	O	B.1.1.288	Europe	Turkey	NA
EPI_ISL_2015124	2020-08-23	O	B.1.1.161	Europe	Turkey	NA
EPI_ISL_2015096	2020-09-14	GR	B.1.1.521	Europe	Turkey	NA
EPI_ISL_2015117	2020-09-11	O	B.1.218	Europe	Turkey	NA
EPI_ISL_2015125	2020-09-09	GR	B.1.1.391	Europe	Turkey	NA
EPI_ISL_2015122	2020-09-13	G	B.1	Europe	Turkey	NA
EPI_ISL_2015103	2020-09-08	G	B.1	Europe	Turkey	NA
EPI_ISL_2015143	2020-09-18	O	B.1.1.161	Europe	Turkey	NA
EPI_ISL_2015142	2020-09-22	O	B.1.1.161	Europe	Turkey	NA
EPI_ISL_2015098	2020-09-12	O	B.1.1.1	Europe	Turkey	NA
EPI_ISL_2015099	2020-09-14	O	B.1	Europe	Turkey	NA
EPI_ISL_2003980	2020-09-22	O	B.1	Europe	Turkey	NA
EPI_ISL_5259626	2020-08-24	G	B.1.565	North.America	USA	NA
EPI_ISL_5259636	2020-08-24	G	B.1.243	North.America	USA	NA
EPI_ISL_2015140	2020-09-18	O	B.1.1.189	Europe	Turkey	NA
EPI_ISL_2013326	2020-09-08	GR	B.1.1.189	Europe	Turkey	NA
EPI_ISL_2015097	2020-09-12	O	B.3	Europe	Turkey	NA
EPI_ISL_2015116	2020-09-08	O	B.1.218	Europe	Turkey	NA
EPI_ISL_2015121	2020-09-14	GH	B.1.36	Europe	Turkey	NA
EPI_ISL_5259708	2020-08-25	GH	B.1.302	North.America	USA	NA
EPI_ISL_5259728	2020-08-27	G	B.1	North.America	USA	NA
EPI_ISL_5259733	2020-08-26	G	B.1.565	North.America	USA	NA
EPI_ISL_10989677	2020-08-13	GR	B.1.1	Asia	India	NA
EPI_ISL_741719	2020-11-17	GH	B.1.36.7	Europe	United.Kingdom	NA
EPI_ISL_706450	2020-11-05	GV	B.1.177	Europe	United.Kingdom	NA
EPI_ISL_706581	2020-11-18	GV	B.1.177	Europe	United.Kingdom	NA
EPI_ISL_765121	2020-12-20	GR	AS.1	Europe	United.Kingdom	NA
EPI_ISL_744022	2020-12-14	GV	AA.7	Europe	United.Kingdom	NA
EPI_ISL_744040	2020-12-14	GV	B.1.177	Europe	United.Kingdom	NA
EPI_ISL_743876	2020-12-12	GR	AD.2	Europe	United.Kingdom	NA
EPI_ISL_743999	2020-12-13	GV	B.1.177	Europe	United.Kingdom	NA
EPI_ISL_743733	2020-12-10	GV	B.1.177	Europe	United.Kingdom	NA
EPI_ISL_743756	2020-12-11	GV	AA.4	Europe	United.Kingdom	NA
EPI_ISL_743758	2020-12-11	GV	B.1.177.15	Europe	United.Kingdom	NA
EPI_ISL_581495	2020-08-12	L	B	Asia	India	NA
EPI_ISL_5043578	2020-10-28	GV	B.1.177.15	Europe	United.Kingdom	NA
EPI_ISL_743439	2020-12-05	GH	B.1.160	Europe	United.Kingdom	NA
EPI_ISL_743473	2020-12-08	GV	B.1.177.7	Europe	United.Kingdom	NA
EPI_ISL_743179	2020-12-07	GV	B.1.177.17	Europe	United.Kingdom	NA
EPI_ISL_743061	2020-12-07	GV	B.1.177	Europe	United.Kingdom	NA
EPI_ISL_743135	2020-12-02	GV	AA.2	Europe	United.Kingdom	NA
EPI_ISL_743118	2020-12-02	GV	B.1.177.65	Europe	United.Kingdom	NA
EPI_ISL_742987	2020-12-07	GV	B.1.177.65	Europe	United.Kingdom	NA
EPI_ISL_742888	2020-11-26	GV	B.1.177.65	Europe	United.Kingdom	NA
EPI_ISL_742716	2020-12-09	GV	B.1.177	Europe	United.Kingdom	NA
EPI_ISL_742510	2020-12-07	GV	Z.1	Europe	United.Kingdom	NA
EPI_ISL_742364	2020-12-03	GV	B.1.177	Europe	United.Kingdom	NA
EPI_ISL_742310	2020-10-30	GV	B.1.177	Europe	United.Kingdom	NA
EPI_ISL_742268	2020-12-02	GV	B.1.177	Europe	United.Kingdom	NA
EPI_ISL_727599	2020-12-02	GV	B.1.177.15	Europe	United.Kingdom	NA
EPI_ISL_727580	2020-12-02	GV	B.1.177.65	Europe	United.Kingdom	NA
EPI_ISL_727683	2020-12-03	GV	AA.2	Europe	United.Kingdom	NA
EPI_ISL_727566	2020-12-02	GV	B.1.177	Europe	United.Kingdom	NA
EPI_ISL_727372	2020-12-04	GV	B.1.177	Europe	United.Kingdom	NA
EPI_ISL_10989899	2020-08-01	GR	B.1.1.198	Asia	India	NA
EPI_ISL_727350	2020-12-03	GV	B.1.177	Europe	United.Kingdom	NA
EPI_ISL_727357	2020-12-03	GV	B.1.177.65	Europe	United.Kingdom	NA
EPI_ISL_727234	2020-12-01	GV	B.1.177	Europe	United.Kingdom	NA
EPI_ISL_727178	2020-12-02	GV	B.1.177.7	Europe	United.Kingdom	NA
EPI_ISL_727327	2020-12-03	GV	B.1.177.65	Europe	United.Kingdom	NA
EPI_ISL_727017	2020-11-30	GV	B.1.177	Europe	United.Kingdom	NA
EPI_ISL_727141	2020-11-29	GV	B.1.177.7	Europe	United.Kingdom	NA
EPI_ISL_727034	2020-11-30	GV	B.1.177.65	Europe	United.Kingdom	NA
EPI_ISL_765779	2020-11-20	GH	B.1.433	North.America	USA	NA
EPI_ISL_726933	2020-11-23	GV	B.1.177	Europe	United.Kingdom	NA
EPI_ISL_726870	2020-11-21	GV	Z.1	Europe	United.Kingdom	NA
EPI_ISL_765729	2020-09-24	GH	B.1.375	North.America	USA	NA
EPI_ISL_726865	2020-11-21	GV	B.1.177	Europe	United.Kingdom	NA
EPI_ISL_726892	2020-11-22	GR	AP.1	Europe	United.Kingdom	NA
EPI_ISL_765856	2020-11-20	GH	B.1.2	North.America	USA	NA
EPI_ISL_765873	2020-11-26	GH	B.1.369	North.America	USA	NA
EPI_ISL_765750	2020-10-05	GR	B.1.1.441	North.America	USA	NA
EPI_ISL_765869	2020-11-25	GR	B.1.1.434	North.America	USA	NA
EPI_ISL_726631	2020-11-20	GV	B.1.177	Europe	United.Kingdom	NA
EPI_ISL_726737	2020-11-24	GV	B.1.177.7	Europe	United.Kingdom	NA
EPI_ISL_765694	2020-08-04	GR	B.1.1.192	North.America	USA	NA
EPI_ISL_726761	2020-11-25	GR	B.1.1.37	Europe	United.Kingdom	NA
EPI_ISL_726624	2020-11-20	GV	B.1.177	Europe	United.Kingdom	NA
EPI_ISL_765679	2020-07-20	GH	B.1.369	North.America	USA	NA
EPI_ISL_765619	2020-09-23	GH	B.1.478	North.America	USA	NA
EPI_ISL_765582	2020-11-10	GH	B.1.2	North.America	USA	NA
EPI_ISL_765591	2020-09-23	GH	B.1.369	North.America	USA	NA
EPI_ISL_726651	2020-11-21	GV	B.1.177.7	Europe	United.Kingdom	NA
EPI_ISL_726660	2020-11-22	GH	B.1.160	Europe	United.Kingdom	NA
EPI_ISL_726475	2020-11-26	GV	B.1.177.8	Europe	United.Kingdom	NA
EPI_ISL_726410	2020-11-24	GV	B.1.177.15	Europe	United.Kingdom	NA
EPI_ISL_726252	2020-11-23	GV	B.1.177.15	Europe	United.Kingdom	NA
EPI_ISL_726267	2020-11-26	GV	B.1.177	Europe	United.Kingdom	NA
EPI_ISL_726298	2020-11-25	GV	B.1.177.15	Europe	United.Kingdom	NA
EPI_ISL_862080	2020-11-25	GH	B.1.36	Asia	Iran	NA
EPI_ISL_862075	2020-11-10	GR	B.1.1.413	Asia	Iran	NA
EPI_ISL_862076	2020-11-24	GR	B.1.1	Asia	Iran	NA
EPI_ISL_725971	2020-11-30	GV	B.1.177.7	Europe	United.Kingdom	NA
EPI_ISL_725748	2020-11-29	GV	B.1.177.65	Europe	United.Kingdom	NA
EPI_ISL_1404076	2020-08-20	L	B	North.America	USA	NA
EPI_ISL_725696	2020-11-28	GV	B.1.177.54	Europe	United.Kingdom	NA
EPI_ISL_706711	2020-11-07	GV	B.1.177	Europe	United.Kingdom	NA
EPI_ISL_706624	2020-11-16	GV	B.1.177.7	Europe	United.Kingdom	NA
EPI_ISL_680959	2020-11-04	GV	B.1.177.7	Europe	United.Kingdom	NA
EPI_ISL_585712	2020-09-30	GV	B.1.177.7	Europe	United.Kingdom	NA
EPI_ISL_680795	2020-11-09	GV	B.1.177	Europe	United.Kingdom	NA
EPI_ISL_680797	2020-11-09	GV	B.1.177.65	Europe	United.Kingdom	NA
EPI_ISL_680740	2020-11-03	GV	B.1.177.7	Europe	United.Kingdom	NA
EPI_ISL_680618	2020-10-25	GV	B.1.177.15	Europe	United.Kingdom	NA
EPI_ISL_680603	2020-11-15	GV	B.1.177.7	Europe	United.Kingdom	NA
EPI_ISL_680649	2020-11-15	GV	B.1.177.15	Europe	United.Kingdom	NA
EPI_ISL_666394	2020-11-08	GH	B.1.36.17	Europe	United.Kingdom	NA
EPI_ISL_666377	2020-11-02	GV	B.1.177	Europe	United.Kingdom	NA
EPI_ISL_666205	2020-10-14	GV	B.1.177.7	Europe	United.Kingdom	NA
EPI_ISL_666294	2020-11-05	GV	B.1.177.6	Europe	United.Kingdom	NA
EPI_ISL_666291	2020-10-30	GV	B.1.177.7	Europe	United.Kingdom	NA
EPI_ISL_666273	2020-10-29	GR	B.1.1.311	Europe	United.Kingdom	NA
EPI_ISL_666119	2020-11-03	GV	B.1.177.15	Europe	United.Kingdom	NA
EPI_ISL_628331	2020-10-26	GV	B.1.177.15	Europe	United.Kingdom	NA
EPI_ISL_639585	2020-10-29	GV	B.1.177	Europe	United.Kingdom	NA
EPI_ISL_639173	2020-10-31	GR	B.1.1	Europe	United.Kingdom	NA
EPI_ISL_1164691	2020-11-08	G	B.1.258	Europe	Cyprus	NA
EPI_ISL_639197	2020-10-30	GV	B.1.177	Europe	United.Kingdom	NA
EPI_ISL_639387	2020-10-29	GV	B.1.177	Europe	United.Kingdom	NA
EPI_ISL_639164	2020-10-28	GV	AA.4	Europe	United.Kingdom	NA
EPI_ISL_639165	2020-10-16	GR	B.1.1.37	Europe	United.Kingdom	NA
EPI_ISL_639340	2020-10-26	GV	B.1.177	Europe	United.Kingdom	NA
EPI_ISL_639342	2020-10-28	GR	AP.1	Europe	United.Kingdom	NA
EPI_ISL_639067	2020-10-31	GR	AP.1	Europe	United.Kingdom	NA
EPI_ISL_959279	2020-11-05	GH	B.1.468	Asia	Iran	NA
EPI_ISL_959278	2020-08-18	GH	B.1.9.5	Asia	Iran	NA
EPI_ISL_959281	2020-08-22	GR	B.1.1	Asia	Iran	NA
EPI_ISL_959277	2020-08-20	GH	B.1.36	Asia	Iran	NA
EPI_ISL_1014687	2020-08-17	GH	B.1.36.7	Asia	Iran	NA
EPI_ISL_1014686	2020-12-09	GR	B.1.1.413	Asia	Iran	NA
EPI_ISL_627936	2020-10-14	GV	B.1.177	Europe	United.Kingdom	NA
EPI_ISL_627816	2020-10-20	GV	B.1.177	Europe	United.Kingdom	NA
EPI_ISL_627247	2020-10-23	G	B.1.258.7	Europe	United.Kingdom	NA
EPI_ISL_9232352	2020-09-11	G	B.1	Asia	India	NA
EPI_ISL_2642763	2020-12-24	G	B.1.527	Europe	Estonia	NA
EPI_ISL_2642797	2020-12-31	G	B.1.258	Europe	Estonia	NA
EPI_ISL_2642798	2020-12-31	G	B.1.258	Europe	Estonia	NA
EPI_ISL_2642799	2020-12-31	G	B.1.258	Europe	Estonia	NA
EPI_ISL_2642803	2020-12-31	G	B.1.258	Europe	Estonia	NA
EPI_ISL_2642809	2020-11-19	G	B.1.258	Europe	Estonia	NA
EPI_ISL_2642819	2020-11-12	G	B.1.258	Europe	Estonia	NA
EPI_ISL_2206947	2020-12-13	GH	B.1.2	North.America	USA	NA
EPI_ISL_855921	2020-12-24	GR	B.1.1.483	Europe	Belgium	NA
EPI_ISL_855912	2020-12-28	G	B.1.258	Europe	Belgium	NA
EPI_ISL_855910	2020-12-28	G	B.1.258	Europe	Belgium	NA
EPI_ISL_855940	2020-12-30	GR	B.1.1.483	Europe	Belgium	NA
EPI_ISL_855934	2020-12-31	GR	B.1.1.483	Europe	Belgium	NA
EPI_ISL_855925	2020-12-30	GR	B.1.1.483	Europe	Belgium	NA
EPI_ISL_9232346	2020-09-10	GR	B.1.1	Asia	India	NA
EPI_ISL_2642906	2020-10-08	G	B.1.527	Europe	Estonia	NA
EPI_ISL_634891	2020-10-18	GV	B.1.177	Europe	Belgium	NA
EPI_ISL_9232337	2020-09-11	GR	B.1.1.274	Asia	India	NA
EPI_ISL_9232391	2020-08-28	GR	B.1.1	Asia	India	NA
EPI_ISL_2206942	2020-12-06	G	B.1.234	North.America	USA	NA
EPI_ISL_612642	2020-10-08	GV	B.1.177	Europe	United.Kingdom	NA
EPI_ISL_612515	2020-10-02	GV	B.1.177.54	Europe	United.Kingdom	NA
EPI_ISL_1578537	2020-12-22	GH	B.1.564	North.America	USA	NA
EPI_ISL_2099971	2020-09-25	GV	B.1.177	Europe	Spain	NA
EPI_ISL_2099977	2020-09-25	GV	B.1.177	Europe	Spain	NA
EPI_ISL_586093	2020-10-09	G	B.1.258.7	Europe	United.Kingdom	NA
EPI_ISL_666100	2020-10-21	GV	B.1.177	Europe	United.Kingdom	NA
EPI_ISL_666102	2020-10-29	GV	B.1.177	Europe	United.Kingdom	NA
EPI_ISL_666087	2020-10-13	GV	B.1.177.5	Europe	United.Kingdom	NA
EPI_ISL_666003	2020-10-29	GV	B.1.177	Europe	United.Kingdom	NA
EPI_ISL_666011	2020-10-29	GV	B.1.177	Europe	United.Kingdom	NA
EPI_ISL_2099759	2020-11-12	GR	B.1.1.216	Asia	India	NA
EPI_ISL_2099733	2020-11-25	GR	B.1.1.216	Asia	India	NA
EPI_ISL_1707482	2020-10-05	GR	B.1.1	North.America	USA	NA
EPI_ISL_2642818	2020-11-16	G	B.1.258	Europe	Estonia	NA
EPI_ISL_1585040	2020-12-31	GH	B.1.2	North.America	USA	NA
EPI_ISL_2099826	2020-11-20	GV	B.1.177	Europe	Spain	NA
EPI_ISL_2099833	2020-12-04	GV	B.1.177	Europe	Spain	NA
EPI_ISL_665084	2020-11-11	GV	B.1.177	Europe	United.Kingdom	NA
EPI_ISL_664603	2020-10-27	GR	B.1.1.37	Europe	United.Kingdom	NA
EPI_ISL_665956	2020-09-04	GR	B.1.1.1	Europe	United.Kingdom	NA
EPI_ISL_665854	2020-10-09	GR	B.1.1.311	Europe	United.Kingdom	NA
EPI_ISL_7734752	2020-11-16	GR	B.1.1.216	Asia	India	NA
EPI_ISL_2099684	2020-11-22	GH	B.1.36	Asia	India	NA
EPI_ISL_2099687	2020-11-22	GH	B.1.36.29	Asia	India	NA
EPI_ISL_2099689	2020-11-26	GH	B.1.36	Asia	India	NA
EPI_ISL_2099772	2020-09-04	GV	B.1.177	Europe	Spain	NA
EPI_ISL_7734753	2020-11-16	G	B.1.36.29	Asia	India	NA
EPI_ISL_813604	2020-12-27	GV	B.1.177.18	Europe	United.Kingdom	NA
EPI_ISL_1225989	2020-12-31	GH	B.1.311	North.America	USA	NA
EPI_ISL_813628	2020-12-29	GV	B.1.177.30	Europe	United.Kingdom	NA
EPI_ISL_813511	2020-12-22	GV	B.1.177.18	Europe	United.Kingdom	NA
EPI_ISL_813632	2020-12-29	GV	B.1.177.30	Europe	United.Kingdom	NA
EPI_ISL_1588656	2020-12-14	GH	B.1.160	Europe	Germany	NA
EPI_ISL_1588674	2020-12-23	G	B.1.177.62	Europe	Germany	NA
EPI_ISL_813486	2020-12-21	GV	B.1.177.18	Europe	United.Kingdom	NA
EPI_ISL_813649	2020-12-30	GV	B.1.177.47	Europe	United.Kingdom	NA
EPI_ISL_813528	2020-12-24	GV	B.1.177.30	Europe	United.Kingdom	NA
EPI_ISL_5461005	2020-12-01	GR	B.1.1.239	North.America	USA	NA
EPI_ISL_5461025	2020-12-01	GH	B.1.2	North.America	USA	NA
EPI_ISL_1247539	2020-11-25	GH	B.1.160.7	Europe	United.Kingdom	NA
EPI_ISL_612384	2020-10-05	GV	B.1.177	Europe	United.Kingdom	NA
EPI_ISL_5461241	2020-12-02	GH	B.1.111	North.America	USA	NA
EPI_ISL_813454	2020-12-21	GV	B.1.177.57	Europe	United.Kingdom	NA
EPI_ISL_5461296	2020-12-01	GH	B.1.2	North.America	USA	NA
EPI_ISL_577251	2020-09-02	GV	B.1.177	Europe	United.Kingdom	NA
EPI_ISL_1015134	2020-08-04	GR	B.1.1.241	Europe	France	IDF
EPI_ISL_1015137	2020-08-05	GR	B.1.1.241	Europe	France	IDF
EPI_ISL_1015139	2020-08-17	GR	B.1.1.317	Europe	France	IDF
EPI_ISL_1015174	2020-09-30	GR	B.1.1.241	Europe	France	IDF
EPI_ISL_1015187	2020-10-27	GH	B.1.160	Europe	France	IDF
EPI_ISL_1015297	2020-09-23	GH	B.1.160	Europe	France	IDF
EPI_ISL_1015167	2020-09-25	G	B.1.149	Europe	France	IDF
EPI_ISL_1015296	2020-09-21	GV	B.1.177	Europe	France	IDF
EPI_ISL_1015298	2020-09-28	GH	B.1.160	Europe	France	IDF
EPI_ISL_1015162	2020-09-21	GH	B.1.160	Europe	France	IDF
EPI_ISL_1015168	2020-09-25	GR	B.1.1	Europe	France	IDF
EPI_ISL_1015180	2020-10-26	GH	B.1.160	Europe	France	IDF
EPI_ISL_1015189	2020-10-27	GH	B.1.160	Europe	France	IDF
EPI_ISL_1015165	2020-09-23	G	B.1.416	Europe	France	IDF
EPI_ISL_1015183	2020-10-26	GR	B.1.1.241	Europe	France	IDF
EPI_ISL_1015282	2020-08-15	GR	B.1.1	Europe	France	IDF
EPI_ISL_1015190	2020-10-27	G	B.1.177	Europe	France	IDF
EPI_ISL_1015199	2020-11-16	GH	B.1.160	Europe	France	IDF
EPI_ISL_1015176	2020-10-12	GH	B.1.160	Europe	France	IDF
EPI_ISL_1015285	2020-08-17	GR	B.1.1	Europe	France	IDF
EPI_ISL_1015301	2020-09-30	GR	B.1.1.241	Europe	France	IDF
EPI_ISL_1015195	2020-10-30	GH	B.1.160	Europe	France	IDF
EPI_ISL_1015309	2020-10-27	GV	W.1	Europe	France	IDF
EPI_ISL_1015196	2020-10-31	GH	B.1.160	Europe	France	IDF
EPI_ISL_1015303	2020-10-14	GV	W.1	Europe	France	IDF
EPI_ISL_1015197	2020-10-31	GH	B.1.160	Europe	France	IDF
EPI_ISL_1015322	2020-11-27	GH	B.1.160	Europe	France	IDF
EPI_ISL_1015304	2020-10-14	GH	B.1.160	Europe	France	IDF
EPI_ISL_1015208	2020-12-04	GH	B.1.160	Europe	France	IDF
EPI_ISL_1015318	2020-11-25	GH	B.1.160	Europe	France	IDF
EPI_ISL_1015320	2020-11-27	GR	B.1.1.269	Europe	France	IDF
EPI_ISL_1015200	2020-11-16	G	B.1.177	Europe	France	IDF
EPI_ISL_1015205	2020-12-01	GH	B.1.160	Europe	France	IDF
EPI_ISL_1015203	2020-11-21	G	B.1	Europe	France	IDF
EPI_ISL_1015207	2020-12-04	GH	B.1.160	Europe	France	IDF
EPI_ISL_1015202	2020-11-20	GH	B.1.160	Europe	France	IDF
EPI_ISL_1015312	2020-11-04	GV	B.1.177	Europe	France	IDF
EPI_ISL_1015204	2020-11-25	GH	B.1.160	Europe	France	IDF
EPI_ISL_1015316	2020-11-19	GR	B.1.1.159	Europe	France	IDF
EPI_ISL_1015206	2020-12-02	GR	C.16	Europe	France	IDF
EPI_ISL_1015319	2020-11-25	GR	B.1.1.269	Europe	France	IDF
EPI_ISL_1015313	2020-11-16	GH	B.1.160	Europe	France	IDF
EPI_ISL_1015132	2020-08-04	GR	B.1.1.241	Europe	France	IDF
EPI_ISL_1015157	2020-09-16	G	B.1	Europe	France	IDF
EPI_ISL_1015171	2020-09-28	GV	B.1.177	Europe	France	IDF
EPI_ISL_1015172	2020-09-29	GH	B.1.367	Europe	France	IDF
EPI_ISL_1015302	2020-10-11	GV	W.1	Europe	France	IDF
EPI_ISL_1015315	2020-11-19	GR	B.1.1.317	Europe	France	IDF
EPI_ISL_1015324	2020-12-01	GH	B.1.160	Europe	France	IDF
EPI_ISL_3357750	2020-10-26	G	B.1.416.1	Europe	France	IDF
EPI_ISL_3357752	2020-10-29	G	B.1.416.1	Europe	France	IDF
EPI_ISL_3357754	2020-11-03	G	B.1.416.1	Europe	France	IDF
EPI_ISL_3357758	2020-10-16	GV	B.1.177.81	Europe	France	IDF
EPI_ISL_3357767	2020-10-22	GV	B.1.177.81	Europe	France	IDF
EPI_ISL_3357770	2020-10-24	GV	B.1.177.81	Europe	France	IDF
EPI_ISL_3357772	2020-10-27	GV	B.1.177.81	Europe	France	IDF
EPI_ISL_3357779	2020-09-15	GH	B.1.160	Europe	France	IDF
EPI_ISL_3357784	2020-09-16	GH	B.1.160	Europe	France	IDF
EPI_ISL_3357791	2020-10-24	GH	B.1.160	Europe	France	IDF
EPI_ISL_3357795	2020-10-24	GH	B.1.367	Europe	France	IDF
EPI_ISL_3357797	2020-10-25	GH	B.1.367	Europe	France	IDF
EPI_ISL_3357799	2020-10-26	GH	B.1.160	Europe	France	IDF
EPI_ISL_3357801	2020-10-26	GH	B.1.160	Europe	France	IDF
EPI_ISL_3357803	2020-10-26	GV	B.1.177	Europe	France	IDF
EPI_ISL_3357805	2020-10-27	G	B.1.177	Europe	France	IDF
EPI_ISL_3357810	2020-10-29	GH	B.1.367	Europe	France	IDF
EPI_ISL_3357814	2020-11-22	GR	B.1.1.269	Europe	France	IDF
EPI_ISL_3357819	2020-11-23	GR	B.1.1.269	Europe	France	IDF
EPI_ISL_3357823	2020-11-25	GR	B.1.1.269	Europe	France	IDF
EPI_ISL_3357832	2020-11-25	GH	B.1.160	Europe	France	IDF
EPI_ISL_3357836	2020-11-27	GR	B.1.1.269	Europe	France	IDF
EPI_ISL_3357839	2020-11-27	GV	B.1.177	Europe	France	IDF
EPI_ISL_3357841	2020-12-01	GH	B.1.160	Europe	France	IDF
EPI_ISL_3357847	2020-10-01	GV	B.1.177	Europe	France	IDF
EPI_ISL_3357853	2020-11-12	GV	B.1.177.81	Europe	France	IDF
EPI_ISL_3357856	2020-11-12	GV	B.1.177.81	Europe	France	IDF
EPI_ISL_3357858	2020-11-12	GV	B.1.177.81	Europe	France	IDF
EPI_ISL_3357892	2020-09-23	GH	B.1.160	Europe	France	IDF
EPI_ISL_3357898	2020-10-07	GV	B.1.177	Europe	France	IDF
EPI_ISL_3357902	2020-10-15	GH	B.1.160	Europe	France	IDF
EPI_ISL_3357916	2020-10-22	GH	B.1.160	Europe	France	IDF
EPI_ISL_3357925	2020-10-26	GH	B.1.160	Europe	France	IDF
EPI_ISL_3357933	2020-10-31	GV	B.1.177.78	Europe	France	IDF
EPI_ISL_3357935	2020-11-04	GH	B.1.160	Europe	France	IDF
EPI_ISL_3357938	2020-11-04	GV	B.1.177	Europe	France	IDF
EPI_ISL_3357940	2020-11-04	GH	B.1.160	Europe	France	IDF
EPI_ISL_3357944	2020-11-13	GH	B.1.160	Europe	France	IDF
EPI_ISL_3357946	2020-11-13	GH	B.1.160	Europe	France	IDF
EPI_ISL_3357954	2020-11-18	GH	B.1.160	Europe	France	IDF
EPI_ISL_3357956	2020-11-28	GH	B.1.160	Europe	France	IDF
EPI_ISL_3357957	2020-11-30	GH	B.1.160	Europe	France	IDF
EPI_ISL_3357958	2020-12-02	GH	B.1.160	Europe	France	IDF
EPI_ISL_3357959	2020-12-02	GH	B.1.160	Europe	France	IDF
EPI_ISL_3357961	2020-11-27	GR	B.1.1.269	Europe	France	IDF
EPI_ISL_3357964	2020-11-30	GR	B.1.1.269	Europe	France	IDF
EPI_ISL_3357966	2020-10-12	GH	B.1.160	Europe	France	IDF
EPI_ISL_3357967	2020-10-13	GH	B.1.160	Europe	France	IDF
EPI_ISL_3357969	2020-10-15	GH	B.1.160	Europe	France	IDF
EPI_ISL_3357972	2020-10-20	GH	B.1.160	Europe	France	IDF
EPI_ISL_3357973	2020-10-20	GH	B.1.160	Europe	France	IDF
EPI_ISL_3357974	2020-10-20	GH	B.1.160	Europe	France	IDF
EPI_ISL_3357976	2020-10-21	GH	B.1.160	Europe	France	IDF
EPI_ISL_3357977	2020-10-23	GV	B.1.177.78	Europe	France	IDF
EPI_ISL_3357979	2020-10-27	GH	B.1.160	Europe	France	IDF
EPI_ISL_3357843	2020-10-20	GR	B.1.1.241	Europe	France	IDF
EPI_ISL_3357860	2020-11-14	GV	B.1.177.81	Europe	France	IDF
EPI_ISL_3357922	2020-10-26	GH	B.1.160	Europe	France	IDF
EPI_ISL_3357942	2020-11-05	GV	B.1.177	Europe	France	IDF
EPI_ISL_3357965	2020-11-27	GR	B.1.1.269	Europe	France	IDF
EPI_ISL_768350	2020-11-28	GH	B.1.2	North.America	USA	NA
EPI_ISL_768355	2020-11-23	GH	B.1.2	North.America	USA	NA
EPI_ISL_768362	2020-12-01	GH	B.1.2	North.America	USA	NA
EPI_ISL_768363	2020-12-01	GH	B.1.2	North.America	USA	NA
EPI_ISL_768371	2020-12-02	GH	B.1.2	North.America	USA	NA
EPI_ISL_768379	2020-12-04	GH	B.1.2	North.America	USA	NA
EPI_ISL_768384	2020-12-04	G	B.1.243	North.America	USA	NA
EPI_ISL_768387	2020-12-04	GH	B.1.2	North.America	USA	NA
EPI_ISL_768398	2020-12-07	GH	B.1.2	North.America	USA	NA
EPI_ISL_768411	2020-12-08	G	B.1.234	North.America	USA	NA
EPI_ISL_768438	2020-12-10	G	B.1.234	North.America	USA	NA
EPI_ISL_768468	2020-12-11	GH	B.1.2	North.America	USA	NA
EPI_ISL_768471	2020-12-12	GH	B.1.595	North.America	USA	NA
EPI_ISL_768472	2020-12-12	GH	B.1.595	North.America	USA	NA
EPI_ISL_768491	2020-12-15	G	B.1.234	North.America	USA	NA
EPI_ISL_768513	2020-12-18	G	B.1.234	North.America	USA	NA
EPI_ISL_778918	2020-12-02	GH	B.1.2	North.America	USA	NA
EPI_ISL_778934	2020-12-04	GH	B.1.265	North.America	USA	NA
EPI_ISL_778937	2020-12-04	GH	B.1.2	North.America	USA	NA
EPI_ISL_778938	2020-12-04	GH	B.1.265	North.America	USA	NA
EPI_ISL_778969	2020-12-11	GH	B.1.2	North.America	USA	NA
EPI_ISL_778972	2020-12-11	GH	B.1.2	North.America	USA	NA
EPI_ISL_778982	2020-12-11	GH	B.1.2	North.America	USA	NA
EPI_ISL_2281689	2020-10-30	GR	B.1.1.316	North.America	USA	NA
EPI_ISL_778993	2020-12-11	GH	B.1.2	North.America	USA	NA
EPI_ISL_2281608	2020-11-03	GH	B.1.361	North.America	USA	NA
EPI_ISL_779001	2020-12-11	GH	B.1.2	North.America	USA	NA
EPI_ISL_2281553	2020-10-31	G	B.1.241	North.America	USA	NA
EPI_ISL_2281470	2020-11-02	G	B.1.565	North.America	USA	NA
EPI_ISL_2441261	2020-12-31	GR	B.1.1.216	Asia	India	NA
EPI_ISL_779058	2020-12-11	GH	B.1.2	North.America	USA	NA
EPI_ISL_779068	2020-12-11	GH	B.1.2	North.America	USA	NA
EPI_ISL_779071	2020-12-11	GH	B.1.2	North.America	USA	NA
EPI_ISL_779086	2020-12-14	G	B.1.234	North.America	USA	NA
EPI_ISL_779087	2020-12-14	G	B.1.234	North.America	USA	NA
EPI_ISL_2441474	2020-12-31	GR	B.1.1	Asia	India	NA
EPI_ISL_2191534	2020-12-28	GH	B.1.2	North.America	USA	NA
EPI_ISL_706282	2020-11-28	GV	B.1.177	Europe	United.Kingdom	NA
EPI_ISL_3636617	2020-11-27	G	B.1.221	Europe	Poland	NA
EPI_ISL_653646	2020-08-13	GH	B.1	North.America	USA	NA
EPI_ISL_628322	2020-10-27	GV	B.1.177.9	Europe	United.Kingdom	NA
EPI_ISL_653635	2020-08-11	GH	B.1.574	North.America	USA	NA
EPI_ISL_653633	2020-08-11	GH	B.1.574	North.America	USA	NA
EPI_ISL_653536	2020-07-28	GH	B.1.2	North.America	USA	NA
EPI_ISL_653539	2020-07-28	GR	B.1.1	North.America	USA	NA
EPI_ISL_539634	2020-08-12	GR	B.1.1.326	Asia	India	NA
EPI_ISL_539703	2020-08-19	GR	B.1.1.340	Asia	India	NA
EPI_ISL_539727	2020-08-19	GR	B.1.1.306	Asia	India	NA
EPI_ISL_539772	2020-08-19	GR	B.1.1.326	Asia	India	NA
EPI_ISL_3637322	2020-12-10	G	B.1.243	North.America	USA	NA
EPI_ISL_3637358	2020-12-10	GH	B.1.369	North.America	USA	NA
EPI_ISL_3637365	2020-12-10	GH	B.1.429	North.America	USA	NA
EPI_ISL_653704	2020-08-25	GH	B.1.2	North.America	USA	NA
EPI_ISL_3637429	2020-12-10	G	B.1.234	North.America	USA	NA
EPI_ISL_638286	2020-09-24	GR	B.1.1.37	Europe	United.Kingdom	NA
EPI_ISL_653672	2020-08-18	GH	B.1.2	North.America	USA	NA
EPI_ISL_653474	2020-07-21	G	B.1.206	North.America	USA	NA
EPI_ISL_653466	2020-07-22	GH	B.1.574	North.America	USA	NA
EPI_ISL_653612	2020-08-11	GH	B.1.2	North.America	USA	NA
EPI_ISL_653706	2020-08-25	GH	B.1.2	North.America	USA	NA
EPI_ISL_653717	2020-08-25	GH	B.1.2	North.America	USA	NA
EPI_ISL_653448	2020-07-20	GH	B.1	North.America	USA	NA
EPI_ISL_653438	2020-07-20	GH	B.1.574	North.America	USA	NA
EPI_ISL_653684	2020-08-20	GH	B.1.2	North.America	USA	NA
EPI_ISL_653687	2020-08-20	GH	B.1.2	North.America	USA	NA
EPI_ISL_653657	2020-08-17	GH	B.1	North.America	USA	NA
EPI_ISL_653501	2020-07-25	GH	B.1.564	North.America	USA	NA
EPI_ISL_653705	2020-08-25	GH	B.1.2	North.America	USA	NA
EPI_ISL_2127994	2020-12-26	GV	B.1.177	Europe	United.Kingdom	NA
EPI_ISL_653736	2020-08-25	GH	B.1.2	North.America	USA	NA
EPI_ISL_579050	2020-08-06	GH	B.1.2	North.America	USA	NA
EPI_ISL_1324168	2020-09-07	GH	B.1.590	North.America	USA	NA
EPI_ISL_639739	2020-07-20	GR	B.1.1	Europe	Romania	NA
EPI_ISL_1324293	2020-09-22	GH	B.1.2	North.America	USA	NA
EPI_ISL_3326375	2020-09-26	GH	B.1.595	North.America	USA	NA
EPI_ISL_768364	2020-12-01	GH	B.1.2	North.America	USA	NA
EPI_ISL_768431	2020-12-10	G	B.1.234	North.America	USA	NA
EPI_ISL_768440	2020-12-11	GH	B.1.2	North.America	USA	NA
EPI_ISL_2423686	2020-11-06	GH	B.1.2	North.America	USA	NA
EPI_ISL_2423902	2020-10-28	GH	B.1.2	North.America	USA	NA
EPI_ISL_779127	2020-12-18	GH	B.1.2	North.America	USA	NA
EPI_ISL_779124	2020-12-17	GH	B.1.2	North.America	USA	NA
EPI_ISL_779108	2020-12-15	GH	B.1.2	North.America	USA	NA
EPI_ISL_2424006	2020-11-01	GH	B.1.2	North.America	USA	NA
EPI_ISL_2424013	2020-11-09	G	B.1.400	North.America	USA	NA
EPI_ISL_778944	2020-12-05	O	B.1.2	North.America	USA	NA
EPI_ISL_2424114	2020-11-04	G	B.1.240	North.America	USA	NA
EPI_ISL_889476	2020-12-28	G	B.1.234	North.America	USA	NA
EPI_ISL_768356	2020-11-23	GH	B.1.2	North.America	USA	NA
EPI_ISL_1164879	2020-09-14	G	B.1.234	North.America	USA	NA
EPI_ISL_2600442	2020-08-26	G	B.1.243	North.America	USA	NA
EPI_ISL_1164859	2020-10-01	GH	B.1.595	North.America	USA	NA
EPI_ISL_1164922	2020-09-16	GH	B.1.2	North.America	USA	NA
EPI_ISL_1164926	2020-09-28	G	B.1.234	North.America	USA	NA
EPI_ISL_2600522	2020-10-26	GH	B.1.612	North.America	USA	NA
EPI_ISL_3453524	2020-10-24	GH	B.1.36	Asia	India	NA
EPI_ISL_12599485	2020-11-09	GH	B.1.2	North.America	USA	NA
EPI_ISL_12599496	2020-12-17	GH	B.1.2	North.America	USA	NA
EPI_ISL_3453800	2020-10-23	GH	B.1.36.22	Asia	India	NA
EPI_ISL_3453801	2020-10-29	GH	B.1.36	Asia	India	NA
EPI_ISL_3453802	2020-10-23	G	B.1.560	Asia	India	NA
EPI_ISL_3453803	2020-10-23	G	B.1	Asia	India	NA
EPI_ISL_3453804	2020-10-24	GR	B.1.1.216	Asia	India	NA
EPI_ISL_3453805	2020-10-26	G	B.1	Asia	India	NA
EPI_ISL_3453806	2020-10-29	GH	B.1.36	Asia	India	NA
EPI_ISL_3453807	2020-10-29	G	B.1	Asia	India	NA
EPI_ISL_3453808	2020-10-29	G	B.1	Asia	India	NA
EPI_ISL_3453809	2020-11-04	G	B.1	Asia	India	NA
EPI_ISL_3453811	2020-11-04	G	B.1	Asia	India	NA
EPI_ISL_3453812	2020-11-04	GH	B.1.36	Asia	India	NA
EPI_ISL_3453813	2020-11-06	G	B.1	Asia	India	NA
EPI_ISL_3453815	2020-11-06	GH	B.1.36	Asia	India	NA
EPI_ISL_3453816	2020-11-06	GR	B.1.1	Asia	India	NA
EPI_ISL_3453817	2020-11-06	GH	B.1.36	Asia	India	NA
EPI_ISL_3453818	2020-11-06	G	B.1.2	Asia	India	NA
EPI_ISL_3453820	2020-11-06	GH	B.1.36	Asia	India	NA
EPI_ISL_3453822	2020-11-06	GR	B.1.1.216	Asia	India	NA
EPI_ISL_3453823	2020-11-06	GH	B.1.36	Asia	India	NA
EPI_ISL_3453825	2020-11-28	G	B.1	Asia	India	NA
EPI_ISL_1373289	2020-10-25	O	B	Europe	Germany	NA
EPI_ISL_1373258	2020-10-23	O	B	Europe	Germany	NA
EPI_ISL_1097438	2020-12-16	G	B.1.243	North.America	USA	NA
EPI_ISL_1097442	2020-12-07	GH	B.1.568	North.America	USA	NA
EPI_ISL_1097411	2020-12-18	GH	B.1.582	North.America	USA	NA
EPI_ISL_910260	2020-09-25	GR	B.1.1.306	Asia	India	NA
EPI_ISL_910284	2020-09-29	GR	B.1.1.306	Asia	India	NA
EPI_ISL_910255	2020-09-25	GR	B.1.1.326	Asia	India	NA
EPI_ISL_910285	2020-09-29	GH	B.1.36.29	Asia	India	NA
EPI_ISL_910283	2020-09-29	GR	B.1.1.306	Asia	India	NA
EPI_ISL_910279	2020-09-28	G	B.1.540	Asia	India	NA
EPI_ISL_910218	2020-09-19	GR	B.1.1.306	Asia	India	NA
EPI_ISL_910233	2020-09-22	GR	B.1.1.326	Asia	India	NA
EPI_ISL_910195	2020-09-14	GH	B.1.36.29	Asia	India	NA
EPI_ISL_910147	2020-09-09	GH	B.1.36.29	Asia	India	NA
EPI_ISL_910044	2020-08-27	GR	B.1.1.326	Asia	India	NA
EPI_ISL_910167	2020-09-10	GR	B.1.1.326	Asia	India	NA
EPI_ISL_910032	2020-08-26	GR	B.1.1.326	Asia	India	NA
EPI_ISL_910155	2020-09-09	GR	B.1.1.326	Asia	India	NA
EPI_ISL_910100	2020-08-30	GR	B.1.1.326	Asia	India	NA
EPI_ISL_910106	2020-08-30	GH	B.1.36.29	Asia	India	NA
EPI_ISL_910105	2020-08-30	GR	B.1.1.326	Asia	India	NA
EPI_ISL_910111	2020-08-31	GR	B.1.1.326	Asia	India	NA
EPI_ISL_910066	2020-08-28	GR	B.1.1.326	Asia	India	NA
EPI_ISL_910055	2020-08-27	GR	B.1.1.326	Asia	India	NA
EPI_ISL_910054	2020-08-27	GR	B.1.1.306	Asia	India	NA
EPI_ISL_910068	2020-08-28	GR	B.1.1.326	Asia	India	NA
EPI_ISL_910082	2020-08-29	GR	B.1.1.326	Asia	India	NA
EPI_ISL_1097408	2020-12-18	GH	B.1.2	North.America	USA	NA
EPI_ISL_910084	2020-08-29	GR	B.1.1.306	Asia	India	NA
EPI_ISL_1097426	2020-12-16	GH	B.1.311	North.America	USA	NA
EPI_ISL_1097394	2020-12-22	G	B.1.234	North.America	USA	NA
EPI_ISL_1097398	2020-12-22	GH	B.1.2	North.America	USA	NA
EPI_ISL_1097388	2020-12-22	GH	B.1.2	North.America	USA	NA
EPI_ISL_1324207	2020-09-12	GH	B.1.574	North.America	USA	NA
EPI_ISL_1324223	2020-09-15	G	B.1.206	North.America	USA	NA
EPI_ISL_1097386	2020-12-22	GH	B.1.595	North.America	USA	NA
EPI_ISL_984795	2020-12-26	GH	B.1.2	North.America	USA	NA
EPI_ISL_984797	2020-12-26	GH	B.1.2	North.America	USA	NA
EPI_ISL_984811	2020-12-27	G	B.1.240	North.America	USA	NA
EPI_ISL_984858	2020-12-27	G	B.1.543	North.America	USA	NA
EPI_ISL_2490939	2020-10-09	G	B.1.243	North.America	USA	NA
EPI_ISL_1909469	2020-11-05	GR	B.1.1.316	North.America	USA	NA
EPI_ISL_1627066	2020-12-21	GH	B.1.3	North.America	USA	NA
EPI_ISL_1909692	2020-11-05	G	B.1.243	North.America	USA	NA
EPI_ISL_2128101	2020-12-24	GV	B.1.177	Europe	United.Kingdom	NA
EPI_ISL_1909303	2020-10-23	GH	B.1.595	North.America	USA	NA
EPI_ISL_1909300	2020-10-22	GH	B.1.2	North.America	USA	NA
EPI_ISL_2671923	2020-10-08	G	B.1	North.America	USA	NA
EPI_ISL_7468268	2020-11-05	GH	B.1.36.29	Asia	India	NA
EPI_ISL_7468266	2020-12-30	GH	B.1.36.29	Asia	India	NA
EPI_ISL_2769257	2020-10-28	G	B.1.400	North.America	USA	NA
EPI_ISL_7468107	2020-11-06	GR	B.1.1.216	Asia	India	NA
EPI_ISL_910267	2020-09-26	GR	B.1.1.326	Asia	India	NA
EPI_ISL_910259	2020-09-25	GR	B.1.1.306	Asia	India	NA
EPI_ISL_910266	2020-09-26	GH	B.1.36.29	Asia	India	NA
EPI_ISL_910250	2020-09-24	GR	B.1.1	Asia	India	NA
EPI_ISL_910257	2020-09-25	GR	B.1.1.306	Asia	India	NA
EPI_ISL_910280	2020-09-28	GR	B.1.1.326	Asia	India	NA
EPI_ISL_910282	2020-09-29	GR	B.1.1.326	Asia	India	NA
EPI_ISL_910270	2020-09-26	GR	B.1.1.306	Asia	India	NA
EPI_ISL_910227	2020-09-21	GR	B.1.1.326	Asia	India	NA
EPI_ISL_910271	2020-09-28	GR	B.1.1.326	Asia	India	NA
EPI_ISL_910224	2020-09-20	GR	B.1.1.306	Asia	India	NA
EPI_ISL_910214	2020-09-18	GH	B.1.36.8	Asia	India	NA
EPI_ISL_910273	2020-09-28	GR	B.1.1.326	Asia	India	NA
EPI_ISL_910272	2020-09-28	GR	B.1.1.326	Asia	India	NA
EPI_ISL_910225	2020-09-20	GH	B.1.36.29	Asia	India	NA
EPI_ISL_910220	2020-09-19	GH	B.1.36.29	Asia	India	NA
EPI_ISL_910228	2020-09-21	GR	B.1.1.306	Asia	India	NA
EPI_ISL_910226	2020-09-21	G	B.1.537	Asia	India	NA
EPI_ISL_910217	2020-09-19	GR	B.1.1.306	Asia	India	NA
EPI_ISL_910212	2020-09-18	GR	B.1.1.306	Asia	India	NA
EPI_ISL_910208	2020-09-17	GR	B.1.1.306	Asia	India	NA
EPI_ISL_910241	2020-09-23	GR	B.1.1.326	Asia	India	NA
EPI_ISL_910244	2020-09-24	GR	B.1.1.326	Asia	India	NA
EPI_ISL_910303	2020-07-29	GR	B.1.1.306	Asia	India	NA
EPI_ISL_910209	2020-09-17	GR	B.1.1.306	Asia	India	NA
EPI_ISL_910247	2020-09-24	GR	B.1.1.306	Asia	India	NA
EPI_ISL_910231	2020-09-21	GH	B.1.36.29	Asia	India	NA
EPI_ISL_910246	2020-09-24	GR	B.1.1.326	Asia	India	NA
EPI_ISL_910240	2020-09-22	GH	B.1.36.29	Asia	India	NA
EPI_ISL_910234	2020-09-22	GH	B.1.36.29	Asia	India	NA
EPI_ISL_910206	2020-09-17	GH	B.1.36.29	Asia	India	NA
EPI_ISL_910300	2020-07-29	GR	B.1.1.201	Asia	India	NA
EPI_ISL_910200	2020-09-16	GR	B.1.1.326	Asia	India	NA
EPI_ISL_910323	2020-07-26	GR	B.1.1.306	Asia	India	NA
EPI_ISL_910201	2020-09-16	GR	B.1.1.306	Asia	India	NA
EPI_ISL_910318	2020-07-23	GR	B.1.1.306	Asia	India	NA
EPI_ISL_910316	2020-07-23	GR	B.1.1.306	Asia	India	NA
EPI_ISL_910207	2020-09-17	GH	B.1.36.29	Asia	India	NA
EPI_ISL_910322	2020-07-26	GR	B.1.1.306	Asia	India	NA
EPI_ISL_910309	2020-07-20	GR	B.1.1.326	Asia	India	NA
EPI_ISL_910189	2020-09-13	GR	B.1.1.306	Asia	India	NA
EPI_ISL_910297	2020-07-29	GR	B.1.1.306	Asia	India	NA
EPI_ISL_910179	2020-09-12	GR	B.1.1.326	Asia	India	NA
EPI_ISL_910319	2020-07-24	GR	B.1.1.306	Asia	India	NA
EPI_ISL_910182	2020-09-12	GH	B.1.36.8	Asia	India	NA
EPI_ISL_910181	2020-09-12	GR	B.1.1.326	Asia	India	NA
EPI_ISL_910315	2020-07-23	GR	B.1.1	Asia	India	NA
EPI_ISL_910313	2020-07-22	GR	B.1.1.306	Asia	India	NA
EPI_ISL_910295	2020-07-27	GR	B.1.1.306	Asia	India	NA
EPI_ISL_910314	2020-07-23	GR	B.1.1.306	Asia	India	NA
EPI_ISL_910180	2020-09-12	GR	B.1.1.306	Asia	India	NA
EPI_ISL_910187	2020-09-13	GH	B.1.36.29	Asia	India	NA
EPI_ISL_910292	2020-09-29	GR	B.1.1.306	Asia	India	NA
EPI_ISL_910145	2020-09-09	GR	B.1.1.326	Asia	India	NA
EPI_ISL_910197	2020-09-15	GH	B.1.36.29	Asia	India	NA
EPI_ISL_910190	2020-09-13	GR	B.1.1.326	Asia	India	NA
EPI_ISL_910146	2020-09-09	GR	B.1.1.326	Asia	India	NA
EPI_ISL_910149	2020-09-09	GR	B.1.1.326	Asia	India	NA
EPI_ISL_910133	2020-09-08	GR	B.1.1.306	Asia	India	NA
EPI_ISL_910135	2020-09-08	GH	B.1.36.29	Asia	India	NA
EPI_ISL_910131	2020-09-08	GR	B.1.1.326	Asia	India	NA
EPI_ISL_910136	2020-09-08	GH	B.1.36.29	Asia	India	NA
EPI_ISL_910045	2020-08-27	GR	B.1.1.326	Asia	India	NA
EPI_ISL_910047	2020-08-27	GH	B.1.36.8	Asia	India	NA
EPI_ISL_910046	2020-08-27	GR	B.1.1.326	Asia	India	NA
EPI_ISL_910166	2020-09-10	GR	B.1.1.326	Asia	India	NA
EPI_ISL_910161	2020-09-10	GR	B.1.1.306	Asia	India	NA
EPI_ISL_910160	2020-09-09	GR	B.1.1.306	Asia	India	NA
EPI_ISL_910163	2020-09-10	GR	B.1.1.326	Asia	India	NA
EPI_ISL_910169	2020-09-11	GR	B.1.1.326	Asia	India	NA
EPI_ISL_910156	2020-09-09	GR	B.1.1.326	Asia	India	NA
EPI_ISL_910154	2020-09-09	GH	B.1.36.29	Asia	India	NA
EPI_ISL_910122	2020-08-31	GH	B.1.36.8	Asia	India	NA
EPI_ISL_910033	2020-08-26	GR	B.1.1.216	Asia	India	NA
EPI_ISL_910103	2020-08-30	GR	B.1.1.326	Asia	India	NA
EPI_ISL_910121	2020-08-31	GH	B.1.36.29	Asia	India	NA
EPI_ISL_910102	2020-08-30	GH	B.1.36.29	Asia	India	NA
EPI_ISL_910123	2020-09-03	GR	B.1.1.306	Asia	India	NA
EPI_ISL_910113	2020-08-31	GR	B.1.1.326	Asia	India	NA
EPI_ISL_910127	2020-09-03	GH	B.1.36.29	Asia	India	NA
EPI_ISL_910124	2020-09-03	GR	B.1.1.326	Asia	India	NA
EPI_ISL_910129	2020-09-08	GR	B.1.1.326	Asia	India	NA
EPI_ISL_910114	2020-08-31	GR	B.1.1.326	Asia	India	NA
EPI_ISL_910112	2020-09-02	GR	B.1.1.306	Asia	India	NA
EPI_ISL_910128	2020-09-03	GH	B.1.36.29	Asia	India	NA
EPI_ISL_910125	2020-09-03	G	B.1	Asia	India	NA
EPI_ISL_910117	2020-08-31	GR	B.1.1.326	Asia	India	NA
EPI_ISL_910118	2020-08-31	GR	B.1.1.306	Asia	India	NA
EPI_ISL_910115	2020-08-31	GR	B.1.1.8	Asia	India	NA
EPI_ISL_910065	2020-08-28	GR	B.1.1.326	Asia	India	NA
EPI_ISL_910062	2020-08-28	GR	B.1.1.306	Asia	India	NA
EPI_ISL_910061	2020-08-28	GR	B.1.1.326	Asia	India	NA
EPI_ISL_910170	2020-09-11	GR	B.1.1.326	Asia	India	NA
EPI_ISL_910067	2020-08-28	GR	B.1.1.306	Asia	India	NA
EPI_ISL_910177	2020-09-11	GR	B.1.1.306	Asia	India	NA
EPI_ISL_910173	2020-09-11	GH	B.1.36.8	Asia	India	NA
EPI_ISL_910053	2020-08-27	GH	B.1.36.29	Asia	India	NA
EPI_ISL_910060	2020-08-28	GR	B.1.1.306	Asia	India	NA
EPI_ISL_910176	2020-09-11	GR	B.1.1.326	Asia	India	NA
EPI_ISL_910172	2020-09-11	GR	B.1.1.306	Asia	India	NA
EPI_ISL_910086	2020-08-29	GR	B.1.1.326	Asia	India	NA
EPI_ISL_910081	2020-08-29	GH	B.1.36.8	Asia	India	NA
EPI_ISL_910088	2020-08-29	GR	B.1.1.326	Asia	India	NA
EPI_ISL_910080	2020-08-29	GR	B.1.1.326	Asia	India	NA
EPI_ISL_910085	2020-08-29	GR	B.1.1.326	Asia	India	NA
EPI_ISL_910079	2020-08-29	GR	B.1.1.306	Asia	India	NA
EPI_ISL_910078	2020-08-29	GR	B.1.1.326	Asia	India	NA
EPI_ISL_2919831	2020-09-07	G	B.1	North.America	USA	NA
EPI_ISL_1909450	2020-11-04	G	B.1.243	North.America	USA	NA
EPI_ISL_910269	2020-09-26	GH	B.1.36.29	Asia	India	NA
EPI_ISL_910289	2020-09-29	GR	B.1.1.326	Asia	India	NA
EPI_ISL_910288	2020-09-29	GH	B.1.36.8	Asia	India	NA
EPI_ISL_910274	2020-09-28	GR	B.1.1.306	Asia	India	NA
EPI_ISL_910219	2020-09-19	GR	B.1.1.326	Asia	India	NA
EPI_ISL_910215	2020-09-19	GH	B.1.36.29	Asia	India	NA
EPI_ISL_910216	2020-09-19	GH	B.1.36.29	Asia	India	NA
EPI_ISL_910223	2020-09-20	GR	B.1.1.306	Asia	India	NA
EPI_ISL_910243	2020-09-24	GR	B.1.1.326	Asia	India	NA
EPI_ISL_910213	2020-09-18	GR	B.1.1.326	Asia	India	NA
EPI_ISL_910245	2020-09-24	GR	B.1.1.326	Asia	India	NA
EPI_ISL_910236	2020-09-22	GR	B.1.1.326	Asia	India	NA
EPI_ISL_910232	2020-09-22	GR	B.1.1.216	Asia	India	NA
EPI_ISL_910237	2020-09-22	GR	B.1.1.326	Asia	India	NA
EPI_ISL_910305	2020-07-29	GH	B.1.36.8	Asia	India	NA
EPI_ISL_910239	2020-09-22	GH	B.1.36.29	Asia	India	NA
EPI_ISL_910302	2020-07-29	GR	B.1.1.306	Asia	India	NA
EPI_ISL_910320	2020-07-25	GR	B.1.1.326	Asia	India	NA
EPI_ISL_910203	2020-09-16	GR	B.1.1.306	Asia	India	NA
EPI_ISL_910204	2020-09-16	GR	B.1.1.306	Asia	India	NA
EPI_ISL_910298	2020-07-29	GR	B.1.1.326	Asia	India	NA
EPI_ISL_910299	2020-07-29	GR	B.1.1.326	Asia	India	NA
EPI_ISL_910141	2020-09-08	GR	B.1.1.326	Asia	India	NA
EPI_ISL_910184	2020-09-13	GR	B.1.1.326	Asia	India	NA
EPI_ISL_910142	2020-09-08	GR	B.1.1.326	Asia	India	NA
EPI_ISL_910290	2020-09-29	GR	B.1.1.326	Asia	India	NA
EPI_ISL_910193	2020-09-14	GR	B.1.1.306	Asia	India	NA
EPI_ISL_910291	2020-09-29	GH	B.1.36.29	Asia	India	NA
EPI_ISL_910139	2020-09-08	GR	B.1.1.306	Asia	India	NA
EPI_ISL_910137	2020-09-08	GR	B.1.1.326	Asia	India	NA
EPI_ISL_910138	2020-09-08	GR	B.1.1.326	Asia	India	NA
EPI_ISL_910164	2020-09-10	GR	B.1.1.326	Asia	India	NA
EPI_ISL_910043	2020-08-27	GR	B.1.1.306	Asia	India	NA
EPI_ISL_910042	2020-08-26	GR	B.1.1.326	Asia	India	NA
EPI_ISL_910165	2020-09-10	GR	B.1.1.326	Asia	India	NA
EPI_ISL_910168	2020-09-11	GH	B.1.36.29	Asia	India	NA
EPI_ISL_910039	2020-08-27	GR	B.1.1.326	Asia	India	NA
EPI_ISL_910159	2020-09-09	GR	B.1.1.306	Asia	India	NA
EPI_ISL_910150	2020-09-09	GR	B.1.1.326	Asia	India	NA
EPI_ISL_910036	2020-08-26	GH	B.1.369	Asia	India	NA
EPI_ISL_910107	2020-08-30	GR	B.1.1.326	Asia	India	NA
EPI_ISL_910126	2020-09-03	GH	B.1.36.29	Asia	India	NA
EPI_ISL_910093	2020-08-29	GR	B.1.1.306	Asia	India	NA
EPI_ISL_910120	2020-08-31	GH	B.1.36.29	Asia	India	NA
EPI_ISL_910095	2020-08-29	GR	B.1.1.326	Asia	India	NA
EPI_ISL_910064	2020-08-28	G	B.1.195	Asia	India	NA
EPI_ISL_910097	2020-08-30	GR	B.1.1.326	Asia	India	NA
EPI_ISL_910094	2020-08-29	GR	B.1.1.326	Asia	India	NA
EPI_ISL_910069	2020-08-28	GR	B.1.1.326	Asia	India	NA
EPI_ISL_910090	2020-08-29	GR	B.1.1.306	Asia	India	NA
EPI_ISL_910052	2020-08-27	GR	B.1.1.326	Asia	India	NA
EPI_ISL_910178	2020-09-12	GR	B.1.1	Asia	India	NA
EPI_ISL_910050	2020-08-27	GR	B.1.1.326	Asia	India	NA
EPI_ISL_910058	2020-08-27	GR	B.1.1.306	Asia	India	NA
EPI_ISL_910077	2020-08-29	GH	B.1.369	Asia	India	NA
EPI_ISL_910051	2020-08-27	GR	B.1.1.306	Asia	India	NA
EPI_ISL_910071	2020-08-28	GH	B.1.36.29	Asia	India	NA
EPI_ISL_910089	2020-08-29	GR	B.1.1.326	Asia	India	NA
EPI_ISL_910073	2020-08-28	GR	B.1.1.326	Asia	India	NA
EPI_ISL_568591	2020-09-11	GH	B.1.280	North.America	USA	NA
EPI_ISL_568644	2020-09-03	GH	B.1.280	North.America	USA	NA
EPI_ISL_568648	2020-09-09	GH	B.1.2	North.America	USA	NA
EPI_ISL_6512871	2020-10-01	GR	B.1.1	Europe	Romania	NA
EPI_ISL_7604737	2020-10-06	GR	B.1.1.198	Europe	Romania	NA
EPI_ISL_6640777	2020-12-25	GR	B.1.1	Europe	Romania	NA
EPI_ISL_6640778	2020-10-31	GV	B.1.177	Europe	Romania	NA
EPI_ISL_6640779	2020-10-31	GV	B.1.177	Europe	Romania	NA
EPI_ISL_6640780	2020-11-18	GR	B.1.1	Europe	Romania	NA
EPI_ISL_6640783	2020-08-26	G	B.1.258	Europe	Romania	NA
EPI_ISL_7606298	2020-11-29	GR	B.1.1.198	Europe	Romania	NA
EPI_ISL_896379	2020-11-21	GV	B.1.177	Europe	Romania	NA
EPI_ISL_896373	2020-10-20	GR	B.1.1	Europe	Romania	NA
EPI_ISL_896374	2020-10-29	G	B.1.258	Europe	Romania	NA
EPI_ISL_896375	2020-10-31	G	B.1.258	Europe	Romania	NA
EPI_ISL_891221	2020-11-20	G	B.1.258	Europe	Romania	NA
EPI_ISL_891224	2020-07-24	G	B.1.258	Europe	Romania	NA
EPI_ISL_3833017	2020-09-23	G	B.1.239	North.America	USA	NA
EPI_ISL_3833019	2020-09-22	G	B.1.232	North.America	USA	NA
EPI_ISL_3833025	2020-09-22	G	B.1.609	North.America	USA	NA
EPI_ISL_3833027	2020-09-22	GH	B.1.305	North.America	USA	NA
EPI_ISL_2769164	2020-10-24	GH	B.1.2	North.America	USA	NA
EPI_ISL_2919303	2020-10-26	G	B.1	North.America	USA	NA
EPI_ISL_2919323	2020-10-27	GR	B.1.1.352	North.America	USA	NA
EPI_ISL_2919367	2020-10-28	G	B.1.404	North.America	USA	NA
EPI_ISL_2919386	2020-10-28	GR	B.1.1.416	North.America	USA	NA
EPI_ISL_2919387	2020-10-28	GH	B.1.2	North.America	USA	NA
EPI_ISL_2919459	2020-09-11	G	B.1.243	North.America	USA	NA
EPI_ISL_2919528	2020-08-27	GH	B.1.340	North.America	USA	NA
EPI_ISL_2919573	2020-08-27	GH	B.1.443	North.America	USA	NA
EPI_ISL_2919603	2020-09-14	G	B.1.240	North.America	USA	NA
EPI_ISL_3364413	2020-12-22	G	B.1.243	North.America	USA	NA
EPI_ISL_3364428	2020-12-31	GR	B.1.1.434	North.America	USA	NA
EPI_ISL_2919773	2020-10-30	G	B.1.240	North.America	USA	NA
EPI_ISL_2919779	2020-09-09	G	B.1.243	North.America	USA	NA
EPI_ISL_2919785	2020-10-27	G	B.1	North.America	USA	NA
EPI_ISL_2919906	2020-10-01	GR	B.1.1.403	North.America	USA	NA
EPI_ISL_722712	2020-11-30	GV	B.1.177.81	Europe	Netherlands	NA
EPI_ISL_2919936	2020-10-27	G	B.1.243	North.America	USA	NA
EPI_ISL_2919976	2020-10-27	G	B.1.243	North.America	USA	NA
EPI_ISL_632679	2020-10-14	G	B.1.221	Europe	Netherlands	NA
EPI_ISL_850509	2020-08-08	GR	B.1.1.306	Asia	India	NA
EPI_ISL_850507	2020-07-23	GR	B.1.1.326	Asia	India	NA
EPI_ISL_3009285	2020-10-01	GR	B.1.1.33	North.America	USA	NA
EPI_ISL_904372	2020-09-20	G	B.1.221	Europe	Netherlands	NA
EPI_ISL_904283	2020-12-16	G	B.1.258.21	Europe	Netherlands	NA
EPI_ISL_904494	2020-12-15	GV	B.1.177	Europe	Netherlands	NA
EPI_ISL_3088592	2020-09-23	GH	B.1.2	North.America	USA	NA
EPI_ISL_904460	2020-11-01	GV	W.2	Europe	Netherlands	NA
EPI_ISL_904467	2020-11-11	GV	B.1.177.40	Europe	Netherlands	NA
EPI_ISL_904451	2020-10-25	GV	B.1.177	Europe	Netherlands	NA
EPI_ISL_904455	2020-10-30	GR	B.1.1	Europe	Netherlands	NA
EPI_ISL_904459	2020-11-01	GV	B.1.177.81	Europe	Netherlands	NA
EPI_ISL_904457	2020-10-31	G	B.1.221	Europe	Netherlands	NA
EPI_ISL_904482	2020-12-09	G	B.1.221	Europe	Netherlands	NA
EPI_ISL_904485	2020-12-11	GH	B.1.367	Europe	Netherlands	NA
EPI_ISL_904473	2020-11-28	GV	B.1.177.77	Europe	Netherlands	NA
EPI_ISL_904476	2020-12-01	GH	B.1.160	Europe	Netherlands	NA
EPI_ISL_904448	2020-10-22	G	B.1.221	Europe	Netherlands	NA
EPI_ISL_904441	2020-10-21	GH	B.1.160	Europe	Netherlands	NA
EPI_ISL_904440	2020-10-21	GV	B.1.177	Europe	Netherlands	NA
EPI_ISL_904445	2020-10-22	G	B.1	Europe	Netherlands	NA
EPI_ISL_904432	2020-10-14	G	B.1	Europe	Netherlands	NA
EPI_ISL_904430	2020-10-11	GV	B.1.177.38	Europe	Netherlands	NA
EPI_ISL_904501	2020-12-25	GV	B.1.177	Europe	Netherlands	NA
EPI_ISL_3088701	2020-08-30	GH	B.1.426	North.America	USA	NA
EPI_ISL_904509	2020-12-27	G	B.1.221	Europe	Netherlands	NA
EPI_ISL_904297	2020-12-23	G	B.1.258.21	Europe	Netherlands	NA
EPI_ISL_904522	2020-12-30	GV	B.1.177.40	Europe	Netherlands	NA
EPI_ISL_904521	2020-12-29	G	B.1.221	Europe	Netherlands	NA
EPI_ISL_904510	2020-12-28	GV	B.1.177	Europe	Netherlands	NA
EPI_ISL_904520	2020-12-29	GV	B.1.177.81	Europe	Netherlands	NA
EPI_ISL_904225	2020-12-19	GV	B.1.177.86	Europe	Netherlands	NA
EPI_ISL_577998	2020-09-20	GV	B.1.177.50	Europe	Netherlands	NA
EPI_ISL_577999	2020-09-20	GV	B.1.177.50	Europe	Netherlands	NA
EPI_ISL_801482	2020-11-02	G	B.1.221	Europe	Netherlands	NA
EPI_ISL_801474	2020-12-08	GV	B.1.177.40	Europe	Netherlands	NA
EPI_ISL_801466	2020-11-25	GV	B.1.177	Europe	Netherlands	NA
EPI_ISL_801486	2020-10-21	GV	B.1.177	Europe	Netherlands	NA
EPI_ISL_801477	2020-11-24	GV	B.1.177.40	Europe	Netherlands	NA
EPI_ISL_801464	2020-11-24	GV	B.1.177	Europe	Netherlands	NA
EPI_ISL_801452	2020-12-21	GH	B.1.160	Europe	Netherlands	NA
EPI_ISL_801440	2020-12-28	G	B.1.258	Europe	Netherlands	NA
EPI_ISL_801502	2020-12-28	GV	B.1.177.81	Europe	Netherlands	NA
EPI_ISL_801512	2020-12-23	GV	B.1.177.81	Europe	Netherlands	NA
EPI_ISL_801506	2020-12-28	G	B.1.221	Europe	Netherlands	NA
EPI_ISL_632593	2020-09-27	G	B.1.221	Europe	Netherlands	NA
EPI_ISL_632598	2020-10-01	G	B.1.221	Europe	Netherlands	NA
EPI_ISL_763246	2020-12-15	G	B.1.221	Europe	Netherlands	NA
EPI_ISL_763277	2020-11-20	G	B.1.221	Europe	Netherlands	NA
EPI_ISL_763204	2020-12-16	GV	B.1.177.77	Europe	Netherlands	NA
EPI_ISL_763199	2020-12-14	G	B.1.221	Europe	Netherlands	NA
EPI_ISL_763285	2020-12-13	GV	B.1.177	Europe	Netherlands	NA
EPI_ISL_763299	2020-12-22	G	B.1.221	Europe	Netherlands	NA
EPI_ISL_763112	2020-11-20	GV	B.1.177	Europe	Netherlands	NA
EPI_ISL_763120	2020-11-24	GV	B.1.177	Europe	Netherlands	NA
EPI_ISL_763135	2020-11-11	G	B.1.221	Europe	Netherlands	NA
EPI_ISL_763141	2020-08-05	GH	B.1.22	Europe	Netherlands	NA
EPI_ISL_763157	2020-11-07	GV	B.1.177.81	Europe	Netherlands	NA
EPI_ISL_763158	2020-11-07	GV	B.1.177.38	Europe	Netherlands	NA
EPI_ISL_632697	2020-09-27	G	B.1.221	Europe	Netherlands	NA
EPI_ISL_763099	2020-11-25	GR	B.1.1.153	Europe	Belgium	NA
EPI_ISL_722840	2020-09-30	GV	B.1.177.81	Europe	Belgium	NA
EPI_ISL_722826	2020-09-19	G	B.1.221	Europe	Netherlands	NA
EPI_ISL_722838	2020-09-29	G	B.1.221	Europe	Netherlands	NA
EPI_ISL_722719	2020-11-04	G	B.1.221	Europe	Netherlands	NA
EPI_ISL_722817	2020-09-12	G	B.1.221	Europe	Netherlands	NA
EPI_ISL_722753	2020-11-09	GV	B.1.177.73	Europe	Netherlands	NA
EPI_ISL_722750	2020-11-09	GH	B.1.160	Europe	Netherlands	NA
EPI_ISL_722740	2020-11-07	GV	B.1.177	Europe	Netherlands	NA
EPI_ISL_722793	2020-12-06	G	B.1.221	Europe	Netherlands	NA
EPI_ISL_722598	2020-11-01	G	B.1.221	Europe	Netherlands	NA
EPI_ISL_722590	2020-10-31	G	B.1.221	Europe	Netherlands	NA
EPI_ISL_722597	2020-11-01	GV	B.1.177.81	Europe	Netherlands	NA
EPI_ISL_722788	2020-12-03	G	B.1.221	Europe	Netherlands	NA
EPI_ISL_722784	2020-12-02	GV	B.1.177.81	Europe	Netherlands	NA
EPI_ISL_722591	2020-10-05	GR	B.1.1	Europe	Netherlands	NA
EPI_ISL_722457	2020-12-10	GH	B.1.160	Europe	Netherlands	NA
EPI_ISL_722579	2020-10-30	GV	B.1.177.44	Europe	Netherlands	NA
EPI_ISL_722580	2020-10-30	GV	B.1.177	Europe	Netherlands	NA
EPI_ISL_722711	2020-11-30	GV	B.1.177.81	Europe	Netherlands	NA
EPI_ISL_722464	2020-11-04	GH	B.1.160	Europe	Netherlands	NA
EPI_ISL_722497	2020-10-11	GH	B.1.160	Europe	Netherlands	NA
EPI_ISL_722583	2020-10-31	GH	B.1.160	Europe	Netherlands	NA
EPI_ISL_722709	2020-11-03	G	B.1.221	Europe	Netherlands	NA
EPI_ISL_722525	2020-10-21	G	B.1.221	Europe	Netherlands	NA
EPI_ISL_722604	2020-11-01	G	B.1.221	Europe	Netherlands	NA
EPI_ISL_722700	2020-11-03	GV	B.1.177.81	Europe	Netherlands	NA
EPI_ISL_722514	2020-10-19	GV	B.1.177.50	Europe	Netherlands	NA
EPI_ISL_722630	2020-11-13	G	B.1.221	Europe	Netherlands	NA
EPI_ISL_722515	2020-10-19	GV	B.1.177	Europe	Netherlands	NA
EPI_ISL_722505	2020-10-14	GH	B.1.160	Europe	Netherlands	NA
EPI_ISL_722522	2020-10-21	G	B.1.221	Europe	Netherlands	NA
EPI_ISL_722645	2020-11-15	GV	B.1.177	Europe	Netherlands	NA
EPI_ISL_722524	2020-10-21	G	B.1.221	Europe	Netherlands	NA
EPI_ISL_722622	2020-11-12	GV	B.1.177	Europe	Netherlands	NA
EPI_ISL_722562	2020-10-28	GV	B.1.177.81	Europe	Netherlands	NA
EPI_ISL_722641	2020-11-14	GV	B.1.177.81	Europe	Netherlands	NA
EPI_ISL_722623	2020-11-12	GV	B.1.177	Europe	Netherlands	NA
EPI_ISL_722612	2020-11-11	G	B.1.221	Europe	Netherlands	NA
EPI_ISL_722428	2020-11-11	GR	B.1.1.232	Europe	Netherlands	NA
EPI_ISL_722556	2020-10-27	G	B.1.221	Europe	Netherlands	NA
EPI_ISL_722679	2020-11-02	GV	B.1.177	Europe	Netherlands	NA
EPI_ISL_722554	2020-10-26	G	B.1.221	Europe	Netherlands	NA
EPI_ISL_722533	2020-10-22	G	B.1.221	Europe	Netherlands	NA
EPI_ISL_722529	2020-10-22	GV	B.1.177.81	Europe	Netherlands	NA
EPI_ISL_722687	2020-11-24	GV	B.1.177	Europe	Netherlands	NA
EPI_ISL_722681	2020-11-02	G	B.1.221	Europe	Netherlands	NA
EPI_ISL_722530	2020-10-22	GV	B.1.177.81	Europe	Netherlands	NA
EPI_ISL_722532	2020-10-22	G	B.1.221	Europe	Netherlands	NA
EPI_ISL_722538	2020-10-23	GH	B.1.160	Europe	Netherlands	NA
EPI_ISL_722685	2020-11-22	GV	B.1.177	Europe	Netherlands	NA
EPI_ISL_722536	2020-10-22	GV	B.1.177	Europe	Netherlands	NA
EPI_ISL_722535	2020-10-22	GV	B.1.177.50	Europe	Netherlands	NA
EPI_ISL_722547	2020-10-25	GV	B.1.177.50	Europe	Netherlands	NA
EPI_ISL_722660	2020-11-16	GV	B.1.177	Europe	Netherlands	NA
EPI_ISL_722662	2020-11-17	G	B.1.221	Europe	Netherlands	NA
EPI_ISL_722420	2020-10-14	G	B.1.8	Europe	Netherlands	NA
EPI_ISL_632790	2020-10-26	G	B.1.221	Europe	Netherlands	NA
EPI_ISL_632780	2020-10-15	GV	B.1.177.81	Europe	Netherlands	NA
EPI_ISL_632749	2020-10-24	G	B.1.221	Europe	Netherlands	NA
EPI_ISL_632745	2020-10-19	G	B.1.221	Europe	Netherlands	NA
EPI_ISL_632742	2020-10-20	G	B.1.221	Europe	Netherlands	NA
EPI_ISL_632748	2020-10-23	G	B.1.221	Europe	Netherlands	NA
EPI_ISL_632738	2020-10-26	GV	B.1.177	Europe	Netherlands	NA
EPI_ISL_632734	2020-10-02	GV	B.1.177	Europe	Netherlands	NA
EPI_ISL_632767	2020-10-30	GH	B.1.160	Europe	Netherlands	NA
EPI_ISL_632770	2020-10-29	GH	B.1.221	Europe	Netherlands	NA
EPI_ISL_632762	2020-09-11	GH	B.1.367	Europe	Netherlands	NA
EPI_ISL_632765	2020-10-29	GH	B.1.36	Europe	Netherlands	NA
EPI_ISL_632757	2020-10-28	GV	B.1.177	Europe	Netherlands	NA
EPI_ISL_632725	2020-10-27	GH	B.1.160	Europe	Netherlands	NA
EPI_ISL_632722	2020-10-21	GV	B.1.177	Europe	Netherlands	NA
EPI_ISL_632720	2020-10-14	GV	B.1.177.81	Europe	Netherlands	NA
EPI_ISL_632714	2020-10-12	G	B.1.221	Europe	Netherlands	NA
EPI_ISL_632673	2020-10-08	GV	B.1.177	Europe	Netherlands	NA
EPI_ISL_632669	2020-10-06	G	B.1.221	Europe	Netherlands	NA
EPI_ISL_632671	2020-09-29	G	B.1.221	Europe	Netherlands	NA
EPI_ISL_632536	2020-10-02	G	B.1.221	Europe	Netherlands	NA
EPI_ISL_632570	2020-09-29	GV	B.1.177.81	Europe	Netherlands	NA
EPI_ISL_632659	2020-10-05	G	B.1.221	Europe	Netherlands	NA
EPI_ISL_632633	2020-10-09	GV	B.1.177	Europe	Netherlands	NA
EPI_ISL_632686	2020-10-14	GV	B.1.177	Europe	Netherlands	NA
EPI_ISL_632564	2020-10-09	GR	B.1.1	Europe	Netherlands	NA
EPI_ISL_632563	2020-10-06	GR	B.1.1	Europe	Netherlands	NA
EPI_ISL_632561	2020-10-05	GR	B.1.1	Europe	Netherlands	NA
EPI_ISL_632681	2020-10-14	G	B.1.221	Europe	Netherlands	NA
EPI_ISL_632654	2020-10-06	GH	B.1.22	Europe	Netherlands	NA
EPI_ISL_632508	2020-10-05	GR	B.1.1.209	Europe	Netherlands	NA
EPI_ISL_632652	2020-10-06	G	B.1.221	Europe	Netherlands	NA
EPI_ISL_632615	2020-09-26	G	B.1.221	Europe	Netherlands	NA
EPI_ISL_632655	2020-10-07	G	B.1.221	Europe	Netherlands	NA
EPI_ISL_632533	2020-09-02	GV	B.1.177.81	Europe	Netherlands	NA
EPI_ISL_632524	2020-09-01	GV	B.1.177.81	Europe	Netherlands	NA
EPI_ISL_632641	2020-10-05	GV	B.1.177	Europe	Netherlands	NA
EPI_ISL_632634	2020-10-09	G	B.1.221	Europe	Netherlands	NA
EPI_ISL_632611	2020-10-08	G	B.1.221	Europe	Netherlands	NA
EPI_ISL_632707	2020-10-08	GH	B.1.160	Europe	Netherlands	NA
EPI_ISL_632523	2020-09-09	GV	B.1.177.81	Europe	Netherlands	NA
EPI_ISL_632606	2020-10-12	GV	B.1.177.50	Europe	Netherlands	NA
EPI_ISL_632607	2020-10-04	G	B.1.221	Europe	Netherlands	NA
EPI_ISL_632603	2020-10-08	GH	B.1.160	Europe	Netherlands	NA
EPI_ISL_632605	2020-10-10	GV	B.1.177.50	Europe	Netherlands	NA
EPI_ISL_632591	2020-09-24	GV	B.1.177.38	Europe	Netherlands	NA
EPI_ISL_632589	2020-09-14	G	B.1.221	Europe	Netherlands	NA
EPI_ISL_578040	2020-09-22	GH	B.1.160	Europe	Netherlands	NA
EPI_ISL_578069	2020-09-21	GR	B.1.1	Europe	Netherlands	NA
EPI_ISL_578062	2020-09-21	G	B.1.221	Europe	Netherlands	NA
EPI_ISL_578059	2020-09-21	GV	B.1.177	Europe	Netherlands	NA
EPI_ISL_577973	2020-09-16	GR	B.1.1.209	Europe	Netherlands	NA
EPI_ISL_577981	2020-09-08	GV	B.1.177	Europe	Netherlands	NA
EPI_ISL_577982	2020-09-08	GV	B.1.177	Europe	Netherlands	NA
EPI_ISL_577834	2020-09-25	GV	B.1.177.50	Europe	Netherlands	NA
EPI_ISL_577889	2020-08-25	GV	B.1.177	Europe	Netherlands	NA
EPI_ISL_577903	2020-08-30	GH	B.1.160	Europe	Netherlands	NA
EPI_ISL_577944	2020-09-01	G	B.1.221	Europe	Netherlands	NA
EPI_ISL_577952	2020-08-31	GH	B.1.22	Europe	Netherlands	NA
EPI_ISL_577931	2020-08-25	GV	B.1.177	Europe	Netherlands	NA
EPI_ISL_523744	2020-07-22	GR	B.1.1.232	Europe	Netherlands	NA
EPI_ISL_523722	2020-08-02	GH	B.1.22	Europe	Netherlands	NA
EPI_ISL_523721	2020-08-01	GH	B.1.22	Europe	Netherlands	NA
EPI_ISL_523536	2020-07-27	GR	B.1.1	Europe	Netherlands	NA
EPI_ISL_9983217	2020-11-04	GR	B.1.1.28	South.America	Brazil	NA
EPI_ISL_9983219	2020-10-30	GR	P.2	South.America	Brazil	NA
EPI_ISL_9983218	2020-10-28	GR	B.1.1.33	South.America	Brazil	NA
EPI_ISL_2445645	2020-12-31	GV	B.1.177	Europe	Portugal	NA
EPI_ISL_2445664	2020-12-29	GV	B.1.177.20	Europe	Portugal	NA
EPI_ISL_2445669	2020-12-31	GV	B.1.177.73	Europe	Portugal	NA
EPI_ISL_2445675	2020-12-01	GV	B.1.177.52	Europe	Portugal	NA
EPI_ISL_2445676	2020-12-19	GV	B.1.177.52	Europe	Portugal	NA
EPI_ISL_2445688	2020-12-23	GR	C.16	Europe	Portugal	NA
EPI_ISL_4468325	2020-10-27	GH	B.1.2	North.America	USA	NA
EPI_ISL_4468273	2020-10-27	G	B.1.239	North.America	USA	NA
EPI_ISL_1909415	2020-10-23	G	B.1.609	North.America	USA	NA
EPI_ISL_2423983	2020-11-04	GH	B.1.599	North.America	USA	NA
EPI_ISL_3215448	2020-12-04	GH	B.1.427	North.America	USA	NA
EPI_ISL_1854406	2020-12-03	GR	B.1.1.28	Europe	Portugal	NA
EPI_ISL_1910671	2020-11-06	G	B.1.400	North.America	USA	NA
EPI_ISL_1854407	2020-12-15	GR	P.2	Europe	Portugal	NA
EPI_ISL_1910727	2020-11-10	GR	B.1.1	North.America	USA	NA
EPI_ISL_2445653	2020-12-30	GV	B.1.177.52	Europe	Portugal	NA
EPI_ISL_2445650	2020-12-26	GR	B.1.1	Europe	Portugal	NA
EPI_ISL_2445683	2020-12-30	GV	B.1.177	Europe	Portugal	NA
EPI_ISL_7828509	2020-10-07	GH	B.1.587	North.America	USA	NA
EPI_ISL_1811657	2020-09-30	G	B.1.189	North.America	USA	NA
EPI_ISL_2919969	2020-10-08	G	B.1.240	North.America	USA	NA
EPI_ISL_2712776	2020-12-08	G	B.1.234	North.America	USA	NA
EPI_ISL_1794608	2020-12-11	GH	B.1.596	North.America	USA	NA
EPI_ISL_2920365	2020-10-07	G	B.1	North.America	USA	NA
EPI_ISL_1969633	2020-12-24	GH	B.1.2	North.America	USA	NA
EPI_ISL_2231349	2020-11-24	G	B.1.561	North.America	Mexico	NA
EPI_ISL_2231360	2020-11-25	GR	B.1.1.222	North.America	Mexico	NA
EPI_ISL_2231372	2020-11-26	G	B.1.561	North.America	Mexico	NA
EPI_ISL_2231369	2020-11-26	G	B.1.561	North.America	Mexico	NA
EPI_ISL_2231400	2020-12-03	GR	B.1.1.432	North.America	Mexico	NA
EPI_ISL_2231506	2020-12-30	G	B.1.561	North.America	USA	NA
EPI_ISL_2231549	2020-12-12	G	B.1.232	North.America	USA	NA
EPI_ISL_848773	2020-11-19	GR	B.1.1.33	North.America	USA	NA
EPI_ISL_935367	2020-09-16	GH	B.1.265	North.America	USA	NA
EPI_ISL_2329064	2020-12-11	GR	B.1.1.416	North.America	Mexico	NA
EPI_ISL_2329067	2020-12-11	G	B.1.232	North.America	Mexico	NA
EPI_ISL_2329074	2020-12-11	G	B.1.551	North.America	Mexico	NA
EPI_ISL_2329086	2020-12-11	G	B.1.561	North.America	Mexico	NA
EPI_ISL_2329089	2020-12-11	G	B.1.243	North.America	Mexico	NA
EPI_ISL_2329093	2020-12-14	G	B.1.561	North.America	Mexico	NA
EPI_ISL_2329155	2020-12-15	G	B.1.232	North.America	Mexico	NA
EPI_ISL_2329172	2020-12-16	G	B.1.561	North.America	Mexico	NA
EPI_ISL_2329180	2020-12-16	G	B.1.561	North.America	Mexico	NA
EPI_ISL_2329194	2020-12-16	GR	B.1.1	North.America	Mexico	NA
EPI_ISL_2329197	2020-12-16	GR	B.1.1.519	North.America	Mexico	NA
EPI_ISL_2329201	2020-12-16	G	B.1	North.America	Mexico	NA
EPI_ISL_2329207	2020-12-16	G	B.1	North.America	Mexico	NA
EPI_ISL_2329210	2020-12-16	G	B.1	North.America	Mexico	NA
EPI_ISL_2329217	2020-12-17	GH	B.1.427	North.America	Mexico	NA
EPI_ISL_2329263	2020-12-23	G	B.1.561	North.America	Mexico	NA
EPI_ISL_2329270	2020-11-27	G	B.1.232	North.America	Mexico	NA
EPI_ISL_2329281	2020-12-17	GH	B.1.427	North.America	Mexico	NA
EPI_ISL_2329301	2020-12-04	G	B.1.561	North.America	USA	NA
EPI_ISL_2835490	2020-09-07	G	B.1	North.America	Mexico	NA
EPI_ISL_2835493	2020-09-28	GR	B.1.1.432	North.America	Mexico	NA
EPI_ISL_2835504	2020-12-03	G	B.1.561	North.America	Mexico	NA
EPI_ISL_2835508	2020-12-13	G	B.1.243	North.America	Mexico	NA
EPI_ISL_2920352	2020-12-04	G	B.1.561	North.America	USA	NA
EPI_ISL_2920356	2020-12-04	G	B.1.126	North.America	USA	NA
EPI_ISL_2920373	2020-12-31	GH	B.1.429	North.America	USA	NA
EPI_ISL_2920376	2020-11-20	GH	B.1.429	North.America	USA	NA
EPI_ISL_2920384	2020-12-31	GH	B.1.2	North.America	USA	NA
EPI_ISL_1921122	2020-11-13	G	B.1	North.America	USA	NA
EPI_ISL_1921897	2020-08-06	GH	B.1.2	North.America	USA	NA
EPI_ISL_1921940	2020-08-28	GR	B.1.1.186	North.America	USA	NA
EPI_ISL_3215382	2020-09-02	G	B.1.243	North.America	USA	NA
EPI_ISL_3215393	2020-09-01	G	B.1.243	North.America	USA	NA
EPI_ISL_3215401	2020-09-01	G	B.1.243	North.America	USA	NA
EPI_ISL_3215418	2020-09-25	G	B.1.243	North.America	USA	NA
EPI_ISL_3215438	2020-12-04	G	B.1.561	North.America	USA	NA
EPI_ISL_3215446	2020-12-08	GR	B.1.1.222	North.America	USA	NA
EPI_ISL_3215779	2020-12-04	GH	B.1.595	North.America	USA	NA
EPI_ISL_3215784	2020-12-08	G	B.1.243	North.America	USA	NA
EPI_ISL_3215786	2020-10-09	GR	B.1.1.464	North.America	USA	NA
EPI_ISL_3215789	2020-11-30	GH	B.1.595	North.America	USA	NA
EPI_ISL_3215793	2020-12-03	G	B.1	North.America	USA	NA
EPI_ISL_941370	2020-12-30	GV	Y.1	Europe	Portugal	NA
EPI_ISL_731920	2020-11-17	GV	B.1.177	Europe	Portugal	NA
EPI_ISL_731948	2020-11-07	GV	B.1.177	Europe	Portugal	NA
EPI_ISL_731955	2020-11-07	GV	Y.1	Europe	Portugal	NA
EPI_ISL_732009	2020-11-17	GH	B.1.160	Europe	Portugal	NA
EPI_ISL_732056	2020-11-09	GV	B.1.177.85	Europe	Portugal	NA
EPI_ISL_732094	2020-11-12	GV	B.1.177.85	Europe	Portugal	NA
EPI_ISL_732113	2020-11-23	GV	B.1.177.52	Europe	Portugal	NA
EPI_ISL_732256	2020-11-10	GV	B.1.177.72	Europe	Portugal	NA
EPI_ISL_796779	2020-12-02	GV	B.1.177	Europe	Portugal	NA
EPI_ISL_861585	2020-12-09	GR	B.1.1	Europe	Portugal	NA
EPI_ISL_3215889	2020-12-30	GH	B.1.429	North.America	USA	NA
EPI_ISL_3215906	2020-12-30	GH	B.1.2	North.America	USA	NA
EPI_ISL_3215907	2020-12-30	GH	B.1.427	North.America	USA	NA
EPI_ISL_1399503	2020-12-29	GH	B.1.160	Europe	Portugal	NA
EPI_ISL_1399502	2020-12-28	GV	B.1.177	Europe	Portugal	NA
EPI_ISL_3215913	2020-12-30	GH	B.1.427	North.America	USA	NA
EPI_ISL_3215918	2020-12-30	G	B.1.232	North.America	USA	NA
EPI_ISL_3215919	2020-12-30	GH	B.1.427	North.America	USA	NA
EPI_ISL_861589	2020-12-30	GV	B.1.177.52	Europe	Portugal	NA
EPI_ISL_861588	2020-12-28	GV	B.1.177.52	Europe	Portugal	NA
EPI_ISL_861591	2020-12-21	GV	B.1.177	Europe	Portugal	NA
EPI_ISL_861590	2020-12-15	GV	B.1.177	Europe	Portugal	NA
EPI_ISL_861584	2020-12-07	GR	B.1.1	Europe	Portugal	NA
EPI_ISL_861587	2020-12-22	GV	B.1.177.52	Europe	Portugal	NA
EPI_ISL_861586	2020-12-11	GV	B.1.177	Europe	Portugal	NA
EPI_ISL_796764	2020-12-28	GV	B.1.177.52	Europe	Portugal	NA
EPI_ISL_765217	2020-11-20	GV	B.1.177	Europe	Portugal	NA
EPI_ISL_759719	2020-12-23	GV	B.1.177.81	Europe	Portugal	NA
EPI_ISL_9155284	2020-12-01	GR	B.1.1.28	South.America	Brazil	NA
EPI_ISL_1399490	2020-12-01	GV	B.1.177.85	Europe	Portugal	NA
EPI_ISL_1399496	2020-12-15	GV	B.1.177.7	Europe	Portugal	NA
EPI_ISL_1399495	2020-12-08	GR	C.16	Europe	Portugal	NA
EPI_ISL_1399497	2020-12-16	GV	B.1.177.72	Europe	Portugal	NA
EPI_ISL_1399499	2020-12-23	GV	B.1.177	Europe	Portugal	NA
EPI_ISL_1399580	2020-12-01	GH	B.1.367	Europe	Portugal	NA
EPI_ISL_1399581	2020-12-01	GH	B.1.367	Europe	Portugal	NA
EPI_ISL_1399504	2020-12-29	GV	B.1.177.32	Europe	Portugal	NA
EPI_ISL_1399618	2020-12-15	GV	B.1.177	Europe	Portugal	NA
EPI_ISL_1399506	2020-12-31	GV	B.1.177	Europe	Portugal	NA
EPI_ISL_1399505	2020-12-31	GV	B.1.177	Europe	Portugal	NA
EPI_ISL_2557357	2020-10-20	GR	B.1.1.33	South.America	Brazil	NA
EPI_ISL_2557358	2020-10-31	GR	B.1.1.28	South.America	Brazil	NA
EPI_ISL_738112	2020-12-08	G	B.1.258	Europe	Portugal	NA
EPI_ISL_738115	2020-11-07	GV	B.1.177.85	Europe	Portugal	NA
EPI_ISL_731954	2020-11-07	GV	B.1.177.32	Europe	Portugal	NA
EPI_ISL_732019	2020-11-15	GV	B.1.177	Europe	Portugal	NA
EPI_ISL_732024	2020-11-08	GR	B.1.1	Europe	Portugal	NA
EPI_ISL_732144	2020-11-15	GV	B.1.177.85	Europe	Portugal	NA
EPI_ISL_732029	2020-11-10	GV	B.1.177.52	Europe	Portugal	NA
EPI_ISL_731974	2020-11-14	G	B.1	Europe	Portugal	NA
EPI_ISL_732215	2020-11-14	GV	B.1.177.52	Europe	Portugal	NA
EPI_ISL_731991	2020-11-11	GV	Y.1	Europe	Portugal	NA
EPI_ISL_732285	2020-11-12	GH	B.1.160	Europe	Portugal	NA
EPI_ISL_732255	2020-11-10	GR	B.1.1	Europe	Portugal	NA
EPI_ISL_732266	2020-11-13	GV	B.1.177	Europe	Portugal	NA
EPI_ISL_732253	2020-11-09	GV	B.1.177	Europe	Portugal	NA
EPI_ISL_732193	2020-11-24	GV	Y.1	Europe	Portugal	NA
EPI_ISL_732043	2020-11-15	GV	B.1.177.52	Europe	Portugal	NA
EPI_ISL_732042	2020-11-14	GR	C.16	Europe	Portugal	NA
EPI_ISL_732190	2020-11-24	GV	Y.1	Europe	Portugal	NA
EPI_ISL_732194	2020-11-24	GV	B.1.177.52	Europe	Portugal	NA
EPI_ISL_732187	2020-11-23	GV	Y.1	Europe	Portugal	NA
EPI_ISL_732188	2020-11-23	GV	B.1.177.52	Europe	Portugal	NA
EPI_ISL_732189	2020-11-24	GR	B.1.1	Europe	Portugal	NA
EPI_ISL_732195	2020-11-25	G	B.1	Europe	Portugal	NA
EPI_ISL_732176	2020-11-12	GV	B.1.177.32	Europe	Portugal	NA
EPI_ISL_732186	2020-11-23	GV	Y.1	Europe	Portugal	NA
EPI_ISL_732291	2020-11-13	GV	B.1.177	Europe	Portugal	NA
EPI_ISL_732239	2020-11-19	GV	Y.1	Europe	Portugal	NA
EPI_ISL_732244	2020-11-23	GV	B.1.177	Europe	Portugal	NA
EPI_ISL_732243	2020-11-23	GV	B.1.177	Europe	Portugal	NA
EPI_ISL_732228	2020-11-13	GV	B.1.177.32	Europe	Portugal	NA
EPI_ISL_732242	2020-11-22	GR	AJ.1	Europe	Portugal	NA
EPI_ISL_732249	2020-11-09	GV	B.1.177.32	Europe	Portugal	NA
EPI_ISL_732236	2020-11-19	GV	Y.1	Europe	Portugal	NA
EPI_ISL_732245	2020-11-23	G	B.1.221	Europe	Portugal	NA
EPI_ISL_732230	2020-11-13	GV	B.1.177.32	Europe	Portugal	NA
EPI_ISL_732234	2020-11-18	G	B.1.221	Europe	Portugal	NA
EPI_ISL_732235	2020-11-19	GV	Y.1	Europe	Portugal	NA
EPI_ISL_732223	2020-11-12	GV	B.1.177.32	Europe	Portugal	NA
EPI_ISL_732224	2020-11-12	GV	B.1.177.32	Europe	Portugal	NA
EPI_ISL_732218	2020-11-17	GV	B.1.177	Europe	Portugal	NA
EPI_ISL_732220	2020-11-17	G	B.1.221	Europe	Portugal	NA
EPI_ISL_732206	2020-11-12	GH	B.1.160.9	Europe	Portugal	NA
EPI_ISL_732044	2020-11-15	GR	B.1.1.28	Europe	Portugal	NA
EPI_ISL_732046	2020-11-15	GV	B.1.177	Europe	Portugal	NA
EPI_ISL_732037	2020-11-12	GV	B.1.177.52	Europe	Portugal	NA
EPI_ISL_731977	2020-11-09	GR	B.1.1	Europe	Portugal	NA
EPI_ISL_731996	2020-11-15	GV	Y.1	Europe	Portugal	NA
EPI_ISL_732035	2020-11-11	GV	B.1.177.72	Europe	Portugal	NA
EPI_ISL_731969	2020-11-12	GV	B.1.177.72	Europe	Portugal	NA
EPI_ISL_732147	2020-11-15	GV	B.1.177	Europe	Portugal	NA
EPI_ISL_732141	2020-11-15	GV	B.1.177.32	Europe	Portugal	NA
EPI_ISL_731956	2020-11-08	GV	B.1.177.52	Europe	Portugal	NA
EPI_ISL_732018	2020-11-15	GV	B.1.177	Europe	Portugal	NA
EPI_ISL_732020	2020-11-15	G	B.1.221	Europe	Portugal	NA
EPI_ISL_732086	2020-11-12	GV	B.1.177.72	Europe	Portugal	NA
EPI_ISL_732140	2020-11-15	GV	B.1.177.32	Europe	Portugal	NA
EPI_ISL_731953	2020-11-07	GV	Y.1	Europe	Portugal	NA
EPI_ISL_732130	2020-11-13	GV	B.1.177.32	Europe	Portugal	NA
EPI_ISL_732011	2020-11-16	GV	B.1.177.32	Europe	Portugal	NA
EPI_ISL_732139	2020-11-15	GV	B.1.177.52	Europe	Portugal	NA
EPI_ISL_732054	2020-11-09	GV	B.1.177.52	Europe	Portugal	NA
EPI_ISL_732138	2020-11-15	GH	B.1.160	Europe	Portugal	NA
EPI_ISL_732131	2020-11-13	G	B.1	Europe	Portugal	NA
EPI_ISL_731998	2020-11-16	GV	B.1.177	Europe	Portugal	NA
EPI_ISL_731997	2020-11-15	GH	B.1.160	Europe	Portugal	NA
EPI_ISL_732117	2020-12-02	GV	B.1.177	Europe	Portugal	NA
EPI_ISL_732115	2020-12-02	GV	B.1.177.52	Europe	Portugal	NA
EPI_ISL_732051	2020-11-15	GV	B.1.177.52	Europe	Portugal	NA
EPI_ISL_731934	2020-11-15	GV	Y.1	Europe	Portugal	NA
EPI_ISL_731952	2020-11-07	GV	Y.1	Europe	Portugal	NA
EPI_ISL_731932	2020-11-07	G	B.1	Europe	Portugal	NA
EPI_ISL_731951	2020-11-16	GV	B.1.177.32	Europe	Portugal	NA
EPI_ISL_731935	2020-11-15	GV	Y.1	Europe	Portugal	NA
EPI_ISL_732114	2020-12-02	GV	B.1.177.85	Europe	Portugal	NA
EPI_ISL_731927	2020-11-19	GV	B.1.177	Europe	Portugal	NA
EPI_ISL_732126	2020-11-13	GV	B.1.177.52	Europe	Portugal	NA
EPI_ISL_732005	2020-11-11	G	B.1.221	Europe	Portugal	NA
EPI_ISL_732111	2020-11-23	GV	Y.1	Europe	Portugal	NA
EPI_ISL_732116	2020-12-02	GR	B.1.1.28	Europe	Portugal	NA
EPI_ISL_731939	2020-11-10	GV	B.1.177.52	Europe	Portugal	NA
EPI_ISL_732112	2020-11-23	GV	B.1.177.52	Europe	Portugal	NA
EPI_ISL_731929	2020-11-22	GV	B.1.177	Europe	Portugal	NA
EPI_ISL_731919	2020-11-13	GV	B.1.177	Europe	Portugal	NA
EPI_ISL_731930	2020-11-21	GV	B.1.177	Europe	Portugal	NA
EPI_ISL_693639	2020-08-24	GR	B.1.1.394	Europe	Portugal	NA
EPI_ISL_693657	2020-08-22	GR	B.1.1.394	Europe	Portugal	NA
EPI_ISL_693635	2020-08-31	GR	B.1.1.394	Europe	Portugal	NA
EPI_ISL_7828565	2020-12-17	G	B.1.243	North.America	USA	NA
EPI_ISL_7828484	2020-10-03	GH	B.1.595.2	North.America	USA	NA
EPI_ISL_7828506	2020-10-06	G	B.1.239	North.America	USA	NA
EPI_ISL_7828567	2020-12-17	GH	B.1.2	North.America	USA	NA
EPI_ISL_7828493	2020-10-05	GR	B.1.1.25	North.America	USA	NA
EPI_ISL_1814601	2020-11-25	G	B.1.561	North.America	USA	NA
EPI_ISL_1816899	2020-11-18	GH	B.1.427	North.America	USA	NA
EPI_ISL_1816896	2020-12-29	G	B.1.234	North.America	USA	NA
EPI_ISL_1816880	2020-11-19	GR	B.1.1.432	North.America	USA	NA
EPI_ISL_1816760	2020-10-05	G	B.1.232	North.America	USA	NA
EPI_ISL_1816297	2020-12-06	G	B.1	North.America	USA	NA
EPI_ISL_1816290	2020-12-23	G	B.1.539	North.America	USA	NA
EPI_ISL_1937999	2020-10-26	G	B.1.396	North.America	USA	NA
EPI_ISL_7828488	2020-10-03	G	B.1.240	North.America	USA	NA
EPI_ISL_7828525	2020-10-21	GR	B.1.1	North.America	USA	NA
EPI_ISL_7828540	2020-10-22	GH	B.1.369	North.America	USA	NA
EPI_ISL_3071135	2020-12-19	GH	B.1.480	Africa	Ethiopia	NA
EPI_ISL_3071136	2020-12-18	O	B.1	Africa	Ethiopia	NA
EPI_ISL_3071137	2020-11-10	GH	B.1	Africa	Ethiopia	NA
EPI_ISL_924793	2020-11-23	GH	B.1.469	Europe	United.Kingdom	NA
EPI_ISL_1279947	2020-08-10	GR	B.1.1	Europe	Romania	NA
EPI_ISL_1279948	2020-09-06	G	B.1.408	Europe	Romania	NA
EPI_ISL_1279960	2020-10-09	G	B.1.408	Europe	Romania	NA
EPI_ISL_1279962	2020-12-08	G	B.1.258	Europe	Romania	NA
EPI_ISL_1279955	2020-09-21	G	B.1.258	Europe	Romania	NA
EPI_ISL_1279956	2020-09-22	G	B.1.258	Europe	Romania	NA
EPI_ISL_1279957	2020-09-28	G	B.1.408	Europe	Romania	NA
EPI_ISL_1279958	2020-09-30	G	B.1.408	Europe	Romania	NA
EPI_ISL_1279959	2020-10-02	G	B.1.408	Europe	Romania	NA
EPI_ISL_1279950	2020-09-09	GR	B.1.1	Europe	Romania	NA
EPI_ISL_1279953	2020-09-21	G	B.1.258	Europe	Romania	NA
EPI_ISL_1279971	2020-12-08	G	B.1.408	Europe	Romania	NA
EPI_ISL_1279974	2020-12-09	G	B.1	Europe	Romania	NA
EPI_ISL_1279975	2020-12-09	G	B.1	Europe	Romania	NA
EPI_ISL_1279968	2020-12-08	GV	B.1.177	Europe	Romania	NA
EPI_ISL_1279969	2020-12-08	GV	B.1.177	Europe	Romania	NA
EPI_ISL_1279951	2020-09-16	GR	B.1.1	Europe	Romania	NA
EPI_ISL_1279954	2020-09-21	G	B.1.258	Europe	Romania	NA
EPI_ISL_1279972	2020-12-08	G	B.1	Europe	Romania	NA
EPI_ISL_1815764	2020-12-04	GR	B.1.1.432	North.America	USA	NA
EPI_ISL_7828504	2020-10-04	GH	B.1	North.America	USA	NA
EPI_ISL_4493630	2020-11-05	G	B.1.239	North.America	USA	NA
EPI_ISL_1279965	2020-12-08	G	B.1.258	Europe	Romania	NA
EPI_ISL_1279966	2020-12-09	G	B.1.258	Europe	Romania	NA
EPI_ISL_1279967	2020-12-08	GV	B.1.177	Europe	Romania	NA
EPI_ISL_1279976	2020-12-09	G	B.1	Europe	Romania	NA
EPI_ISL_1279977	2020-12-09	GR	B.1.1	Europe	Romania	NA
EPI_ISL_862832	2020-12-29	G	B.1.258	Europe	Romania	NA
EPI_ISL_807154	2020-12-24	G	B.1.258	Europe	Romania	NA
EPI_ISL_807155	2020-12-23	G	B.1.258	Europe	Romania	NA
EPI_ISL_1418308	2020-11-02	G	B.1	Europe	Romania	NA
EPI_ISL_7828545	2020-10-22	GH	B.1	North.America	USA	NA
EPI_ISL_7828518	2020-10-06	GH	B.1.587	North.America	USA	NA
EPI_ISL_3945241	2020-12-01	GH	B.1.369	North.America	USA	NA
EPI_ISL_861923	2020-11-21	GH	B.1.509	North.America	USA	NA
EPI_ISL_861979	2020-12-22	GH	B	North.America	USA	NA
EPI_ISL_861942	2020-11-24	G	B.1.243	North.America	USA	NA
EPI_ISL_861953	2020-11-24	GH	B.1.369	North.America	USA	NA
EPI_ISL_861960	2020-12-04	GH	B.1.2	North.America	USA	NA
EPI_ISL_861991	2020-12-24	G	B.1	North.America	USA	NA
EPI_ISL_862019	2020-12-30	GR	B.1.1.434	North.America	USA	NA
EPI_ISL_861970	2020-12-05	GH	B.1.2	North.America	USA	NA
EPI_ISL_861964	2020-12-05	GH	B.1.2	North.America	USA	NA
EPI_ISL_862020	2020-12-30	GH	B.1.2	North.America	USA	NA
EPI_ISL_861967	2020-12-05	GH	B.1.2	North.America	USA	NA
EPI_ISL_861971	2020-12-05	GH	B.1.582	North.America	USA	NA
EPI_ISL_862000	2020-12-29	GH	B.1.2	North.America	USA	NA
EPI_ISL_862007	2020-12-29	GH	B.1.2	North.America	USA	NA
EPI_ISL_861950	2020-11-24	GH	B.1.2	North.America	USA	NA
EPI_ISL_862013	2020-12-29	G	B.1.551	North.America	USA	NA
EPI_ISL_861921	2020-11-21	GH	B.1.2	North.America	USA	NA
EPI_ISL_861938	2020-11-24	GR	B.1.1.186	North.America	USA	NA
EPI_ISL_3945242	2020-12-03	GH	B.1.369	North.America	USA	NA
EPI_ISL_3945245	2020-11-25	GH	B.1.587	North.America	USA	NA
EPI_ISL_3945248	2020-11-25	GH	B.1.2	North.America	USA	NA
EPI_ISL_3945250	2020-11-25	GH	B.1.509	North.America	USA	NA
EPI_ISL_3945253	2020-11-28	GH	B.1.2	North.America	USA	NA
EPI_ISL_3945256	2020-11-28	GH	B.1.2	North.America	USA	NA
EPI_ISL_3945259	2020-12-04	GH	B.1.509	North.America	USA	NA
EPI_ISL_1964513	2020-12-30	GR	B.1.1.70	Europe	Slovenia	NA
EPI_ISL_2035690	2020-11-10	G	B.1.565	North.America	USA	NA
EPI_ISL_3945275	2020-12-01	GH	B.1	North.America	USA	NA
EPI_ISL_3945276	2020-12-01	GH	B.1.2	North.America	USA	NA
EPI_ISL_3945277	2020-12-01	G	B.1.243	North.America	USA	NA
EPI_ISL_3945282	2020-12-01	GH	B.1.577	North.America	USA	NA
EPI_ISL_3945285	2020-12-01	GH	B.1.2	North.America	USA	NA
EPI_ISL_3945287	2020-12-01	GH	B.1.2	North.America	USA	NA
EPI_ISL_3945291	2020-12-01	GH	B.1.2	North.America	USA	NA
EPI_ISL_3726385	2020-11-16	GH	B.1.2	North.America	USA	NA
EPI_ISL_3726442	2020-11-18	GH	B.1.2	North.America	USA	NA
EPI_ISL_3726502	2020-11-20	GH	B.1.2	North.America	USA	NA
EPI_ISL_3726527	2020-11-22	GH	B.1.509	North.America	USA	NA
EPI_ISL_3726616	2020-11-24	GH	B.1.2	North.America	USA	NA
EPI_ISL_3726636	2020-11-24	GR	B.1.1.416	North.America	USA	NA
EPI_ISL_3726670	2020-11-25	GH	B.1.2	North.America	USA	NA
EPI_ISL_3726690	2020-11-25	GR	B.1.1.171	North.America	USA	NA
EPI_ISL_3726706	2020-11-25	GH	B.1.2	North.America	USA	NA
EPI_ISL_3726729	2020-11-26	GH	B.1.2	North.America	USA	NA
EPI_ISL_3726747	2020-11-26	G	B.1.561	North.America	USA	NA
EPI_ISL_3726857	2020-11-28	GH	B.1.265	North.America	USA	NA
EPI_ISL_3726872	2020-11-28	GH	B.1.587	North.America	USA	NA
EPI_ISL_3726899	2020-11-30	GH	B.1.2	North.America	USA	NA
EPI_ISL_3726902	2020-12-01	GH	B.1.2	North.America	USA	NA
EPI_ISL_3726912	2020-12-03	G	B.1.400	North.America	USA	NA
EPI_ISL_3726916	2020-12-07	GH	B.1.2	North.America	USA	NA
EPI_ISL_3727105	2020-12-18	G	B.1.561	North.America	USA	NA
EPI_ISL_3727121	2020-12-19	G	B.1.243	North.America	USA	NA
EPI_ISL_3727149	2020-12-23	GH	B.1.2	North.America	USA	NA
EPI_ISL_3727158	2020-12-23	G	B.1.243	North.America	USA	NA
EPI_ISL_3727212	2020-12-24	G	B.1.243	North.America	USA	NA
EPI_ISL_3727272	2020-12-27	G	B.1.561	North.America	USA	NA
EPI_ISL_3727289	2020-12-28	GH	B.1.2	North.America	USA	NA
EPI_ISL_3727293	2020-12-28	GR	B.1.1.432	North.America	USA	NA
EPI_ISL_3727392	2020-12-30	G	B.1	North.America	USA	NA
EPI_ISL_3727471	2020-12-31	GH	B.1.587	North.America	USA	NA
EPI_ISL_3945294	2020-12-01	GH	B.1.587	North.America	USA	NA
EPI_ISL_3945296	2020-12-01	GH	B.1.587	North.America	USA	NA
EPI_ISL_3945303	2020-12-02	G	B.1.561	North.America	USA	NA
EPI_ISL_7570859	2020-10-13	GH	B.1.2	North.America	USA	NA
EPI_ISL_7570718	2020-10-28	GH	B.1.2	North.America	USA	NA
EPI_ISL_7570774	2020-10-28	GH	B.1.265	North.America	USA	NA
EPI_ISL_3945308	2020-12-03	G	B.1.239	North.America	USA	NA
EPI_ISL_7570703	2020-10-26	GH	B.1.587	North.America	USA	NA
EPI_ISL_7570765	2020-11-06	GH	B.1.2	North.America	USA	NA
EPI_ISL_4220069	2020-08-21	G	B.1.243	North.America	Mexico	NA
EPI_ISL_3945314	2020-12-04	G	B.1.561	North.America	USA	NA
EPI_ISL_7570770	2020-11-06	GH	B.1.2	North.America	USA	NA
EPI_ISL_7570710	2020-10-26	GH	B.1	North.America	USA	NA
EPI_ISL_2838955	2020-12-03	GH	B.1.577	North.America	USA	NA
EPI_ISL_2838986	2020-12-16	GH	B.1.2	North.America	USA	NA
EPI_ISL_7570792	2020-10-30	G	B.1.240	North.America	USA	NA
EPI_ISL_7570666	2020-10-22	GH	B.1.587	North.America	USA	NA
EPI_ISL_7570815	2020-11-03	G	B.1	North.America	USA	NA
EPI_ISL_4493626	2020-11-17	GH	B.1.369	North.America	USA	NA
EPI_ISL_4493627	2020-11-06	GH	B.1.369	North.America	USA	NA
EPI_ISL_7570673	2020-10-20	GH	B.1.587	North.America	USA	NA
EPI_ISL_7570670	2020-10-22	G	B.1.240	North.America	USA	NA
EPI_ISL_7570716	2020-10-26	G	B.1.239	North.America	USA	NA
EPI_ISL_7570693	2020-10-20	GR	B.1.1	North.America	USA	NA
EPI_ISL_3945157	2020-11-28	GH	B.1	North.America	USA	NA
EPI_ISL_4219799	2020-10-26	GR	B.1.1.432	North.America	Mexico	NA
EPI_ISL_4219773	2020-10-27	GR	B.1.1.222	North.America	Mexico	NA
EPI_ISL_4219720	2020-10-16	GR	B.1.1.222	North.America	Mexico	NA
EPI_ISL_1373299	2020-10-20	O	B	Europe	Germany	NA
EPI_ISL_1815566	2020-12-29	GR	B.1.1.416	North.America	USA	NA
EPI_ISL_1396198	2020-11-20	L	B	South.America	Argentina	NA
EPI_ISL_2151350	2020-12-11	L	B	Asia	Pakistan	NA
EPI_ISL_1373254	2020-12-23	O	B	Europe	Germany	NA
EPI_ISL_884293	2020-08-26	L	B	North.America	USA	NA
EPI_ISL_1815380	2020-12-18	GH	B.1.2	North.America	USA	NA
EPI_ISL_3726046	2020-07-27	L	B	North.America	USA	NA
EPI_ISL_838092	2020-12-04	GV	B.1.177.8	Europe	United.Kingdom	NA
EPI_ISL_919271	2020-11-30	GV	W.4	Europe	United.Kingdom	NA
EPI_ISL_1814744	2020-11-09	GH	B.1.2	North.America	USA	NA
EPI_ISL_1814766	2020-11-16	G	B.1.551	North.America	USA	NA
EPI_ISL_4494043	2020-11-07	GH	B.1.587	North.America	USA	NA
EPI_ISL_4494044	2020-11-07	GH	B.1.2	North.America	USA	NA
EPI_ISL_4494046	2020-11-08	GH	B.1.2	North.America	USA	NA
EPI_ISL_4494065	2020-11-19	GH	B.1.2	North.America	USA	NA
EPI_ISL_4494069	2020-11-26	G	B.1.561	North.America	USA	NA
EPI_ISL_4494008	2020-11-05	G	B.1.243	North.America	USA	NA
EPI_ISL_4494012	2020-11-05	G	B.1.561	North.America	USA	NA
EPI_ISL_4494017	2020-11-05	GH	B.1.587	North.America	USA	NA
EPI_ISL_4494020	2020-11-26	GH	B.1.587	North.America	USA	NA
EPI_ISL_4494022	2020-11-05	GH	B.1	North.America	USA	NA
EPI_ISL_1814637	2020-11-02	G	B.1.232	North.America	USA	NA
EPI_ISL_4494029	2020-11-05	G	B.1.565	North.America	USA	NA
EPI_ISL_4494077	2020-11-04	G	B.1.609	North.America	USA	NA
EPI_ISL_4494079	2020-11-05	GR	B.1.1	North.America	USA	NA
EPI_ISL_4494082	2020-11-05	GH	B.1.509	North.America	USA	NA
EPI_ISL_4494087	2020-11-06	G	B.1	North.America	USA	NA
EPI_ISL_602306	2020-08-31	GH	B.1.324	North.America	USA	NA
EPI_ISL_602308	2020-08-03	GH	B.1	North.America	USA	NA
EPI_ISL_602311	2020-08-18	GH	B.1.509	North.America	USA	NA
EPI_ISL_602322	2020-08-05	GH	B.1.280	North.America	USA	NA
EPI_ISL_4494093	2020-11-10	GR	B.1.1.222	North.America	USA	NA
EPI_ISL_2727061	2020-11-30	GH	B.1.110.3	North.America	USA	NA
EPI_ISL_2727084	2020-12-06	GH	B.1.369	North.America	USA	NA
EPI_ISL_4494110	2020-11-13	GH	B.1.2	North.America	USA	NA
EPI_ISL_4494119	2020-11-24	GH	B.1.2	North.America	USA	NA
EPI_ISL_4494123	2020-12-03	GH	B.1.311	North.America	USA	NA
EPI_ISL_4494130	2020-11-25	GH	B.1.587	North.America	USA	NA
EPI_ISL_667292	2020-08-26	GH	B.1.369	North.America	USA	NA
EPI_ISL_902949	2020-11-30	G	B.1.243	North.America	USA	NA
EPI_ISL_902934	2020-11-30	GH	B.1.110.3	North.America	USA	NA
EPI_ISL_591026	2020-09-21	GH	B.1.2	North.America	USA	NA
EPI_ISL_824948	2020-12-30	G	B.1.240	North.America	USA	NA
EPI_ISL_804465	2020-12-30	GH	B.1.110.3	North.America	USA	NA
EPI_ISL_804594	2020-10-17	GH	B.1.110.3	North.America	USA	NA
EPI_ISL_629036	2020-10-05	GR	B.1.1.207	North.America	USA	NA
EPI_ISL_648302	2020-10-26	GH	B.1.324	North.America	USA	NA
EPI_ISL_778903	2020-12-01	GH	B.1.2	North.America	USA	NA
EPI_ISL_666791	2020-11-05	GH	B.1.2	North.America	USA	NA
EPI_ISL_778877	2020-12-02	G	B.1.243	North.America	USA	NA
EPI_ISL_778878	2020-12-23	GH	B.1.2	North.America	USA	NA
EPI_ISL_778898	2020-11-30	GH	B.1.2	North.America	USA	NA
EPI_ISL_804027	2020-12-28	GH	B.1.2	North.America	USA	NA
EPI_ISL_682066	2020-11-11	GR	B.1.1.434	North.America	USA	NA
EPI_ISL_648300	2020-10-22	GH	B.1.2	North.America	USA	NA
EPI_ISL_648290	2020-10-20	GH	B.1.509	North.America	USA	NA
EPI_ISL_648296	2020-10-21	GH	B.1.509	North.America	USA	NA
EPI_ISL_666784	2020-11-04	G	B.1.234	North.America	USA	NA
EPI_ISL_666794	2020-10-14	G	B.1.234	North.America	USA	NA
EPI_ISL_666778	2020-11-05	GH	B.1.298	North.America	USA	NA
EPI_ISL_666798	2020-10-14	GH	B.1.2	North.America	USA	NA
EPI_ISL_666786	2020-11-04	GH	B.1.361	North.America	USA	NA
EPI_ISL_666775	2020-10-15	G	B.1.240	North.America	USA	NA
EPI_ISL_666812	2020-11-10	GH	B.1.2	North.America	USA	NA
EPI_ISL_666813	2020-11-11	GH	B.1	North.America	USA	NA
EPI_ISL_666808	2020-11-10	G	B.1.243	North.America	USA	NA
EPI_ISL_660093	2020-11-02	GH	B.1.2	North.America	USA	NA
EPI_ISL_660078	2020-10-27	GR	B.1.1.222	North.America	USA	NA
EPI_ISL_660100	2020-10-26	GH	B.1.509	North.America	USA	NA
EPI_ISL_660099	2020-10-27	G	B.1.240	North.America	USA	NA
EPI_ISL_660084	2020-10-27	GR	B.1.1.207	North.America	USA	NA
EPI_ISL_660083	2020-10-27	GH	B.1.2	North.America	USA	NA
EPI_ISL_660091	2020-11-02	GH	B.1.596	North.America	USA	NA
EPI_ISL_660090	2020-11-02	GH	B.1.298	North.America	USA	NA
EPI_ISL_660077	2020-10-25	GH	B.1.2	North.America	USA	NA
EPI_ISL_648283	2020-10-16	GH	B.1.509	North.America	USA	NA
EPI_ISL_648291	2020-10-20	GH	B.1.385	North.America	USA	NA
EPI_ISL_648297	2020-10-22	G	B.1.556	North.America	USA	NA
EPI_ISL_648273	2020-10-14	GH	B.1.509	North.America	USA	NA
EPI_ISL_633083	2020-08-16	GR	B.1.1.305	North.America	USA	NA
EPI_ISL_633085	2020-10-17	GH	B.1.369	North.America	USA	NA
EPI_ISL_633086	2020-10-17	GH	B.1.306	North.America	USA	NA
EPI_ISL_633091	2020-10-19	GR	B.1.1.434	North.America	USA	NA
EPI_ISL_633097	2020-10-19	GH	B.1.298	North.America	USA	NA
EPI_ISL_633099	2020-10-20	GH	B.1.595	North.America	USA	NA
EPI_ISL_629042	2020-10-13	G	B.1.234	North.America	USA	NA
EPI_ISL_629046	2020-10-13	G	B.1.234	North.America	USA	NA
EPI_ISL_629047	2020-10-13	G	B.1.234	North.America	USA	NA
EPI_ISL_629039	2020-10-06	GH	B.1.369	North.America	USA	NA
EPI_ISL_629038	2020-10-06	GH	B.1	North.America	USA	NA
EPI_ISL_629063	2020-10-13	G	B.1.240	North.America	USA	NA
EPI_ISL_629057	2020-10-13	G	B.1.234	North.America	USA	NA
EPI_ISL_629070	2020-10-14	G	B.1.234	North.America	USA	NA
EPI_ISL_602259	2020-09-27	GH	B.1.361	North.America	USA	NA
EPI_ISL_602271	2020-10-03	GH	B.1.298	North.America	USA	NA
EPI_ISL_591035	2020-09-28	G	B.1.240	North.America	USA	NA
EPI_ISL_591025	2020-09-21	GH	B.1	North.America	USA	NA
EPI_ISL_591029	2020-09-23	G	B.1.397	North.America	USA	NA
EPI_ISL_560825	2020-09-17	GH	B.1.2	North.America	USA	NA
EPI_ISL_560827	2020-09-17	GH	B.1.2	North.America	USA	NA
EPI_ISL_560821	2020-09-15	GH	B.1.509	North.America	USA	NA
EPI_ISL_1272230	2020-11-07	GH	B.1.509	North.America	USA	NA
EPI_ISL_1272231	2020-11-09	GH	B.1.298	North.America	USA	NA
EPI_ISL_1225291	2020-10-26	G	B.1.240	North.America	USA	NA
EPI_ISL_1293004	2020-12-13	GH	B.1.2	North.America	USA	NA
EPI_ISL_1447427	2020-12-14	GR	B.1.1.214	Asia	Japan	NA
EPI_ISL_1447414	2020-11-30	GR	B.1.1.214	Asia	Japan	NA
EPI_ISL_1447463	2020-12-21	GR	B.1.1.214	Asia	Japan	NA
EPI_ISL_3661750	2020-10-27	G	B.1	North.America	USA	NA
EPI_ISL_1814049	2020-11-28	GR	B.1.1.512	North.America	USA	NA
EPI_ISL_3769304	2020-08-16	GR	B.1.1.33	South.America	Brazil	NA
EPI_ISL_2502636	2020-08-27	GR	B.1.1.216	Asia	India	NA
EPI_ISL_2502639	2020-09-09	GH	B.1.36	Asia	India	NA
EPI_ISL_2502650	2020-11-25	GR	B.1.1.306	Asia	India	NA
EPI_ISL_2502651	2020-12-07	GH	B.1.36	Asia	India	NA
EPI_ISL_2727895	2020-10-11	GR	B.1.1	Asia	India	NA
EPI_ISL_2727896	2020-10-14	GH	B.1.36	Asia	India	NA
EPI_ISL_2727897	2020-10-29	GH	B.1.36	Asia	India	NA
EPI_ISL_2502642	2020-10-07	GH	B.1.36.18	Asia	India	NA
EPI_ISL_2502645	2020-10-29	GR	B.1.1	Asia	India	NA
EPI_ISL_1813040	2020-12-20	GR	B.1.1.222	North.America	USA	NA
EPI_ISL_1813500	2020-12-23	GH	B.1.2	North.America	USA	NA
EPI_ISL_1813425	2020-12-27	GH	B.1.2	North.America	USA	NA
EPI_ISL_1813430	2020-11-27	GH	B.1.2	North.America	USA	NA
EPI_ISL_1813377	2020-11-03	GR	B.1.1.186	North.America	USA	NA
EPI_ISL_1813177	2020-10-10	GH	B.1.2	North.America	USA	NA
EPI_ISL_2006729	2020-10-05	GH	B.1.577	North.America	USA	NA
EPI_ISL_1813306	2020-11-29	GH	B.1.577	North.America	USA	NA
EPI_ISL_1813012	2020-12-30	G	B.1.551	North.America	USA	NA
EPI_ISL_2007709	2020-11-29	GH	B.1.2	North.America	Canada	NA
EPI_ISL_3726771	2020-11-27	G	B.1.243	North.America	USA	NA
EPI_ISL_1812798	2020-12-28	GH	B.1.429	North.America	USA	NA
EPI_ISL_1812361	2020-12-26	G	B.1.561	North.America	USA	NA
EPI_ISL_1812495	2020-12-26	GH	B.1.427	North.America	USA	NA
EPI_ISL_1812371	2020-12-28	GH	B.1.427	North.America	USA	NA
EPI_ISL_1812381	2020-10-16	GH	B.1.2	North.America	USA	NA
EPI_ISL_3726332	2020-11-25	GH	B.1.369	North.America	USA	NA
EPI_ISL_3726336	2020-11-28	GH	B.1.369	North.America	USA	NA
EPI_ISL_3726351	2020-10-07	GH	B.1.587	North.America	USA	NA
EPI_ISL_3726397	2020-11-16	GH	B.1.2	North.America	USA	NA
EPI_ISL_3726510	2020-11-20	GH	B.1.582	North.America	USA	NA
EPI_ISL_3726518	2020-11-21	G	B.1.561	North.America	USA	NA
EPI_ISL_3726552	2020-11-23	G	B.1	North.America	USA	NA
EPI_ISL_3726595	2020-11-24	GH	B.1.2	North.America	USA	NA
EPI_ISL_3726666	2020-11-25	GR	B.1.1.222	North.America	USA	NA
EPI_ISL_3726752	2020-11-26	GH	B.1.587	North.America	USA	NA
EPI_ISL_3726823	2020-11-28	GR	B.1.1.186	North.America	USA	NA
EPI_ISL_3726909	2020-12-02	GH	B.1.2	North.America	USA	NA
EPI_ISL_2080812	2020-11-18	GH	B.1.2	North.America	USA	NA
EPI_ISL_3727021	2020-12-15	GH	B.1.2	North.America	USA	NA
EPI_ISL_3727042	2020-12-15	G	B.1.243	North.America	USA	NA
EPI_ISL_3727130	2020-12-22	GR	B.1.1	North.America	USA	NA
EPI_ISL_3727173	2020-12-23	GH	B.1.2	North.America	USA	NA
EPI_ISL_3727224	2020-12-24	GH	B.1	North.America	USA	NA
EPI_ISL_3727280	2020-12-28	GH	B.1.429	North.America	USA	NA
EPI_ISL_3727306	2020-12-29	GH	B.1.311	North.America	USA	NA
EPI_ISL_3727310	2020-12-29	GH	B.1.2	North.America	USA	NA
EPI_ISL_3727363	2020-12-29	GH	B.1.2	North.America	USA	NA
EPI_ISL_3727379	2020-12-30	GH	B.1.2	North.America	USA	NA
EPI_ISL_3727384	2020-12-30	GH	B.1.2	North.America	USA	NA
EPI_ISL_3727402	2020-12-30	GR	B.1.1.222	North.America	USA	NA
EPI_ISL_3727454	2020-12-31	GH	B.1	North.America	USA	NA
EPI_ISL_2839064	2020-12-30	GH	B.1.427	North.America	USA	NA
EPI_ISL_1812590	2020-11-03	GH	B.1.582	North.America	USA	NA
EPI_ISL_1812217	2020-11-02	G	B.1.232	North.America	USA	NA
EPI_ISL_1812033	2020-12-28	GH	B.1.429	North.America	USA	NA
EPI_ISL_2838960	2020-12-03	G	B.1.561	North.America	USA	NA
EPI_ISL_2839036	2020-12-24	GH	B.1.429	North.America	USA	NA
EPI_ISL_2839062	2020-12-30	GH	B.1	North.America	USA	NA
EPI_ISL_2838957	2020-12-03	GH	B.1.2	North.America	USA	NA
EPI_ISL_2838954	2020-12-03	G	B.1.243	North.America	USA	NA
EPI_ISL_2838916	2020-11-10	GH	B.1.2	North.America	USA	NA
EPI_ISL_2838938	2020-11-12	GH	B.1.587	North.America	USA	NA
EPI_ISL_2838972	2020-12-10	GH	B.1.2	North.America	USA	NA
EPI_ISL_2838999	2020-12-21	GH	B.1.265	North.America	USA	NA
EPI_ISL_1811709	2020-11-13	GH	B.1.2	North.America	USA	NA
EPI_ISL_2838907	2020-11-10	GH	B.1.2	North.America	USA	NA
EPI_ISL_2838923	2020-11-10	GH	B.1.509	North.America	USA	NA
EPI_ISL_2838921	2020-11-10	G	B.1.239	North.America	USA	NA
EPI_ISL_2839011	2020-12-22	GR	B.1.1.416	North.America	USA	NA
EPI_ISL_2839052	2020-12-29	GH	B.1.429	North.America	USA	NA
EPI_ISL_2839061	2020-12-30	GH	B.1.2	North.America	USA	NA
EPI_ISL_2838947	2020-11-17	GH	B.1.265	North.America	USA	NA
EPI_ISL_2838944	2020-11-14	GH	B.1.2	North.America	USA	NA
EPI_ISL_2035658	2020-11-03	GH	B.1.2	North.America	USA	NA
EPI_ISL_905810	2020-12-12	GH	B.1.2	North.America	USA	NA
EPI_ISL_905906	2020-12-23	GH	B.1.2	North.America	USA	NA
EPI_ISL_905803	2020-12-08	GH	B.1.587	North.America	USA	NA
EPI_ISL_905800	2020-12-05	GH	B.1.2	North.America	USA	NA
EPI_ISL_905826	2020-12-17	G	B.1.243	North.America	USA	NA
EPI_ISL_905849	2020-12-31	GR	B.1.1.519	North.America	USA	NA
EPI_ISL_905842	2020-12-18	GH	B.1.2	North.America	USA	NA
EPI_ISL_1541215	2020-10-28	GR	B.1.1.222	North.America	USA	NA
EPI_ISL_1541220	2020-11-04	GH	B.1.2	North.America	USA	NA
EPI_ISL_1541223	2020-11-07	GH	B.1.577	North.America	USA	NA
EPI_ISL_525998	2020-07-22	G	B.1.241	North.America	USA	NA
EPI_ISL_861988	2020-12-24	GH	B.1.2	North.America	USA	NA
EPI_ISL_832684	2020-11-01	GH	B.1.587	North.America	USA	NA
EPI_ISL_832693	2020-11-03	GH	B.1.265	North.America	USA	NA
EPI_ISL_832812	2020-11-22	G	B.1.234	North.America	USA	NA
EPI_ISL_832710	2020-11-05	G	B.1.240	North.America	USA	NA
EPI_ISL_832701	2020-11-04	GH	B.1.346	North.America	USA	NA
EPI_ISL_832737	2020-11-10	GH	B.1.2	North.America	USA	NA
EPI_ISL_832744	2020-11-12	GH	B.1.2	North.America	USA	NA
EPI_ISL_832769	2020-11-14	GH	B.1.2	North.America	USA	NA
EPI_ISL_832777	2020-11-18	GH	B.1.509	North.America	USA	NA
EPI_ISL_832798	2020-11-23	GH	B.1.311	North.America	USA	NA
EPI_ISL_832778	2020-11-18	GH	B.1.2	North.America	USA	NA
EPI_ISL_832791	2020-11-18	GH	B.1.577	North.America	USA	NA
EPI_ISL_832784	2020-11-18	GH	B.1.587	North.America	USA	NA
EPI_ISL_832450	2020-10-08	GH	B.1.2	North.America	USA	NA
EPI_ISL_832456	2020-10-11	GH	B.1.587	North.America	USA	NA
EPI_ISL_832559	2020-10-20	GH	B.1.587	North.America	USA	NA
EPI_ISL_832444	2020-10-09	G	B.1.239	North.America	USA	NA
EPI_ISL_832446	2020-10-09	G	B.1.239	North.America	USA	NA
EPI_ISL_832440	2020-10-08	GR	B.1.1.186	North.America	USA	NA
EPI_ISL_832477	2020-10-15	GH	B.1.2	North.America	USA	NA
EPI_ISL_832464	2020-10-12	GH	B.1.587	North.America	USA	NA
EPI_ISL_832461	2020-10-12	GH	B.1.587	North.America	USA	NA
EPI_ISL_832467	2020-10-12	G	B.1	North.America	USA	NA
EPI_ISL_832587	2020-10-26	GH	B.1.2	North.America	USA	NA
EPI_ISL_832608	2020-10-30	GH	B.1.2	North.America	USA	NA
EPI_ISL_832489	2020-10-15	G	B.1.561	North.America	USA	NA
EPI_ISL_832411	2020-07-21	G	B.1.233	North.America	USA	NA
EPI_ISL_832535	2020-10-22	GH	B.1.369	North.America	USA	NA
EPI_ISL_832656	2020-10-30	G	B.1.240	North.America	USA	NA
EPI_ISL_832414	2020-10-05	GH	B.1.2	North.America	USA	NA
EPI_ISL_832522	2020-10-22	GH	B.1.369	North.America	USA	NA
EPI_ISL_832523	2020-10-22	GH	B.1.2	North.America	USA	NA
EPI_ISL_832672	2020-11-03	GH	B.1.2	North.America	USA	NA
EPI_ISL_832525	2020-10-22	GH	B.1.369	North.America	USA	NA
EPI_ISL_832658	2020-10-30	GH	B.1.2	North.America	USA	NA
EPI_ISL_832541	2020-10-23	GR	B.1.1.306	North.America	USA	NA
EPI_ISL_832435	2020-10-08	GH	B.1.587	North.America	USA	NA
EPI_ISL_832544	2020-10-23	G	B.1.609	North.America	USA	NA
EPI_ISL_667100	2020-08-01	G	B.1.234	North.America	USA	NA
EPI_ISL_667395	2020-09-04	GH	B.1.521	North.America	USA	NA
EPI_ISL_667403	2020-09-04	GH	B.1.369	North.America	USA	NA
EPI_ISL_667427	2020-09-01	GH	B.1	North.America	USA	NA
EPI_ISL_667525	2020-10-29	GH	B.1.2	North.America	USA	NA
EPI_ISL_667548	2020-10-28	G	B.1.240	North.America	USA	NA
EPI_ISL_667199	2020-08-13	GH	B.1.495	North.America	USA	NA
EPI_ISL_832616	2020-11-06	GH	B.1.544	North.America	USA	NA
EPI_ISL_11778156	2020-08-03	G	B.1	North.America	USA	NA
EPI_ISL_11778160	2020-08-03	GH	B.1.369	North.America	USA	NA
EPI_ISL_11778167	2020-08-04	GH	B.1.452	North.America	USA	NA
EPI_ISL_11778169	2020-08-04	GH	B.1.369	North.America	USA	NA
EPI_ISL_11778183	2020-08-05	G	B.1.399	North.America	USA	NA
EPI_ISL_11778187	2020-12-13	GH	B.1.265	North.America	USA	NA
EPI_ISL_11778186	2020-12-12	GH	B.1.369	North.America	USA	NA
EPI_ISL_11778184	2020-08-05	G	B.1	North.America	USA	NA
EPI_ISL_730516	2020-10-07	GR	B.1.1.312	Asia	Jordan	NA
EPI_ISL_730521	2020-10-31	GH	B.1.36	Asia	Jordan	NA
EPI_ISL_730560	2020-11-03	GH	B.1.36	Asia	Jordan	NA
EPI_ISL_730502	2020-10-15	GR	B.1.1.312	Asia	Jordan	NA
EPI_ISL_730559	2020-11-07	GH	B.1.36.10	Asia	Jordan	NA
EPI_ISL_730550	2020-11-04	GH	B.1.36.10	Asia	Jordan	NA
EPI_ISL_730506	2020-10-07	GH	B.1.36.10	Asia	Jordan	NA
EPI_ISL_730510	2020-10-06	GR	B.1.1.312	Asia	Jordan	NA
EPI_ISL_730563	2020-11-04	GR	B.1.1.312	Asia	Jordan	NA
EPI_ISL_730561	2020-11-04	GR	B.1.1.312	Asia	Jordan	NA
EPI_ISL_730549	2020-11-03	GH	B.1.36.10	Asia	Jordan	NA
EPI_ISL_730554	2020-11-02	GR	B.1.1.312	Asia	Jordan	NA
EPI_ISL_730547	2020-10-31	GR	B.1.1.312	Asia	Jordan	NA
EPI_ISL_730555	2020-11-03	GR	B.1.1.312	Asia	Jordan	NA
EPI_ISL_730551	2020-11-04	GR	B.1.1.312	Asia	Jordan	NA
EPI_ISL_730553	2020-11-07	GR	B.1.1.312	Asia	Jordan	NA
EPI_ISL_730500	2020-10-06	G	B.1.1.312	Asia	Jordan	NA
EPI_ISL_730421	2020-10-18	GR	B.1.1.312	Asia	Jordan	NA
EPI_ISL_730459	2020-10-18	GR	B.1.1.312	Asia	Jordan	NA
EPI_ISL_730217	2020-08-25	G	B.1.397	North.America	Mexico	NA
EPI_ISL_649005	2020-07-30	G	B.1.243	North.America	USA	NA
EPI_ISL_730403	2020-10-20	GR	B.1.1.312	Asia	Jordan	NA
EPI_ISL_730219	2020-08-26	G	B.1	North.America	Mexico	NA
EPI_ISL_730410	2020-10-18	GR	B.1.1.312	Asia	Jordan	NA
EPI_ISL_730417	2020-10-19	GR	B.1.1.312	Asia	Jordan	NA
EPI_ISL_730420	2020-10-15	GR	B.1.1.312	Asia	Jordan	NA
EPI_ISL_730404	2020-10-12	GR	B.1.1.312	Asia	Jordan	NA
EPI_ISL_730416	2020-10-18	GR	B.1.1.312	Asia	Jordan	NA
EPI_ISL_730422	2020-10-19	GR	B.1.1.312	Asia	Jordan	NA
EPI_ISL_730409	2020-10-18	GR	B.1.1.312	Asia	Jordan	NA
EPI_ISL_730408	2020-10-16	GR	B.1.1.312	Asia	Jordan	NA
EPI_ISL_730406	2020-10-15	GR	B.1.1.312	Asia	Jordan	NA
EPI_ISL_730215	2020-08-25	G	B.1.397	North.America	Mexico	NA
EPI_ISL_730223	2020-08-02	G	B.1.243	North.America	Mexico	NA
EPI_ISL_730341	2020-09-17	GR	B.1.1	North.America	USA	NA
EPI_ISL_730461	2020-10-07	GR	B.1.1.312	Asia	Jordan	NA
EPI_ISL_730449	2020-10-07	GR	B.1.1.312	Asia	Jordan	NA
EPI_ISL_730210	2020-08-08	G	B.1.241	North.America	Mexico	NA
EPI_ISL_730218	2020-08-25	G	B.1.397	North.America	Mexico	NA
EPI_ISL_730335	2020-09-21	GR	B.1.1	North.America	USA	NA
EPI_ISL_730216	2020-08-25	G	B.1.397	North.America	Mexico	NA
EPI_ISL_730328	2020-11-27	GR	B.1.1.358	North.America	USA	NA
EPI_ISL_730221	2020-08-31	G	B.1.397	North.America	Mexico	NA
EPI_ISL_730464	2020-10-12	GR	B.1.1.312	Asia	Jordan	NA
EPI_ISL_730222	2020-08-02	G	B.1.243	North.America	Mexico	NA
EPI_ISL_730451	2020-10-12	GH	B.1.36.10	Asia	Jordan	NA
EPI_ISL_730212	2020-08-13	G	B.1	North.America	Mexico	NA
EPI_ISL_730460	2020-10-18	GR	B.1.1.312	Asia	Jordan	NA
EPI_ISL_730225	2020-08-02	G	B.1.561	North.America	Mexico	NA
EPI_ISL_730213	2020-08-13	G	B.1.243	North.America	Mexico	NA
EPI_ISL_730447	2020-10-18	GR	B.1.1.312	Asia	Jordan	NA
EPI_ISL_667417	2020-09-05	GH	B.1.544	North.America	USA	NA
EPI_ISL_730209	2020-08-03	G	B.1.561	North.America	Mexico	NA
EPI_ISL_730437	2020-10-11	GR	B.1.1.312	Asia	Jordan	NA
EPI_ISL_667537	2020-11-05	GR	B.1.1.186	North.America	USA	NA
EPI_ISL_2931603	2020-11-06	GV	B.1.177	Europe	Spain	NA
EPI_ISL_730452	2020-10-20	GR	B.1.1.312	Asia	Jordan	NA
EPI_ISL_730332	2020-12-01	G	B.1.239	North.America	USA	NA
EPI_ISL_667538	2020-11-09	GH	B.1.509	North.America	USA	NA
EPI_ISL_667527	2020-10-30	GH	B.1.587	North.America	USA	NA
EPI_ISL_730214	2020-08-20	G	B.1.232	North.America	Mexico	NA
EPI_ISL_667408	2020-09-04	GR	B.1.1.186	North.America	USA	NA
EPI_ISL_667523	2020-10-28	G	B.1.243	North.America	USA	NA
EPI_ISL_667413	2020-09-05	GH	B.1.453	North.America	USA	NA
EPI_ISL_730259	2020-10-05	G	B.1	Asia	Jordan	NA
EPI_ISL_667536	2020-10-31	GH	B.1.587	North.America	USA	NA
EPI_ISL_730211	2020-08-09	G	B.1	North.America	Mexico	NA
EPI_ISL_667522	2020-11-06	GH	B.1.2	North.America	USA	NA
EPI_ISL_730333	2020-09-21	GR	B.1.1	North.America	USA	NA
EPI_ISL_667506	2020-10-21	GH	B.1.2	North.America	USA	NA
EPI_ISL_730438	2020-10-18	GR	B.1.1.312	Asia	Jordan	NA
EPI_ISL_730426	2020-10-16	GH	B.1.36.10	Asia	Jordan	NA
EPI_ISL_730386	2020-10-16	GR	B.1.1.312	Asia	Jordan	NA
EPI_ISL_2931608	2020-11-08	GV	B.1.177	Europe	Spain	NA
EPI_ISL_667512	2020-10-26	GH	B.1.2	North.America	USA	NA
EPI_ISL_667483	2020-10-02	GH	B.1.369	North.America	USA	NA
EPI_ISL_667471	2020-09-30	GR	B.1.1.222	North.America	USA	NA
EPI_ISL_667468	2020-09-30	GR	B.1.1.222	North.America	USA	NA
EPI_ISL_667450	2020-09-10	G	B.1	North.America	USA	NA
EPI_ISL_667454	2020-09-30	GH	B.1.582	North.America	USA	NA
EPI_ISL_667459	2020-09-30	GH	B.1.369	North.America	USA	NA
EPI_ISL_667436	2020-09-07	GH	B.1.2	North.America	USA	NA
EPI_ISL_667444	2020-09-09	GH	B.1.2	North.America	USA	NA
EPI_ISL_667447	2020-09-09	GH	B.1	North.America	USA	NA
EPI_ISL_667179	2020-08-10	GH	B.1.582	North.America	USA	NA
EPI_ISL_667551	2020-08-01	GH	B.1.567	North.America	USA	NA
EPI_ISL_667191	2020-08-12	GH	B.1.369	North.America	USA	NA
EPI_ISL_667301	2020-08-28	G	B.1.134	North.America	USA	NA
EPI_ISL_667181	2020-08-10	GH	B.1.369	North.America	USA	NA
EPI_ISL_667187	2020-08-11	GH	B.1.567	North.America	USA	NA
EPI_ISL_730314	2020-12-06	G	B.1.232	North.America	USA	NA
EPI_ISL_667278	2020-08-25	G	B.1	North.America	USA	NA
EPI_ISL_667175	2020-08-10	G	B.1.240	North.America	USA	NA
EPI_ISL_667286	2020-08-26	GR	B.1.1.128	North.America	USA	NA
EPI_ISL_667166	2020-08-08	GR	B.1.1.291	North.America	USA	NA
EPI_ISL_667289	2020-08-26	GH	B.1.2	North.America	USA	NA
EPI_ISL_730444	2020-10-11	GR	B.1.1.312	Asia	Jordan	NA
EPI_ISL_667167	2020-08-08	GH	B.1.2	North.America	USA	NA
EPI_ISL_667275	2020-08-24	G	B.1.243	North.America	USA	NA
EPI_ISL_667252	2020-08-19	G	B.1	North.America	USA	NA
EPI_ISL_730435	2020-10-18	GR	B.1.1.312	Asia	Jordan	NA
EPI_ISL_667371	2020-09-03	G	B.1.561	North.America	USA	NA
EPI_ISL_667152	2020-08-07	GH	B.1.2	North.America	USA	NA
EPI_ISL_667261	2020-08-21	GH	B.1.2	North.America	USA	NA
EPI_ISL_667383	2020-09-04	GH	B.1.587	North.America	USA	NA
EPI_ISL_667149	2020-08-07	G	B.1.405	North.America	USA	NA
EPI_ISL_667137	2020-08-06	G	B.1.233	North.America	USA	NA
EPI_ISL_667132	2020-08-05	G	B.1	North.America	USA	NA
EPI_ISL_667136	2020-08-06	GH	B.1.507	North.America	USA	NA
EPI_ISL_667138	2020-08-06	G	B.1.233	North.America	USA	NA
EPI_ISL_730268	2020-10-08	GR	B.1.1.312	Asia	Jordan	NA
EPI_ISL_730434	2020-10-20	GH	B.1.36.10	Asia	Jordan	NA
EPI_ISL_667361	2020-09-03	G	B.1.243	North.America	USA	NA
EPI_ISL_730431	2020-10-20	GH	B.1.36.10	Asia	Jordan	NA
EPI_ISL_667243	2020-08-19	GH	B.1.369	North.America	USA	NA
EPI_ISL_667352	2020-09-02	GH	B.1.587	North.America	USA	NA
EPI_ISL_667129	2020-08-05	GR	B.1.1.291	North.America	USA	NA
EPI_ISL_667231	2020-10-26	GH	B.1.2	North.America	USA	NA
EPI_ISL_667355	2020-09-02	GH	B.1.2	North.America	USA	NA
EPI_ISL_667117	2020-08-04	GH	B.1.495	North.America	USA	NA
EPI_ISL_730428	2020-10-20	GR	B.1.1.312	Asia	Jordan	NA
EPI_ISL_667224	2020-08-01	G	B.1.234	North.America	USA	NA
EPI_ISL_667116	2020-08-04	GH	B.1.369	North.America	USA	NA
EPI_ISL_667219	2020-08-15	GR	B.1.1	North.America	USA	NA
EPI_ISL_667216	2020-08-15	GH	B.1	North.America	USA	NA
EPI_ISL_667328	2020-09-02	G	B.1.233	North.America	USA	NA
EPI_ISL_667226	2020-08-17	GH	B.1.495	North.America	USA	NA
EPI_ISL_667322	2020-09-01	G	B.1.243	North.America	USA	NA
EPI_ISL_667217	2020-08-15	GH	B.1.495	North.America	USA	NA
EPI_ISL_667319	2020-09-01	GH	B.1	North.America	USA	NA
EPI_ISL_667338	2020-09-02	GH	B.1	North.America	USA	NA
EPI_ISL_667089	2020-07-31	G	B.1.134	North.America	USA	NA
EPI_ISL_667313	2020-08-31	GH	B.1.2	North.America	USA	NA
EPI_ISL_730248	2020-10-08	GR	B.1.1.312	Asia	Jordan	NA
EPI_ISL_667087	2020-07-31	G	B.1.134	North.America	USA	NA
EPI_ISL_667092	2020-07-31	G	B.1.134	North.America	USA	NA
EPI_ISL_667085	2020-07-28	GR	B.1.1.291	North.America	USA	NA
EPI_ISL_667088	2020-07-31	GR	B.1.1.416	North.America	USA	NA
EPI_ISL_730384	2020-10-18	GH	B.1.36.10	Asia	Jordan	NA
EPI_ISL_667104	2020-08-03	G	B.1.382	North.America	USA	NA
EPI_ISL_526551	2020-07-21	GH	B.1	North.America	USA	NA
EPI_ISL_526109	2020-07-27	G	B.1.233	North.America	USA	NA
EPI_ISL_526113	2020-07-30	G	B.1.134	North.America	USA	NA
EPI_ISL_526021	2020-07-24	G	B.1.233	North.America	USA	NA
EPI_ISL_525977	2020-07-20	GR	B.1.1	North.America	USA	NA
EPI_ISL_526027	2020-07-25	GH	B.1.369	North.America	USA	NA
EPI_ISL_526005	2020-07-23	GR	B.1.1.225	North.America	USA	NA
EPI_ISL_526011	2020-07-23	G	B.1.399	North.America	USA	NA
EPI_ISL_3663674	2020-12-03	GR	B.1.1.170	Europe	Poland	NA
EPI_ISL_3663675	2020-10-04	G	B.1.221	Europe	Poland	NA
EPI_ISL_3663676	2020-12-02	GV	B.1.177	Europe	Poland	NA
EPI_ISL_526017	2020-07-24	GR	B.1.1	North.America	USA	NA
EPI_ISL_526008	2020-07-23	GH	B.1.425	North.America	USA	NA
EPI_ISL_3663689	2020-11-26	GH	B.1.389	Europe	Poland	NA
EPI_ISL_3663691	2020-10-21	G	B.1.258	Europe	Poland	NA
EPI_ISL_525802	2020-07-22	GH	B.1	North.America	USA	NA
EPI_ISL_1794978	2020-12-21	GH	B.1.427	North.America	USA	NA
EPI_ISL_526072	2020-07-29	G	B.1.233	North.America	USA	NA
EPI_ISL_526073	2020-07-29	GH	B.1	North.America	USA	NA
EPI_ISL_526063	2020-07-28	GR	B.1.1	North.America	USA	NA
EPI_ISL_730364	2020-12-03	GR	B.1.1.222	North.America	USA	NA
EPI_ISL_526062	2020-07-28	G	B.1	North.America	USA	NA
EPI_ISL_526071	2020-07-29	G	B.1.188	North.America	USA	NA
EPI_ISL_526054	2020-07-28	G	B.1.134	North.America	USA	NA
EPI_ISL_526061	2020-07-28	GH	B.1.369	North.America	USA	NA
EPI_ISL_526040	2020-07-27	GH	B.1.369	North.America	USA	NA
EPI_ISL_526059	2020-07-28	G	B.1.234	North.America	USA	NA
EPI_ISL_526050	2020-07-27	GH	B.1.425	North.America	USA	NA
EPI_ISL_526035	2020-07-27	G	B.1.233	North.America	USA	NA
EPI_ISL_1794980	2020-12-21	G	B.1.561	North.America	USA	NA
EPI_ISL_525981	2020-07-20	GH	B.1.369	North.America	USA	NA
EPI_ISL_1794982	2020-11-23	G	B.1.241	North.America	USA	NA
EPI_ISL_3663769	2020-11-28	GR	B.1.1.153	Europe	Poland	NA
EPI_ISL_1794945	2020-12-21	G	B.1.561	North.America	USA	NA
EPI_ISL_730376	2020-10-20	GR	B.1.1.312	Asia	Jordan	NA
EPI_ISL_730368	2020-12-03	G	B.1.232	North.America	USA	NA
EPI_ISL_730481	2020-10-18	GR	B.1.1.312	Asia	Jordan	NA
EPI_ISL_730349	2020-12-02	G	B.1.561	North.America	USA	NA
EPI_ISL_730378	2020-10-20	GR	B.1.1.312	Asia	Jordan	NA
EPI_ISL_730471	2020-10-19	GH	B.1.36.10	Asia	Jordan	NA
EPI_ISL_730484	2020-10-05	GR	B.1.1.312	Asia	Jordan	NA
EPI_ISL_730241	2020-10-08	GR	B.1.1.312	Asia	Jordan	NA
EPI_ISL_730228	2020-08-02	G	B.1	North.America	Mexico	NA
EPI_ISL_1794867	2020-12-28	GH	B.1.429	North.America	USA	NA
EPI_ISL_730240	2020-10-07	GR	B.1.1.312	Asia	Jordan	NA
EPI_ISL_730477	2020-10-18	GR	B.1.1.312	Asia	Jordan	NA
EPI_ISL_861968	2020-12-05	GH	B.1.2	North.America	USA	NA
EPI_ISL_2080765	2020-11-14	GH	B.1.2	North.America	USA	NA
EPI_ISL_2080777	2020-11-17	GH	B.1.509	North.America	USA	NA
EPI_ISL_2080783	2020-11-13	GH	B.1.567	North.America	USA	NA
EPI_ISL_2080780	2020-11-14	GH	B.1.509	North.America	USA	NA
EPI_ISL_2080830	2020-11-23	GH	B.1.582	North.America	USA	NA
EPI_ISL_2080825	2020-11-18	GH	B.1	North.America	USA	NA
EPI_ISL_2080801	2020-11-14	GH	B.1.509	North.America	USA	NA
EPI_ISL_730472	2020-10-18	GH	B.1.36.10	Asia	Jordan	NA
EPI_ISL_2080822	2020-11-20	GH	B.1.2	North.America	USA	NA
EPI_ISL_2080823	2020-11-18	GH	B.1.2	North.America	USA	NA
EPI_ISL_2080826	2020-11-18	G	B.1.561	North.America	USA	NA
EPI_ISL_2035640	2020-11-03	GH	B.1.2	North.America	USA	NA
EPI_ISL_2035678	2020-11-06	GR	B.1.1.222	North.America	USA	NA
EPI_ISL_2035688	2020-11-08	GH	B.1.587	North.America	USA	NA
EPI_ISL_2035679	2020-11-06	GH	B.1.587	North.America	USA	NA
EPI_ISL_2035680	2020-11-06	GH	B.1.2	North.America	USA	NA
EPI_ISL_730226	2020-08-02	GR	B.1.1.432	North.America	Mexico	NA
EPI_ISL_730227	2020-08-02	G	B.1	North.America	Mexico	NA
EPI_ISL_730351	2020-11-12	G	B.1.561	North.America	USA	NA
EPI_ISL_730299	2020-12-06	G	B.1.232	North.America	USA	NA
EPI_ISL_1171259	2020-12-30	GH	B.1.2	North.America	USA	NA
EPI_ISL_1171240	2020-12-29	GH	B.1.2	North.America	USA	NA
EPI_ISL_1171242	2020-12-29	GH	B.1.2	North.America	USA	NA
EPI_ISL_1171243	2020-12-29	GH	B.1.509	North.America	USA	NA
EPI_ISL_1171225	2020-12-29	GH	B.1.2	North.America	USA	NA
EPI_ISL_1171231	2020-12-29	GH	B.1.429	North.America	USA	NA
EPI_ISL_1171237	2020-12-29	GH	B.1.2	North.America	USA	NA
EPI_ISL_1171221	2020-12-29	GH	B.1.2	North.America	USA	NA
EPI_ISL_1171226	2020-12-29	GH	B.1.427	North.America	USA	NA
EPI_ISL_730478	2020-10-18	GR	B.1.1.312	Asia	Jordan	NA
EPI_ISL_1171292	2020-12-22	GH	B.1.2	North.America	USA	NA
EPI_ISL_1171277	2020-12-31	GH	B.1.2	North.America	USA	NA
EPI_ISL_1171267	2020-12-30	GH	B.1.577	North.America	USA	NA
EPI_ISL_1171212	2020-12-29	G	B.1.240	North.America	USA	NA
EPI_ISL_1171205	2020-12-28	GH	B.1.36	North.America	USA	NA
EPI_ISL_1171211	2020-12-29	GH	B.1.587	North.America	USA	NA
EPI_ISL_1171204	2020-12-28	GH	B.1.429	North.America	USA	NA
EPI_ISL_1171311	2020-12-21	GH	B.1.2	North.America	USA	NA
EPI_ISL_730273	2020-10-05	GR	B.1.1.312	Asia	Jordan	NA
EPI_ISL_1171310	2020-12-21	GH	B.1.2	North.America	USA	NA
EPI_ISL_1171317	2020-12-21	GH	B.1.369	North.America	USA	NA
EPI_ISL_1171312	2020-12-21	GH	B.1.2	North.America	USA	NA
EPI_ISL_1170959	2020-11-01	G	B.1.239	North.America	USA	NA
EPI_ISL_730281	2020-10-05	GR	B.1.1.312	Asia	Jordan	NA
EPI_ISL_730395	2020-10-15	GR	B.1.1.312	Asia	Jordan	NA
EPI_ISL_1171014	2020-11-19	GH	B.1.577	North.America	USA	NA
EPI_ISL_1171135	2020-12-23	GH	B.1.311	North.America	USA	NA
EPI_ISL_1170962	2020-11-02	GH	B.1.2	North.America	USA	NA
EPI_ISL_1170960	2020-11-02	GR	B.1.1.222	North.America	USA	NA
EPI_ISL_1171118	2020-12-22	GH	B.1.2	North.America	USA	NA
EPI_ISL_1171127	2020-12-23	GH	B.1.577	North.America	USA	NA
EPI_ISL_1171013	2020-11-19	GH	B.1.2	North.America	USA	NA
EPI_ISL_1171012	2020-11-19	GH	B.1.577	North.America	USA	NA
EPI_ISL_1171011	2020-11-19	GH	B.1.587	North.America	USA	NA
EPI_ISL_1171000	2020-11-10	GH	B.1.2	North.America	USA	NA
EPI_ISL_2017552	2020-08-31	GV	B.1.177.77	Europe	Spain	NA
EPI_ISL_1171107	2020-12-22	G	B.1.561	North.America	USA	NA
EPI_ISL_1171110	2020-12-22	GH	B.1.2	North.America	USA	NA
EPI_ISL_1171100	2020-12-19	GH	B.1.2	North.America	USA	NA
EPI_ISL_730391	2020-10-12	GR	B.1.1.312	Asia	Jordan	NA
EPI_ISL_730286	2020-10-11	GR	B.1.1.312	Asia	Jordan	NA
EPI_ISL_730276	2020-10-10	GR	B.1.1.312	Asia	Jordan	NA
EPI_ISL_730399	2020-10-21	GR	B.1.1.312	Asia	Jordan	NA
EPI_ISL_1794832	2020-12-24	G	B.1.561	North.America	USA	NA
EPI_ISL_1794861	2020-12-28	G	B.1.234	North.America	USA	NA
EPI_ISL_1171058	2020-12-06	GH	B.1.2	North.America	USA	NA
EPI_ISL_1171050	2020-11-26	GH	B.1.2	North.America	USA	NA
EPI_ISL_1171173	2020-12-25	GH	B.1.2	North.America	USA	NA
EPI_ISL_730283	2020-10-06	GR	B.1.1.312	Asia	Jordan	NA
EPI_ISL_1171048	2020-11-25	G	B.1.561	North.America	USA	NA
EPI_ISL_1171167	2020-12-24	GH	B.1.2	North.America	USA	NA
EPI_ISL_1170977	2020-11-04	GH	B.1.587	North.America	USA	NA
EPI_ISL_1171163	2020-12-24	G	B.1.241	North.America	USA	NA
EPI_ISL_1171161	2020-12-24	GH	B.1.587	North.America	USA	NA
EPI_ISL_1171044	2020-11-25	GR	B.1.1.186	North.America	USA	NA
EPI_ISL_1171159	2020-12-24	GH	B.1.2	North.America	USA	NA
EPI_ISL_1171043	2020-11-24	GH	B.1.587	North.America	USA	NA
EPI_ISL_1170967	2020-11-04	G	B.1.240	North.America	USA	NA
EPI_ISL_1171028	2020-11-18	GR	B.1.1.186	North.America	USA	NA
EPI_ISL_1171148	2020-12-23	GH	B.1.509	North.America	USA	NA
EPI_ISL_1171199	2020-12-28	GH	B.1.2	North.America	USA	NA
EPI_ISL_1171198	2020-12-28	GH	B.1.2	North.America	USA	NA
EPI_ISL_1171024	2020-11-18	GH	B.1.369	North.America	USA	NA
EPI_ISL_1171021	2020-11-18	GH	B.1.2	North.America	USA	NA
EPI_ISL_1171084	2020-12-17	GH	B.1.2	North.America	USA	NA
EPI_ISL_1171076	2020-12-16	GH	B.1.587	North.America	USA	NA
EPI_ISL_1171184	2020-12-28	GH	B.1.2	North.America	USA	NA
EPI_ISL_1171189	2020-12-28	GH	B.1.36	North.America	USA	NA
EPI_ISL_730277	2020-10-11	GR	B.1.1.312	Asia	Jordan	NA
EPI_ISL_1171061	2020-12-08	GH	B.1.2	North.America	USA	NA
EPI_ISL_1171077	2020-12-16	GH	B.1	North.America	USA	NA
EPI_ISL_730270	2020-10-11	GR	B.1.1.312	Asia	Jordan	NA
EPI_ISL_1171188	2020-12-28	GH	B.1.265	North.America	USA	NA
EPI_ISL_1171072	2020-12-15	GR	B.1.1	North.America	USA	NA
EPI_ISL_1171187	2020-12-28	GH	B.1.2	North.America	USA	NA
EPI_ISL_1171064	2020-12-10	G	B.1.400	North.America	USA	NA
EPI_ISL_1171063	2020-12-09	G	B.1.561	North.America	USA	NA
EPI_ISL_730085	2020-09-29	G	B.1	North.America	USA	NA
EPI_ISL_730195	2020-11-09	G	B.1.232	North.America	USA	NA
EPI_ISL_730127	2020-08-24	G	B.1.232	North.America	Mexico	NA
EPI_ISL_730132	2020-08-25	GH	B.1.2	North.America	Mexico	NA
EPI_ISL_730130	2020-08-24	G	B.1	North.America	Mexico	NA
EPI_ISL_730133	2020-08-25	G	B.1	North.America	Mexico	NA
EPI_ISL_730134	2020-08-25	GH	B.1.324	North.America	Mexico	NA
EPI_ISL_730122	2020-10-06	GH	B.1.564	North.America	USA	NA
EPI_ISL_1122070	2020-12-03	G	B.1.561	North.America	USA	NA
EPI_ISL_730135	2020-08-25	GR	B.1.1.93	North.America	Mexico	NA
EPI_ISL_730125	2020-10-05	G	B.1.561	North.America	USA	NA
EPI_ISL_1122021	2020-12-01	GH	B.1.2	North.America	USA	NA
EPI_ISL_1122024	2020-12-01	GH	B.1.369	North.America	USA	NA
EPI_ISL_1122018	2020-12-01	G	B.1.561	North.America	USA	NA
EPI_ISL_1122041	2020-12-02	GH	B.1.2	North.America	USA	NA
EPI_ISL_1122043	2020-12-01	GH	B.1.2	North.America	USA	NA
EPI_ISL_1122039	2020-12-01	GH	B.1.587	North.America	USA	NA
EPI_ISL_1122065	2020-12-03	GH	B.1.2	North.America	USA	NA
EPI_ISL_1794932	2020-12-28	G	B.1.232	North.America	USA	NA
EPI_ISL_1794809	2020-12-24	GR	B.1.1.231	North.America	USA	NA
EPI_ISL_1122066	2020-12-03	GH	B.1.587	North.America	USA	NA
EPI_ISL_1122069	2020-12-03	GH	B.1.582	North.America	USA	NA
EPI_ISL_1122053	2020-12-02	GH	B.1.2	North.America	USA	NA
EPI_ISL_1794807	2020-12-23	GR	B.1.1.231	North.America	USA	NA
EPI_ISL_1794928	2020-12-28	GH	B.1.2	North.America	USA	NA
EPI_ISL_1794822	2020-12-23	GH	B.1.429	North.America	USA	NA
EPI_ISL_1794803	2020-12-23	GH	B.1.427	North.America	USA	NA
EPI_ISL_1794800	2020-12-24	GH	B.1.427	North.America	USA	NA
EPI_ISL_3664319	2020-12-10	GH	B.1.429	North.America	USA	NA
EPI_ISL_1794925	2020-12-28	G	B.1.241	North.America	Mexico	NA
EPI_ISL_3664343	2020-10-27	GV	B.1.177.83	Europe	Italy	NA
EPI_ISL_730112	2020-10-28	G	B.1.558	North.America	USA	NA
EPI_ISL_730111	2020-10-30	GR	B.1.1.316	North.America	USA	NA
EPI_ISL_730181	2020-09-09	G	B.1.561	North.America	USA	NA
EPI_ISL_1794793	2020-12-24	G	B.1.561	North.America	USA	NA
EPI_ISL_1794791	2020-12-24	GH	B.1.2	North.America	USA	NA
EPI_ISL_1794656	2020-12-20	GR	B.1.1.186	North.America	USA	NA
EPI_ISL_1794663	2020-12-21	GH	B.1.427	North.America	USA	NA
EPI_ISL_1794662	2020-12-20	GH	B.1.2	North.America	USA	NA
EPI_ISL_1794874	2020-12-28	GH	B.1.429	North.America	USA	NA
EPI_ISL_1794877	2020-12-28	GR	B.1.1.519	North.America	USA	NA
EPI_ISL_1794645	2020-12-21	G	B.1.561	North.America	USA	NA
EPI_ISL_1794881	2020-12-28	G	B.1.232	North.America	USA	NA
EPI_ISL_1794880	2020-12-28	G	B.1.243	North.America	USA	NA
EPI_ISL_667047	2020-10-22	G	B.1.232	North.America	USA	NA
EPI_ISL_667066	2020-11-11	G	B.1.561	North.America	USA	NA
EPI_ISL_1794611	2020-12-12	GH	B.1.2	North.America	USA	NA
EPI_ISL_1794591	2020-12-11	GH	B.1.577	North.America	USA	NA
EPI_ISL_1794594	2020-12-15	GH	B.1.577	North.America	USA	NA
EPI_ISL_1794580	2020-12-15	GH	B.1.577	North.America	USA	NA
EPI_ISL_1794586	2020-12-15	GH	B.1.427	North.America	USA	NA
EPI_ISL_666979	2020-10-19	GH	B.1.2	North.America	USA	NA
EPI_ISL_2835494	2020-11-13	G	B.1.609	North.America	Mexico	NA
EPI_ISL_2835495	2020-11-13	G	B.1.561	North.America	Mexico	NA
EPI_ISL_2835497	2020-11-19	G	B.1.561	North.America	Mexico	NA
EPI_ISL_2835499	2020-11-26	GH	B.1.427	North.America	Mexico	NA
EPI_ISL_666998	2020-09-16	GR	B.1.1	North.America	USA	NA
EPI_ISL_2835506	2020-12-07	GR	B.1.1.362	North.America	Mexico	NA
EPI_ISL_2835502	2020-11-30	G	B.1.397	North.America	Mexico	NA
EPI_ISL_2835503	2020-12-01	G	B.1.609	North.America	Mexico	NA
EPI_ISL_666978	2020-10-16	G	B.1	North.America	USA	NA
EPI_ISL_666993	2020-08-27	G	B.1.243	North.America	USA	NA
EPI_ISL_666968	2020-10-29	G	B.1.561	North.America	USA	NA
EPI_ISL_666971	2020-10-30	GR	B.1.1.222	North.America	USA	NA
EPI_ISL_666973	2020-11-02	G	B.1.561	North.America	USA	NA
EPI_ISL_648958	2020-09-29	G	B.1.232	North.America	USA	NA
EPI_ISL_649038	2020-10-21	G	B.1	North.America	USA	NA
EPI_ISL_648885	2020-08-04	G	B.1.243	North.America	USA	NA
EPI_ISL_648902	2020-08-06	G	B.1	North.America	USA	NA
EPI_ISL_648881	2020-08-09	GH	B.1.245	North.America	USA	NA
EPI_ISL_648911	2020-08-19	G	B.1.243	North.America	USA	NA
EPI_ISL_648892	2020-10-02	G	B.1.232	North.America	USA	NA
EPI_ISL_2231193	2020-12-29	G	B.1.241	North.America	USA	NA
EPI_ISL_2231194	2020-12-22	G	B.1.241	North.America	USA	NA
EPI_ISL_2231339	2020-11-23	G	B.1.551	North.America	Mexico	NA
EPI_ISL_2231342	2020-11-23	G	B.1.232	North.America	Mexico	NA
EPI_ISL_2231347	2020-11-24	G	B.1	North.America	Mexico	NA
EPI_ISL_1531898	2020-09-08	G	B.1	North.America	Mexico	NA
EPI_ISL_1531939	2020-11-26	G	B.1.232	North.America	Mexico	NA
EPI_ISL_1532007	2020-12-21	G	B.1.561	North.America	USA	NA
EPI_ISL_1532016	2020-12-23	GH	B.1.429	North.America	USA	NA
EPI_ISL_878371	2020-11-30	GH	B.1.427	North.America	USA	NA
EPI_ISL_648878	2020-08-12	G	B.1	North.America	USA	NA
EPI_ISL_649012	2020-10-12	GR	B.1.1	North.America	USA	NA
EPI_ISL_879993	2020-11-27	G	B.1.561	North.America	USA	NA
EPI_ISL_880184	2020-12-21	GR	B.1.1.222	North.America	USA	NA
EPI_ISL_880190	2020-12-09	G	B.1.243	North.America	USA	NA
EPI_ISL_879980	2020-11-27	G	B.1.421	North.America	USA	NA
EPI_ISL_879977	2020-11-30	GH	B.1.427	North.America	Mexico	NA
EPI_ISL_879982	2020-11-27	G	B.1.561	North.America	USA	NA
EPI_ISL_879969	2020-11-30	G	B.1.561	North.America	USA	NA
EPI_ISL_879950	2020-11-30	GH	B.1.612	North.America	Mexico	NA
EPI_ISL_879959	2020-11-30	G	B.1.243	North.America	USA	NA
EPI_ISL_878666	2020-11-25	GR	P.2	North.America	USA	NA
EPI_ISL_878679	2020-10-26	GR	B.1.1	North.America	USA	NA
EPI_ISL_878608	2020-12-16	G	B.1.609	North.America	USA	NA
EPI_ISL_878719	2020-11-24	GH	B.1.2	North.America	USA	NA
EPI_ISL_878710	2020-10-26	GR	B.1.1	North.America	USA	NA
EPI_ISL_878643	2020-10-10	G	B.1.399	North.America	USA	NA
EPI_ISL_878713	2020-11-24	G	B.1	North.America	USA	NA
EPI_ISL_878651	2020-10-22	GR	B.1.1.222	North.America	USA	NA
EPI_ISL_878752	2020-12-30	G	B.1.551	North.America	USA	NA
EPI_ISL_878750	2020-12-31	G	B.1.551	North.America	USA	NA
EPI_ISL_878565	2020-10-20	GH	B.1.577	North.America	USA	NA
EPI_ISL_878560	2020-10-07	GH	B.1.265	North.America	USA	NA
EPI_ISL_878544	2020-11-22	G	B.1.243	North.America	USA	NA
EPI_ISL_878300	2020-11-23	G	B.1.232	North.America	Mexico	NA
EPI_ISL_878303	2020-11-23	G	B.1.139	North.America	USA	NA
EPI_ISL_878547	2020-11-17	G	B.1.240	North.America	USA	NA
EPI_ISL_878314	2020-11-25	G	B.1.551	North.America	USA	NA
EPI_ISL_878437	2020-11-23	G	B.1	North.America	Mexico	NA
EPI_ISL_878308	2020-11-23	G	B.1	North.America	USA	NA
EPI_ISL_878366	2020-11-24	G	B.1.232	North.America	USA	NA
EPI_ISL_878367	2020-11-30	GH	B.1.429	North.America	Mexico	NA
EPI_ISL_878368	2020-11-27	G	B.1.561	North.America	USA	NA
EPI_ISL_878379	2020-11-27	GH	B.1.577	North.America	USA	NA
EPI_ISL_878375	2020-11-24	G	B.1	North.America	Mexico	NA
EPI_ISL_878356	2020-11-24	GH	B.1.349	North.America	USA	NA
EPI_ISL_878373	2020-11-24	GH	B.1.2	North.America	USA	NA
EPI_ISL_878341	2020-11-25	GH	B.1.361	North.America	USA	NA
EPI_ISL_878295	2020-11-25	G	B.1.232	North.America	USA	NA
EPI_ISL_878381	2020-11-30	G	B.1.561	North.America	USA	NA
EPI_ISL_878382	2020-11-23	GR	B.1.1.135	North.America	USA	NA
EPI_ISL_878391	2020-11-27	G	B.1.561	North.America	USA	NA
EPI_ISL_878383	2020-11-24	GH	B.1.577	North.America	USA	NA
EPI_ISL_878399	2020-11-19	GH	B.1.427	North.America	USA	NA
EPI_ISL_878402	2020-11-23	G	B.1	North.America	USA	NA
EPI_ISL_878401	2020-11-23	G	B.1.561	North.America	Mexico	NA
EPI_ISL_878390	2020-11-24	G	B.1.232	North.America	Mexico	NA
EPI_ISL_878396	2020-11-27	GR	B.1.1.416	North.America	USA	NA
EPI_ISL_878416	2020-11-23	G	B.1	North.America	USA	NA
EPI_ISL_878408	2020-11-23	G	B.1.561	North.America	Mexico	NA
EPI_ISL_878202	2020-12-01	GH	B.1.427	North.America	USA	NA
EPI_ISL_878212	2020-12-01	GH	B.1.427	North.America	Mexico	NA
EPI_ISL_878256	2020-12-07	GH	B.1.2	North.America	USA	NA
EPI_ISL_878226	2020-12-01	GH	B.1.427	North.America	Mexico	NA
EPI_ISL_878162	2020-12-07	GH	B.1.429	North.America	USA	NA
EPI_ISL_878232	2020-12-01	GR	B.1.1	North.America	USA	NA
EPI_ISL_878292	2020-11-27	G	B.1.558	North.America	USA	NA
EPI_ISL_1531835	2020-08-04	G	B.1.397	North.America	Mexico	NA
EPI_ISL_1531840	2020-08-06	GH	B.1.369	North.America	Mexico	NA
EPI_ISL_1531941	2020-11-30	G	B.1.561	North.America	Mexico	NA
EPI_ISL_1531836	2020-08-05	G	B.1.232	North.America	Mexico	NA
EPI_ISL_1531845	2020-08-11	G	B.1.243	North.America	Mexico	NA
EPI_ISL_1531859	2020-08-17	G	B.1.241	North.America	Mexico	NA
EPI_ISL_1531846	2020-08-11	G	B.1	North.America	Mexico	NA
EPI_ISL_1531958	2020-12-22	G	B.1.401	North.America	USA	NA
EPI_ISL_1531839	2020-08-06	G	B.1	North.America	Mexico	NA
EPI_ISL_1531837	2020-08-05	G	B.1.241	North.America	Mexico	NA
EPI_ISL_648988	2020-08-04	G	B.1.243	North.America	USA	NA
EPI_ISL_1531853	2020-08-13	GH	B.1.245	North.America	Mexico	NA
EPI_ISL_1531851	2020-08-12	G	B.1.561	North.America	Mexico	NA
EPI_ISL_1531847	2020-08-11	G	B.1.241	North.America	Mexico	NA
EPI_ISL_1531856	2020-08-14	G	B.1	North.America	Mexico	NA
EPI_ISL_1531854	2020-08-14	G	B.1.243	North.America	Mexico	NA
EPI_ISL_1531863	2020-08-19	G	B.1.243	North.America	Mexico	NA
EPI_ISL_1531842	2020-08-07	G	B.1	North.America	Mexico	NA
EPI_ISL_1531857	2020-08-14	G	B.1.241	North.America	Mexico	NA
EPI_ISL_1531844	2020-08-11	GH	B.1.564	North.America	Mexico	NA
EPI_ISL_1531849	2020-08-11	GR	B.1.1	North.America	Mexico	NA
EPI_ISL_1531850	2020-08-11	G	B.1	North.America	Mexico	NA
EPI_ISL_1531868	2020-08-26	G	B.1	North.America	Mexico	NA
EPI_ISL_1531980	2020-12-21	GH	B.1.2	North.America	USA	NA
EPI_ISL_1531843	2020-08-11	G	B.1.400	North.America	Mexico	NA
EPI_ISL_1531876	2020-09-01	G	B.1.243	North.America	Mexico	NA
EPI_ISL_1531852	2020-08-13	G	B.1.241	North.America	Mexico	NA
EPI_ISL_1531867	2020-08-24	G	B.1.232	North.America	Mexico	NA
EPI_ISL_1531865	2020-08-21	G	B.1.241	North.America	Mexico	NA
EPI_ISL_1532040	2020-12-23	G	B.1.561	North.America	USA	NA
EPI_ISL_1531870	2020-08-26	G	B.1.241	North.America	Mexico	NA
EPI_ISL_1531875	2020-08-31	G	B.1.241	North.America	Mexico	NA
EPI_ISL_1531886	2020-09-03	G	B.1	North.America	Mexico	NA
EPI_ISL_1531861	2020-08-17	G	B.1.400	North.America	Mexico	NA
EPI_ISL_1531888	2020-09-03	G	B.1.400	North.America	Mexico	NA
EPI_ISL_1531882	2020-09-02	G	B.1.232	North.America	Mexico	NA
EPI_ISL_1531899	2020-09-08	G	B.1.561	North.America	Mexico	NA
EPI_ISL_1531893	2020-09-08	GR	B.1.1.222	North.America	Mexico	NA
EPI_ISL_1531860	2020-08-17	GH	B.1	North.America	Mexico	NA
EPI_ISL_1531879	2020-09-02	G	B.1.400	North.America	Mexico	NA
EPI_ISL_1531885	2020-09-03	G	B.1.399	North.America	Mexico	NA
EPI_ISL_1531864	2020-08-21	GH	B.1.564	North.America	Mexico	NA
EPI_ISL_1531877	2020-09-01	G	B.1.397	North.America	Mexico	NA
EPI_ISL_1531872	2020-08-26	G	B.1	North.America	Mexico	NA
EPI_ISL_1531871	2020-08-26	G	B.1.241	North.America	Mexico	NA
EPI_ISL_2758753	2020-08-05	GR	B.1.1.28	South.America	Brazil	NA
EPI_ISL_1531884	2020-09-03	G	B.1	North.America	Mexico	NA
EPI_ISL_1531897	2020-09-08	G	B.1	North.America	Mexico	NA
EPI_ISL_1531873	2020-08-31	G	B.1.241	North.America	Mexico	NA
EPI_ISL_1531889	2020-09-03	G	B.1.399	North.America	Mexico	NA
EPI_ISL_1531881	2020-09-02	G	B.1.241	North.America	Mexico	NA
EPI_ISL_1531891	2020-09-04	G	B.1.400	North.America	Mexico	NA
EPI_ISL_1531880	2020-09-02	G	B.1.561	North.America	Mexico	NA
EPI_ISL_1531823	2020-08-26	G	B.1.561	North.America	Mexico	NA
EPI_ISL_1531890	2020-09-04	G	B.1.609	North.America	Mexico	NA
EPI_ISL_1531894	2020-09-08	G	B.1.561	North.America	Mexico	NA
EPI_ISL_1531896	2020-09-08	G	B.1.243	North.America	Mexico	NA
EPI_ISL_1531905	2020-09-22	G	B.1.561	North.America	Mexico	NA
EPI_ISL_1531911	2020-10-08	G	B.1	North.America	Mexico	NA
EPI_ISL_1531892	2020-09-07	G	B.1.561	North.America	Mexico	NA
EPI_ISL_1531902	2020-09-17	GH	B.1.427	North.America	Mexico	NA
EPI_ISL_1531906	2020-09-23	G	B.1	North.America	Mexico	NA
EPI_ISL_1531907	2020-09-23	G	B.1.232	North.America	Mexico	NA
EPI_ISL_1531912	2020-10-02	G	B.1.232	North.America	Mexico	NA
EPI_ISL_1531926	2020-09-24	GR	B.1.1.403	North.America	Mexico	NA
EPI_ISL_1531904	2020-09-22	G	B.1.561	North.America	Mexico	NA
EPI_ISL_1531917	2020-09-28	G	B.1.243	North.America	Mexico	NA
EPI_ISL_1531915	2020-09-23	G	B.1	North.America	Mexico	NA
EPI_ISL_1531920	2020-09-28	G	B.1	North.America	Mexico	NA
EPI_ISL_1531909	2020-09-28	G	B.1	North.America	Mexico	NA
EPI_ISL_1531921	2020-10-02	G	B.1	North.America	Mexico	NA
EPI_ISL_1531901	2020-09-17	G	B.1	North.America	Mexico	NA
EPI_ISL_1531910	2020-10-08	G	B.1.561	North.America	Mexico	NA
EPI_ISL_1531916	2020-09-23	G	B.1	North.America	Mexico	NA
EPI_ISL_1531903	2020-09-17	G	B.1.561	North.America	Mexico	NA
EPI_ISL_1531914	2020-09-23	G	B.1.243	North.America	Mexico	NA
EPI_ISL_1531918	2020-09-24	G	B.1.561	North.America	Mexico	NA
EPI_ISL_1531933	2020-10-16	G	B.1.561	North.America	Mexico	NA
EPI_ISL_1531919	2020-09-25	G	B.1	North.America	Mexico	NA
EPI_ISL_1531928	2020-11-26	G	B.1.551	North.America	Mexico	NA
EPI_ISL_1531927	2020-09-25	G	B.1.561	North.America	Mexico	NA
EPI_ISL_1531922	2020-09-28	G	B.1	North.America	Mexico	NA
EPI_ISL_1531934	2020-09-23	G	B.1.232	North.America	Mexico	NA
EPI_ISL_1531938	2020-11-27	GR	B.1.1.222	North.America	Mexico	NA
EPI_ISL_1531830	2020-07-29	G	B.1	North.America	Mexico	NA
EPI_ISL_1531825	2020-07-20	G	B.1.241	North.America	Mexico	NA
EPI_ISL_1531826	2020-07-20	G	B.1	North.America	Mexico	NA
EPI_ISL_635794	2020-09-03	G	B.1.243	North.America	USA	NA
EPI_ISL_635705	2020-08-05	GR	B.1.1	North.America	USA	NA
EPI_ISL_635699	2020-07-21	GR	B.1.1.128	North.America	USA	NA
EPI_ISL_635715	2020-07-24	GR	B.1.1.93	North.America	USA	NA
EPI_ISL_635821	2020-08-04	GH	B.1.369	North.America	USA	NA
EPI_ISL_635825	2020-09-01	G	B.1.243	North.America	USA	NA
EPI_ISL_635836	2020-08-31	G	B.1.243	North.America	USA	NA
EPI_ISL_635843	2020-09-03	G	B.1.243	North.America	USA	NA
EPI_ISL_635859	2020-08-25	G	B.1.400	North.America	USA	NA
EPI_ISL_635867	2020-08-24	GR	B.1.1.228	North.America	USA	NA
EPI_ISL_635866	2020-08-19	G	B.1.243	North.America	USA	NA
EPI_ISL_635881	2020-08-20	G	B.1.243	North.America	USA	NA
EPI_ISL_635910	2020-07-27	GR	B.1.1.93	North.America	USA	NA
EPI_ISL_635940	2020-09-06	G	B.1.243	North.America	USA	NA
EPI_ISL_635943	2020-09-06	G	B.1.243	North.America	USA	NA
EPI_ISL_635954	2020-09-21	G	B.1.239	North.America	USA	NA
EPI_ISL_636047	2020-09-16	G	B.1.243	North.America	USA	NA
EPI_ISL_636048	2020-08-11	G	B.1.404	North.America	USA	NA
EPI_ISL_636057	2020-09-17	G	B.1	North.America	USA	NA
EPI_ISL_636062	2020-09-08	G	B.1.234	North.America	USA	NA
EPI_ISL_636124	2020-09-24	GR	B.1.1.432	North.America	USA	NA
EPI_ISL_636130	2020-09-25	G	B.1.243	North.America	USA	NA
EPI_ISL_636150	2020-09-28	G	B.1.558	North.America	USA	NA
EPI_ISL_636157	2020-09-28	G	B.1.243	North.America	USA	NA
EPI_ISL_636160	2020-09-28	G	B.1.232	North.America	USA	NA
EPI_ISL_636441	2020-10-03	GR	B.1.1.312	Asia	Jordan	NA
EPI_ISL_648899	2020-08-17	GR	B.1.1	North.America	USA	NA
EPI_ISL_635854	2020-08-25	G	B.1.241	North.America	USA	NA
EPI_ISL_636446	2020-10-03	GR	B.1.1.312	Asia	Jordan	NA
EPI_ISL_1081447	2020-12-23	G	B.1.232	North.America	Mexico	NA
EPI_ISL_1081455	2020-12-30	G	B.1.232	North.America	Mexico	NA
EPI_ISL_1081453	2020-12-29	G	B.1.561	North.America	Mexico	NA
EPI_ISL_1081446	2020-12-23	GH	B.1.427	North.America	Mexico	NA
EPI_ISL_1081451	2020-12-23	GH	B.1.2	North.America	Mexico	NA
EPI_ISL_1081457	2020-12-21	GH	B.1.2	North.America	USA	NA
EPI_ISL_1081449	2020-12-23	G	B.1.561	North.America	Mexico	NA
EPI_ISL_1081454	2020-12-30	GH	B.1.427	North.America	Mexico	NA
EPI_ISL_1081456	2020-12-30	GH	B.1.2	North.America	Mexico	NA
EPI_ISL_1081433	2020-12-19	G	B.1.396	North.America	Mexico	NA
EPI_ISL_1081441	2020-12-21	GH	B.1.2	North.America	Mexico	NA
EPI_ISL_1081452	2020-12-29	GH	B.1.429	North.America	Mexico	NA
EPI_ISL_1081424	2020-12-17	GH	B.1.427	North.America	Mexico	NA
EPI_ISL_1081437	2020-12-21	GH	B.1.427	North.America	Mexico	NA
EPI_ISL_1081426	2020-12-18	GH	B.1.427	North.America	Mexico	NA
EPI_ISL_1081429	2020-12-18	GH	B.1.429	North.America	Mexico	NA
EPI_ISL_1081425	2020-12-14	GH	B.1.429	North.America	Mexico	NA
EPI_ISL_1081428	2020-12-18	G	B.1.551	North.America	Mexico	NA
EPI_ISL_1081430	2020-12-18	G	B.1.243	North.America	Mexico	NA
EPI_ISL_1081431	2020-12-19	GH	B.1.427	North.America	Mexico	NA
EPI_ISL_1081434	2020-12-19	G	B.1	North.America	Mexico	NA
EPI_ISL_1081436	2020-12-21	G	B.1	North.America	Mexico	NA
EPI_ISL_1081442	2020-12-21	GH	B.1.427	North.America	Mexico	NA
EPI_ISL_1081438	2020-12-21	G	B.1	North.America	Mexico	NA
EPI_ISL_1081443	2020-12-21	GH	B.1.577	North.America	Mexico	NA
EPI_ISL_1081444	2020-12-22	GH	B.1.429	North.America	Mexico	NA
EPI_ISL_1081423	2020-12-17	GH	B.1.427	North.America	Mexico	NA
EPI_ISL_1081445	2020-12-23	GH	B.1.427	North.America	Mexico	NA
EPI_ISL_1081625	2020-12-28	GH	B.1.2	North.America	USA	NA
EPI_ISL_1081622	2020-12-28	GH	B.1.577	North.America	USA	NA
EPI_ISL_1081621	2020-12-28	GH	B.1.577	North.America	USA	NA
EPI_ISL_1081494	2020-12-17	G	B.1.232	North.America	Mexico	NA
EPI_ISL_1081493	2020-12-17	G	B.1.561	North.America	Mexico	NA
EPI_ISL_1081474	2020-12-07	GH	B.1.427	North.America	Mexico	NA
EPI_ISL_1081475	2020-12-08	GH	B.1.427	North.America	Mexico	NA
EPI_ISL_1081482	2020-12-10	GR	B.1.1.316	North.America	Mexico	NA
EPI_ISL_1081489	2020-12-15	G	B.1.232	North.America	Mexico	NA
EPI_ISL_1081486	2020-12-11	GH	B.1.2	North.America	Mexico	NA
EPI_ISL_1081483	2020-12-10	GR	B.1.1.316	North.America	Mexico	NA
EPI_ISL_1081478	2020-12-10	GR	B.1.1.519	North.America	Mexico	NA
EPI_ISL_1081488	2020-12-15	GR	B.1.1.432	North.America	Mexico	NA
EPI_ISL_1081490	2020-12-15	GH	B.1.2	North.America	Mexico	NA
EPI_ISL_1081484	2020-12-10	G	B.1.232	North.America	Mexico	NA
EPI_ISL_1081491	2020-12-15	GR	B.1.1.519	North.America	Mexico	NA
EPI_ISL_1081476	2020-12-08	G	B.1.551	North.America	Mexico	NA
EPI_ISL_1081477	2020-12-10	GH	B.1.427	North.America	Mexico	NA
EPI_ISL_1081480	2020-12-10	G	B.1.232	North.America	Mexico	NA
EPI_ISL_1081473	2020-12-07	GH	B.1.427	North.America	Mexico	NA
EPI_ISL_1081485	2020-12-12	G	B.1.551	North.America	Mexico	NA
EPI_ISL_1081487	2020-12-12	G	B.1	North.America	Mexico	NA
EPI_ISL_1081479	2020-12-10	G	B.1.232	North.America	Mexico	NA
EPI_ISL_878207	2020-12-07	G	B.1	North.America	USA	NA
EPI_ISL_878281	2020-11-25	G	B.1.400	North.America	USA	NA
EPI_ISL_878319	2020-11-23	G	B.1	North.America	USA	NA
EPI_ISL_878413	2020-11-24	G	B.1.399	North.America	USA	NA
EPI_ISL_878797	2020-12-19	GH	B.1.2	North.America	USA	NA
EPI_ISL_2329244	2020-12-21	GH	B.1.2	North.America	Mexico	NA
EPI_ISL_2329478	2020-11-30	GH	B.1.577	North.America	USA	NA
EPI_ISL_2329521	2020-11-30	G	B.1.561	North.America	USA	NA
EPI_ISL_2329528	2020-09-03	G	B.1.243	North.America	USA	NA
EPI_ISL_2329515	2020-11-30	G	B.1.561	North.America	USA	NA
EPI_ISL_2329502	2020-11-30	G	B.1.561	North.America	USA	NA
EPI_ISL_2329506	2020-09-03	G	B.1.243	North.America	USA	NA
EPI_ISL_2329507	2020-08-28	G	B.1.561	North.America	USA	NA
EPI_ISL_2329504	2020-12-30	G	B.1.561	North.America	USA	NA
EPI_ISL_648997	2020-07-22	G	B.1.243	North.America	USA	NA
EPI_ISL_649045	2020-09-25	GV	B.1.232	North.America	USA	NA
EPI_ISL_2329240	2020-12-21	G	B.1	North.America	Mexico	NA
EPI_ISL_2329247	2020-12-21	G	B.1	North.America	Mexico	NA
EPI_ISL_2329254	2020-12-22	G	B.1	North.America	Mexico	NA
EPI_ISL_2329250	2020-12-22	GH	B.1.2	North.America	Mexico	NA
EPI_ISL_2329249	2020-12-22	G	B.1.558	North.America	Mexico	NA
EPI_ISL_2329243	2020-12-21	GH	B.1.2	North.America	Mexico	NA
EPI_ISL_2329248	2020-12-22	GH	B.1.599	North.America	Mexico	NA
EPI_ISL_2329245	2020-12-21	GR	B.1.1.222	North.America	Mexico	NA
EPI_ISL_2329359	2020-12-04	G	B.1	North.America	USA	NA
EPI_ISL_2329233	2020-12-21	G	B.1	North.America	Mexico	NA
EPI_ISL_2329246	2020-12-21	GR	B.1.1.432	North.America	Mexico	NA
EPI_ISL_2329241	2020-12-21	G	B.1.561	North.America	Mexico	NA
EPI_ISL_2329242	2020-12-21	G	B.1.561	North.America	Mexico	NA
EPI_ISL_2329227	2020-12-18	GH	B.1.427	North.America	Mexico	NA
EPI_ISL_2329236	2020-12-21	GH	B.1.2	North.America	Mexico	NA
EPI_ISL_2329230	2020-12-18	GH	B.1.427	North.America	Mexico	NA
EPI_ISL_2329296	2020-12-04	GH	B.1.2	North.America	USA	NA
EPI_ISL_2329285	2020-12-18	GR	B.1.1.432	North.America	Mexico	NA
EPI_ISL_2329274	2020-12-10	G	B.1.561	North.America	Mexico	NA
EPI_ISL_2329170	2020-12-16	GH	B.1.427	North.America	Mexico	NA
EPI_ISL_2329277	2020-12-10	G	B.1.551	North.America	Mexico	NA
EPI_ISL_2329284	2020-12-18	GR	B.1.1	North.America	Mexico	NA
EPI_ISL_1225278	2020-10-30	G	B.1.241	North.America	USA	NA
EPI_ISL_2329164	2020-12-15	G	B.1	North.America	Mexico	NA
EPI_ISL_2329283	2020-12-18	G	B.1	North.America	Mexico	NA
EPI_ISL_2329162	2020-12-15	G	B.1	North.America	Mexico	NA
EPI_ISL_2329273	2020-11-27	GH	B.1.2	North.America	Mexico	NA
EPI_ISL_2329266	2020-12-23	GH	B.1.429	North.America	Mexico	NA
EPI_ISL_2329265	2020-12-23	G	B.1.561	North.America	Mexico	NA
EPI_ISL_2329148	2020-12-15	G	B.1.561	North.America	Mexico	NA
EPI_ISL_2329278	2020-12-10	G	B.1.561	North.America	Mexico	NA
EPI_ISL_2329158	2020-12-15	G	B.1	North.America	Mexico	NA
EPI_ISL_2329396	2020-12-16	G	B.1.609	North.America	USA	NA
EPI_ISL_2329272	2020-11-27	G	B.1.561	North.America	Mexico	NA
EPI_ISL_2329261	2020-12-23	GH	B.1.2	North.America	Mexico	NA
EPI_ISL_2329275	2020-12-10	G	B.1.243	North.America	Mexico	NA
EPI_ISL_2329389	2020-12-16	G	B.1.551	North.America	USA	NA
EPI_ISL_2329267	2020-12-23	G	B.1.243	North.America	Mexico	NA
EPI_ISL_2329151	2020-12-15	G	B.1.551	North.America	Mexico	NA
EPI_ISL_2329269	2020-11-27	G	B.1.561	North.America	Mexico	NA
EPI_ISL_2329262	2020-12-23	GH	B.1.427	North.America	Mexico	NA
EPI_ISL_2329264	2020-12-23	G	B.1.232	North.America	Mexico	NA
EPI_ISL_2329268	2020-12-23	G	B.1	North.America	Mexico	NA
EPI_ISL_2329405	2020-12-10	G	B.1.561	North.America	USA	NA
EPI_ISL_2329187	2020-12-16	G	B.1.551	North.America	Mexico	NA
EPI_ISL_2329183	2020-12-16	GH	B.1.427	North.America	Mexico	NA
EPI_ISL_2329204	2020-12-16	G	B.1.561	North.America	Mexico	NA
EPI_ISL_2329334	2020-12-04	G	B.1.126	North.America	USA	NA
EPI_ISL_2329326	2020-12-04	GH	B.1.2	North.America	USA	NA
EPI_ISL_2329305	2020-12-04	GH	B.1.2	North.America	USA	NA
EPI_ISL_2329317	2020-12-04	GH	B.1.2	North.America	USA	NA
EPI_ISL_2329306	2020-12-04	G	B.1.561	North.America	USA	NA
EPI_ISL_2329319	2020-12-04	GH	B.1.429	North.America	USA	NA
EPI_ISL_2329315	2020-12-04	G	B.1.232	North.America	USA	NA
EPI_ISL_2329307	2020-12-04	G	B.1	North.America	USA	NA
EPI_ISL_2329135	2020-12-15	G	B.1	North.America	Mexico	NA
EPI_ISL_2329132	2020-12-15	G	B.1	North.America	Mexico	NA
EPI_ISL_2329110	2020-12-14	G	B.1.551	North.America	Mexico	NA
EPI_ISL_2329107	2020-12-14	G	B.1.561	North.America	Mexico	NA
EPI_ISL_2329113	2020-12-14	GH	B.1.429	North.America	Mexico	NA
EPI_ISL_2329145	2020-12-15	G	B.1.561	North.America	Mexico	NA
EPI_ISL_2329082	2020-12-11	G	B.1.551	North.America	Mexico	NA
EPI_ISL_2329096	2020-12-14	G	B.1.232	North.America	Mexico	NA
EPI_ISL_2329078	2020-12-11	G	B.1.396	North.America	Mexico	NA
EPI_ISL_2329061	2020-12-10	GH	B.1.427	North.America	Mexico	NA
EPI_ISL_2329060	2020-12-10	GR	B.1.1.222	North.America	Mexico	NA
EPI_ISL_649044	2020-10-21	G	B.1.561	North.America	USA	NA
EPI_ISL_648998	2020-07-22	G	B.1.243	North.America	USA	NA
EPI_ISL_509435	2020-07-20	G	B.1	South.America	Brazil	NA
EPI_ISL_510541	2020-07-20	G	B.1	South.America	Brazil	NA
EPI_ISL_509430	2020-07-20	G	B.1	South.America	Brazil	NA
EPI_ISL_509433	2020-07-20	G	B.1	South.America	Brazil	NA
EPI_ISL_509431	2020-07-20	O	B.1	South.America	Brazil	NA
EPI_ISL_509432	2020-07-20	O	B.1	South.America	Brazil	NA
EPI_ISL_510536	2020-07-20	G	B.1	South.America	Brazil	NA
EPI_ISL_529140	2020-07-20	G	B.1	South.America	Brazil	NA
EPI_ISL_649010	2020-10-19	GR	B.1.1.222	North.America	USA	NA
EPI_ISL_1268861	2020-11-30	GV	B.1.177.62	Europe	Germany	NA
EPI_ISL_1268862	2020-12-28	G	B.1.258	Europe	Germany	NA
EPI_ISL_1268867	2020-12-28	G	B.1.258	Europe	Germany	NA
EPI_ISL_1268869	2020-12-30	G	B.1.258	Europe	Germany	NA
EPI_ISL_648972	2020-10-07	G	B.1.399	North.America	USA	NA
EPI_ISL_1268794	2020-11-29	GR	B.1.1	Europe	Germany	NA
EPI_ISL_1268815	2020-12-26	G	B.1.258	Europe	Germany	NA
EPI_ISL_1268864	2020-12-28	GV	B.1.177.62	Europe	Germany	NA
EPI_ISL_1268868	2020-12-30	GV	B.1.177	Europe	Germany	NA
EPI_ISL_1268865	2020-12-28	G	B.1.258	Europe	Germany	NA
EPI_ISL_1268859	2020-11-30	GV	B.1.177.62	Europe	Germany	NA
EPI_ISL_1268784	2020-12-10	G	B.1.258	Europe	Germany	NA
EPI_ISL_1268796	2020-12-24	GR	B.1.1.198	Europe	Germany	NA
EPI_ISL_1268778	2020-12-21	G	B.1.258	Europe	Germany	NA
EPI_ISL_1531930	2020-11-25	G	B.1.243	North.America	Mexico	NA
EPI_ISL_1532011	2020-12-23	GR	B.1.1	North.America	USA	NA
EPI_ISL_1531962	2020-12-21	GH	B.1.2	North.America	USA	NA
EPI_ISL_648976	2020-10-06	G	B.1.232	North.America	USA	NA
EPI_ISL_1532032	2020-12-23	G	B.1.401	North.America	USA	NA
EPI_ISL_1532043	2020-12-22	G	B.1.561	North.America	USA	NA
EPI_ISL_648962	2020-10-06	G	B.1.232	North.America	USA	NA
EPI_ISL_1532063	2020-12-23	G	B.1.609	North.America	USA	NA
EPI_ISL_1531827	2020-07-29	G	B.1.609	North.America	Mexico	NA
EPI_ISL_1531828	2020-07-29	G	B.1.243	North.America	Mexico	NA
EPI_ISL_1531855	2020-08-14	G	B.1	North.America	Mexico	NA
EPI_ISL_1531866	2020-08-21	GR	B.1.1.8	North.America	Mexico	NA
EPI_ISL_1531878	2020-09-02	G	B.1.561	North.America	Mexico	NA
EPI_ISL_1531869	2020-08-26	GR	B.1.1.432	North.America	Mexico	NA
EPI_ISL_1531883	2020-09-03	G	B.1.232	North.America	Mexico	NA
EPI_ISL_649022	2020-10-26	G	B.1	North.America	USA	NA
EPI_ISL_1531937	2020-11-11	G	B.1.561	North.America	Mexico	NA
EPI_ISL_1531931	2020-11-09	GR	B.1.1.432	North.America	Mexico	NA
EPI_ISL_648961	2020-10-19	GH	B.1.2	North.America	USA	NA
EPI_ISL_648939	2020-10-13	GH	B.1.596	North.America	USA	NA
EPI_ISL_730542	2020-10-31	GR	B.1.1.312	Asia	Jordan	NA
EPI_ISL_730536	2020-11-06	GR	B.1.1.312	Asia	Jordan	NA
EPI_ISL_730537	2020-10-31	GR	B.1.1.312	Asia	Jordan	NA
EPI_ISL_730527	2020-10-31	GH	B.1.36.10	Asia	Jordan	NA
EPI_ISL_730513	2020-10-08	GR	B.1.1.312	Asia	Jordan	NA
EPI_ISL_755292	2020-11-25	G	B.1.551	North.America	USA	NA
EPI_ISL_755289	2020-11-30	G	B.1.561	North.America	USA	NA
EPI_ISL_755290	2020-11-18	G	B.1	North.America	USA	NA
EPI_ISL_755296	2020-11-25	G	B.1.421	North.America	USA	NA
EPI_ISL_755283	2020-11-30	G	B.1.561	North.America	USA	NA
EPI_ISL_755186	2020-12-17	GR	B.1.1.222	North.America	USA	NA
EPI_ISL_755195	2020-12-04	GR	P.2	North.America	USA	NA
EPI_ISL_755173	2020-12-15	GR	B.1.1.174	North.America	USA	NA
EPI_ISL_755205	2020-12-02	GH	B.1.429	North.America	USA	NA
EPI_ISL_755209	2020-12-02	GH	B.1.2	North.America	USA	NA
EPI_ISL_755247	2020-09-14	GR	B.1.1.312	Asia	Jordan	NA
EPI_ISL_755242	2020-09-13	GR	B.1.1.312	Asia	Jordan	NA
EPI_ISL_755259	2020-09-14	GR	B.1.1.312	Asia	Jordan	NA
EPI_ISL_755142	2020-09-14	GR	B.1.1.312	Asia	Jordan	NA
EPI_ISL_755276	2020-11-25	GR	B.1.1.316	North.America	USA	NA
EPI_ISL_755272	2020-11-23	G	B.1.561	North.America	USA	NA
EPI_ISL_755157	2020-12-09	GH	B.1.427	North.America	USA	NA
EPI_ISL_755270	2020-11-18	GH	B.1.429	North.America	USA	NA
EPI_ISL_755210	2020-10-11	GR	B.1.1.312	Asia	Jordan	NA
EPI_ISL_755212	2020-10-07	GR	B.1.1.312	Asia	Jordan	NA
EPI_ISL_755226	2020-11-30	GH	B.1.2	North.America	USA	NA
EPI_ISL_755213	2020-11-07	GR	B.1.1.312	Asia	Jordan	NA
EPI_ISL_755220	2020-11-30	GH	B.1.2	North.America	USA	NA
EPI_ISL_755211	2020-10-11	GR	B.1.1.312	Asia	Jordan	NA
EPI_ISL_755219	2020-12-01	G	B.1.243	North.America	USA	NA
EPI_ISL_755229	2020-11-29	G	B.1.561	North.America	USA	NA
EPI_ISL_755214	2020-09-15	GR	B.1.1.312	Asia	Jordan	NA
EPI_ISL_755224	2020-11-25	GH	B.1.577	North.America	USA	NA
EPI_ISL_755232	2020-08-13	GR	B.1.1.312	Asia	Jordan	NA
EPI_ISL_755227	2020-11-30	GH	B.1.427	North.America	USA	NA
EPI_ISL_755233	2020-08-23	GR	B.1.1.312	Asia	Jordan	NA
EPI_ISL_648948	2020-10-20	G	B.1.561	North.America	USA	NA
EPI_ISL_730539	2020-11-04	GR	B.1.1.312	Asia	Jordan	NA
EPI_ISL_730535	2020-11-06	GR	B.1.1.312	Asia	Jordan	NA
EPI_ISL_730538	2020-11-03	GR	B.1.1.312	Asia	Jordan	NA
EPI_ISL_730532	2020-11-02	GR	B.1.1.312	Asia	Jordan	NA
EPI_ISL_730530	2020-11-04	GR	B.1.1.312	Asia	Jordan	NA
EPI_ISL_730519	2020-11-04	GR	B.1.1.312	Asia	Jordan	NA
EPI_ISL_649002	2020-07-30	G	B.1.240	North.America	USA	NA
EPI_ISL_648955	2020-10-09	GR	B.1.1	North.America	USA	NA
EPI_ISL_648914	2020-10-06	GR	B.1.1.222	North.America	USA	NA
EPI_ISL_648920	2020-08-11	G	B.1	North.America	USA	NA
EPI_ISL_648951	2020-10-10	GR	B.1.1.316	North.America	USA	NA
EPI_ISL_3666166	2020-11-24	GR	B.1.1.277	Europe	Poland	NA
EPI_ISL_648931	2020-10-01	G	B.1	North.America	USA	NA
EPI_ISL_649009	2020-10-27	G	B.1.232	North.America	USA	NA
EPI_ISL_648935	2020-10-06	GR	B.1.1.322	North.America	USA	NA
EPI_ISL_636317	2020-09-30	GR	B.1.1.312	Asia	Jordan	NA
EPI_ISL_636318	2020-09-30	GR	B.1.1.312	Asia	Jordan	NA
EPI_ISL_636336	2020-10-02	GR	B.1.1.312	Asia	Jordan	NA
EPI_ISL_636412	2020-10-03	GR	B.1.1.312	Asia	Jordan	NA
EPI_ISL_636276	2020-09-30	GR	B.1.1.312	Asia	Jordan	NA
EPI_ISL_636280	2020-09-30	GR	B.1.1.312	Asia	Jordan	NA
EPI_ISL_636127	2020-09-28	G	B.1.232	North.America	USA	NA
EPI_ISL_636128	2020-09-21	G	B.1.243	North.America	USA	NA
EPI_ISL_635960	2020-09-22	GR	B.1.1.207	North.America	USA	NA
EPI_ISL_635958	2020-09-22	G	B.1.556	North.America	USA	NA
EPI_ISL_636126	2020-09-29	G	B.1	North.America	USA	NA
EPI_ISL_635913	2020-07-31	GR	B.1.1.192	North.America	USA	NA
EPI_ISL_636070	2020-09-08	G	B.1	North.America	USA	NA
EPI_ISL_635911	2020-07-27	GR	B.1.1.93	North.America	USA	NA
EPI_ISL_636068	2020-09-14	G	B.1.234	North.America	USA	NA
EPI_ISL_636061	2020-09-08	GH	B.1.2	North.America	USA	NA
EPI_ISL_636038	2020-09-15	G	B.1	North.America	USA	NA
EPI_ISL_635982	2020-09-16	G	B.1.243	North.America	USA	NA
EPI_ISL_635980	2020-09-18	G	B.1.243	North.America	USA	NA
EPI_ISL_636066	2020-09-17	G	B.1.232	North.America	USA	NA
EPI_ISL_636156	2020-09-25	GR	B.1.1	North.America	USA	NA
EPI_ISL_636141	2020-09-28	GH	B.1.2	North.America	USA	NA
EPI_ISL_636036	2020-09-17	G	B.1	North.America	USA	NA
EPI_ISL_635975	2020-09-18	G	B.1.243	North.America	USA	NA
EPI_ISL_636046	2020-09-15	GH	B.1.369	North.America	USA	NA
EPI_ISL_635968	2020-09-17	G	B.1.243	North.America	USA	NA
EPI_ISL_636053	2020-08-06	G	B.1	North.America	USA	NA
EPI_ISL_635803	2020-09-01	G	B.1.241	North.America	USA	NA
EPI_ISL_635720	2020-08-03	G	B.1.232	North.America	USA	NA
EPI_ISL_635802	2020-08-28	G	B.1.232	North.America	USA	NA
EPI_ISL_635810	2020-08-26	G	B.1	North.America	USA	NA
EPI_ISL_635690	2020-07-21	G	B.1	North.America	USA	NA
EPI_ISL_635815	2020-08-28	G	B.1	North.America	USA	NA
EPI_ISL_635713	2020-07-29	GR	B.1.1.192	North.America	USA	NA
EPI_ISL_635771	2020-09-02	G	B.1.243	North.America	USA	NA
EPI_ISL_635824	2020-08-04	G	B.1.243	North.America	USA	NA
EPI_ISL_635776	2020-08-30	G	B.1.243	North.America	USA	NA
EPI_ISL_635692	2020-07-24	GR	B.1.1.192	North.America	USA	NA
EPI_ISL_635682	2020-07-23	G	B.1	North.America	USA	NA
EPI_ISL_635688	2020-07-28	G	B.1	North.America	USA	NA
EPI_ISL_635685	2020-07-24	G	B.1	North.America	USA	NA
EPI_ISL_635793	2020-09-02	G	B.1.243	North.America	USA	NA
EPI_ISL_635795	2020-09-02	GH	B.1.2	North.America	USA	NA
EPI_ISL_635790	2020-08-04	G	B.1	North.America	USA	NA
EPI_ISL_635799	2020-09-03	G	B.1.243	North.America	USA	NA
EPI_ISL_635796	2020-09-04	G	B.1.243	North.America	USA	NA
EPI_ISL_635646	2020-07-22	G	B.1.229	North.America	USA	NA
EPI_ISL_635642	2020-07-22	GR	B.1.1	North.America	USA	NA
EPI_ISL_635885	2020-08-24	G	B.1.396	North.America	USA	NA
EPI_ISL_635767	2020-09-02	G	B.1.243	North.America	USA	NA
EPI_ISL_635765	2020-09-02	G	B.1.243	North.America	USA	NA
EPI_ISL_635634	2020-07-20	GH	B.1.369	North.America	USA	NA
EPI_ISL_635875	2020-08-20	G	B.1.243	North.America	USA	NA
EPI_ISL_635751	2020-09-01	G	B.1.243	North.America	USA	NA
EPI_ISL_635871	2020-08-19	G	B.1.241	North.America	USA	NA
EPI_ISL_635752	2020-09-01	G	B.1.243	North.America	USA	NA
EPI_ISL_2032161	2020-11-09	G	B.1.258	Europe	Slovenia	NA
EPI_ISL_635747	2020-07-21	G	B.1	North.America	USA	NA
EPI_ISL_751323	2020-08-11	GR	B.1.1.266	Europe	Italy	NA
EPI_ISL_751324	2020-08-10	GR	B.1.1.266	Europe	Italy	NA
EPI_ISL_751337	2020-08-12	GR	B.1.1	Europe	Italy	NA
EPI_ISL_751346	2020-08-28	GH	B.1.367	Europe	Italy	NA
EPI_ISL_635573	2020-07-20	GR	B.1.1.8	North.America	Mexico	NA
EPI_ISL_635576	2020-07-24	G	B.1.241	North.America	Mexico	NA
EPI_ISL_7272601	2020-09-30	GR	B.1.1.417	North.America	Canada	NA
EPI_ISL_1739649	2020-11-09	GH	B.1.36	North.America	Canada	NA
EPI_ISL_7272423	2020-09-26	GH	B.1.36.26	North.America	Canada	NA
EPI_ISL_7272883	2020-12-20	GH	B.1.564.1	North.America	Canada	NA
EPI_ISL_7272897	2020-12-22	GH	B.1.564.1	North.America	Canada	NA
EPI_ISL_7272967	2020-12-24	GH	B.1.36.18	North.America	Canada	NA
EPI_ISL_1740036	2020-12-30	GH	B.1.36.18	North.America	Canada	NA
EPI_ISL_1740031	2020-12-30	GR	B.1.1.434	North.America	Canada	NA
EPI_ISL_1740035	2020-12-30	GR	AE.8	North.America	Canada	NA
EPI_ISL_1740025	2020-12-29	GH	B.1.36.18	North.America	Canada	NA
EPI_ISL_1739881	2020-12-12	GH	B.1.36.18	North.America	Canada	NA
EPI_ISL_1739883	2020-12-12	GR	AE.8	North.America	Canada	NA
EPI_ISL_1739912	2020-12-15	GH	B.1.438.1	North.America	Canada	NA
EPI_ISL_1739915	2020-12-15	GH	B.1.36.18	North.America	Canada	NA
EPI_ISL_1739951	2020-12-16	GH	B.1.2	North.America	Canada	NA
EPI_ISL_1739943	2020-12-16	GR	P.2	North.America	Canada	NA
EPI_ISL_1739921	2020-12-15	GR	AM.4	North.America	Canada	NA
EPI_ISL_1740003	2020-12-29	GH	B.1.36.18	North.America	Canada	NA
EPI_ISL_1740011	2020-12-29	GH	B.1.438.1	North.America	Canada	NA
EPI_ISL_1739987	2020-12-22	GH	B.1.36.26	North.America	Canada	NA
EPI_ISL_1739977	2020-12-21	GH	B.1.564.1	North.America	Canada	NA
EPI_ISL_1739974	2020-12-21	GH	B.1.36.18	North.America	Canada	NA
EPI_ISL_1739856	2020-12-02	GH	B.1.160	North.America	Canada	NA
EPI_ISL_1740016	2020-12-29	GR	AE.8	North.America	Canada	NA
EPI_ISL_1739844	2020-12-01	GR	C.36.1	North.America	Canada	NA
EPI_ISL_1739762	2020-11-24	GR	B.1.1	North.America	Canada	NA
EPI_ISL_1739641	2020-11-08	GH	B.1.36.18	North.America	Canada	NA
EPI_ISL_1739800	2020-11-24	GH	B.1.36.26	North.America	Canada	NA
EPI_ISL_1739608	2020-11-06	GH	B.1.438.1	North.America	Canada	NA
EPI_ISL_854774	2020-11-24	GH	B.1.36.38	North.America	Canada	NA
EPI_ISL_854781	2020-11-24	GR	B.1.1.417	North.America	Canada	NA
EPI_ISL_792086	2020-12-25	GH	B.1.36.18	North.America	Canada	NA
EPI_ISL_2036741	2020-11-16	GV	B.1.177	Europe	France	PACA
EPI_ISL_755726	2020-11-24	GR	AM.4	North.America	Canada	NA
EPI_ISL_755806	2020-11-16	GR	B.1.1.121	North.America	Canada	NA
EPI_ISL_755805	2020-11-16	GR	B.1.1.121	North.America	Canada	NA
EPI_ISL_755689	2020-11-24	GH	B.1.36.38	North.America	Canada	NA
EPI_ISL_755764	2020-11-08	GH	B.1.36.18	North.America	Canada	NA
EPI_ISL_2231560	2020-12-22	G	B.1.561	North.America	USA	NA
EPI_ISL_2231397	2020-12-03	G	B.1.561	North.America	Mexico	NA
EPI_ISL_2231391	2020-12-02	GH	B.1.2	North.America	Mexico	NA
EPI_ISL_2231394	2020-12-02	GH	B.1.2	North.America	Mexico	NA
EPI_ISL_2231393	2020-12-02	GH	B.1.2	North.America	Mexico	NA
EPI_ISL_2231390	2020-12-02	GH	B.1.2	North.America	Mexico	NA
EPI_ISL_2231395	2020-12-02	GR	B.1.1.331	North.America	Mexico	NA
EPI_ISL_2231370	2020-11-26	G	B.1.232	North.America	Mexico	NA
EPI_ISL_729323	2020-11-24	GH	B.1.36.38	North.America	Canada	NA
EPI_ISL_729328	2020-11-24	GH	B.1.36.18	North.America	Canada	NA
EPI_ISL_729327	2020-11-24	GH	B.1.564.1	North.America	Canada	NA
EPI_ISL_729277	2020-11-24	GR	B.1.1	North.America	Canada	NA
EPI_ISL_2231371	2020-11-26	G	B.1.232	North.America	Mexico	NA
EPI_ISL_2231286	2020-12-15	G	B.1.561	North.America	USA	NA
EPI_ISL_729298	2020-11-24	GH	B.1.36.18	North.America	Canada	NA
EPI_ISL_2231398	2020-12-03	GH	B.1.427	North.America	Mexico	NA
EPI_ISL_2231284	2020-12-16	GH	B.1.2	North.America	Mexico	NA
EPI_ISL_2231399	2020-12-03	GH	B.1.429	North.America	Mexico	NA
EPI_ISL_2231396	2020-12-02	GH	B.1.429	North.America	Mexico	NA
EPI_ISL_2231493	2020-12-30	G	B.1.561	North.America	USA	NA
EPI_ISL_2231382	2020-11-30	GR	B.1.1.432	North.America	Mexico	NA
EPI_ISL_2231261	2020-12-08	GH	B.1	North.America	USA	NA
EPI_ISL_2231378	2020-11-30	G	B.1.561	North.America	Mexico	NA
EPI_ISL_2231389	2020-12-02	G	B.1.561	North.America	Mexico	NA
EPI_ISL_2231385	2020-12-01	G	B.1.561	North.America	Mexico	NA
EPI_ISL_2231381	2020-11-30	G	B.1.561	North.America	Mexico	NA
EPI_ISL_2231388	2020-12-02	GR	B.1.1.222	North.America	Mexico	NA
EPI_ISL_2231386	2020-12-02	G	B.1.551	North.America	Mexico	NA
EPI_ISL_2231380	2020-11-30	G	B.1.243	North.America	Mexico	NA
EPI_ISL_2231355	2020-11-25	G	B.1.561	North.America	Mexico	NA
EPI_ISL_2231361	2020-11-25	GH	B.1.2	North.America	Mexico	NA
EPI_ISL_2231352	2020-11-24	G	B.1.551	North.America	Mexico	NA
EPI_ISL_2231353	2020-11-24	G	B.1.232	North.America	Mexico	NA
EPI_ISL_2231358	2020-11-25	GR	B.1.1.222	North.America	Mexico	NA
EPI_ISL_2231365	2020-11-26	GH	B.1.427	North.America	Mexico	NA
EPI_ISL_2231359	2020-11-25	G	B.1.561	North.America	Mexico	NA
EPI_ISL_2231357	2020-11-25	G	B.1	North.America	Mexico	NA
EPI_ISL_2231456	2020-12-29	G	B.1.401	North.America	USA	NA
EPI_ISL_2231364	2020-11-25	G	B.1.558	North.America	Mexico	NA
EPI_ISL_2231368	2020-11-26	G	B.1.561	North.America	Mexico	NA
EPI_ISL_2231340	2020-11-23	GH	B.1.427	North.America	Mexico	NA
EPI_ISL_2231345	2020-11-24	G	B.1.551	North.America	Mexico	NA
EPI_ISL_2231367	2020-11-26	GR	B.1.1.222	North.America	Mexico	NA
EPI_ISL_2231343	2020-11-23	GH	B.1.427	North.America	Mexico	NA
EPI_ISL_2231330	2020-11-18	G	B.1.243	North.America	Mexico	NA
EPI_ISL_2231337	2020-11-20	GR	B.1.1.222	North.America	Mexico	NA
EPI_ISL_2231331	2020-11-18	G	B.1.551	North.America	Mexico	NA
EPI_ISL_2231335	2020-11-20	G	B.1.232	North.America	Mexico	NA
EPI_ISL_2231461	2020-12-29	GH	B.1.429	North.America	USA	NA
EPI_ISL_2231455	2020-12-28	G	B.1.401	North.America	USA	NA
EPI_ISL_2231334	2020-11-19	GR	B.1.1.432	North.America	Mexico	NA
EPI_ISL_2231459	2020-12-28	G	B.1	North.America	USA	NA
EPI_ISL_2231338	2020-11-23	GH	B.1.427	North.America	Mexico	NA
EPI_ISL_2231344	2020-11-23	G	B.1.243	North.America	Mexico	NA
EPI_ISL_2231418	2020-12-07	G	B.1.561	North.America	Mexico	NA
EPI_ISL_2231341	2020-11-23	GH	B.1.243	North.America	Mexico	NA
EPI_ISL_2231431	2020-12-09	GH	B.1.427	North.America	Mexico	NA
EPI_ISL_2231322	2020-11-11	G	B.1.551	North.America	Mexico	NA
EPI_ISL_2231436	2020-12-28	G	B.1.561	North.America	USA	NA
EPI_ISL_2231346	2020-11-24	G	B.1.561	North.America	Mexico	NA
EPI_ISL_2231467	2020-12-23	GH	B.1.429	North.America	Mexico	NA
EPI_ISL_2231430	2020-12-09	G	B.1.232	North.America	Mexico	NA
EPI_ISL_2231434	2020-12-10	G	B.1.561	North.America	Mexico	NA
EPI_ISL_2231432	2020-12-10	G	B.1.561	North.America	Mexico	NA
EPI_ISL_2231433	2020-12-10	G	B.1.551	North.America	Mexico	NA
EPI_ISL_2231321	2020-11-10	G	B.1.551	North.America	Mexico	NA
EPI_ISL_2231323	2020-11-12	G	B.1.551	North.America	Mexico	NA
EPI_ISL_2231324	2020-11-12	G	B.1.243	North.America	Mexico	NA
EPI_ISL_2231441	2020-12-29	GH	B.1.429	North.America	USA	NA
EPI_ISL_2231412	2020-12-04	G	B.1.551	North.America	Mexico	NA
EPI_ISL_2231409	2020-12-04	GH	B.1.2	North.America	Mexico	NA
EPI_ISL_2231326	2020-11-17	G	B.1.551	North.America	Mexico	NA
EPI_ISL_2231532	2020-12-12	GR	B.1.1.222	North.America	USA	NA
EPI_ISL_2231411	2020-12-04	G	B.1.551	North.America	Mexico	NA
EPI_ISL_2231539	2020-12-11	GH	B.1.2	North.America	Mexico	NA
EPI_ISL_2231328	2020-11-17	G	B.1.551	North.America	Mexico	NA
EPI_ISL_2231420	2020-12-07	GH	B.1.427	North.America	Mexico	NA
EPI_ISL_2231414	2020-12-04	GR	B.1.1.222	North.America	Mexico	NA
EPI_ISL_2231417	2020-12-07	G	B.1.561	North.America	Mexico	NA
EPI_ISL_2231415	2020-12-04	GH	B.1.427	North.America	Mexico	NA
EPI_ISL_2231545	2020-12-11	GH	B.1.427	North.America	Mexico	NA
EPI_ISL_2231419	2020-12-07	GR	B.1.1.222	North.America	Mexico	NA
EPI_ISL_2231540	2020-12-11	GH	B.1.427	North.America	Mexico	NA
EPI_ISL_2231529	2020-12-11	G	B.1.551	North.America	Mexico	NA
EPI_ISL_2231424	2020-12-09	G	B.1.404	North.America	Mexico	NA
EPI_ISL_1911018	2020-12-23	GH	B.1.2	North.America	USA	NA
EPI_ISL_2231423	2020-12-07	GH	B.1.427	North.America	Mexico	NA
EPI_ISL_2231428	2020-12-09	GH	B.1.427	North.America	Mexico	NA
EPI_ISL_2231541	2020-12-11	G	B.1.551	North.America	Mexico	NA
EPI_ISL_2231403	2020-12-03	G	B.1.561	North.America	Mexico	NA
EPI_ISL_2231421	2020-12-07	GR	B.1.1.222	North.America	Mexico	NA
EPI_ISL_2231425	2020-12-09	GH	B.1.427	North.America	Mexico	NA
EPI_ISL_2231426	2020-12-09	G	B.1.551	North.America	Mexico	NA
EPI_ISL_2231522	2020-12-30	G	B.1.561	North.America	USA	NA
EPI_ISL_2231547	2020-12-11	GH	B.1.427	North.America	Mexico	NA
EPI_ISL_2231512	2020-12-30	G	B.1.232	North.America	USA	NA
EPI_ISL_2231401	2020-12-03	G	B.1.561	North.America	Mexico	NA
EPI_ISL_2231172	2020-11-12	GH	B.1.427	North.America	Mexico	NA
EPI_ISL_2231406	2020-12-03	G	B.1.561	North.America	Mexico	NA
EPI_ISL_2231407	2020-12-04	GR	B.1.1.316	North.America	Mexico	NA
EPI_ISL_2231173	2020-12-28	GH	B.1.2	North.America	USA	NA
EPI_ISL_2231508	2020-12-23	G	B.1.561	North.America	Mexico	NA
EPI_ISL_2231404	2020-12-03	GR	B.1.1.222	North.America	Mexico	NA
EPI_ISL_2231174	2020-11-12	G	B.1.243	North.America	Mexico	NA
EPI_ISL_2231175	2020-12-13	GR	B.1.1.519	North.America	USA	NA
EPI_ISL_2231171	2020-11-30	G	B.1.241	North.America	Mexico	NA
EPI_ISL_2231153	2020-12-04	GH	B.1.599	North.America	Mexico	NA
EPI_ISL_2231186	2020-12-15	GH	B.1.2	North.America	USA	NA
EPI_ISL_2231188	2020-12-15	G	B.1.561	North.America	USA	NA
EPI_ISL_2231244	2020-12-09	G	B.1.561	North.America	USA	NA
EPI_ISL_2231237	2020-12-09	G	B.1.561	North.America	USA	NA
EPI_ISL_2231226	2020-12-09	G	B.1.126	North.America	USA	NA
EPI_ISL_2231214	2020-12-09	G	B.1.126	North.America	USA	NA
EPI_ISL_2231200	2020-12-07	G	B.1.551	North.America	Mexico	NA
EPI_ISL_2231201	2020-12-28	G	B.1	North.America	USA	NA
EPI_ISL_2231190	2020-11-23	G	B.1.241	North.America	Mexico	NA
EPI_ISL_644716	2020-09-20	GH	B.1.36.29	Asia	India	NA
EPI_ISL_644721	2020-09-20	GH	B.1.36.29	Asia	India	NA
EPI_ISL_1081439	2020-12-21	G	B.1.243	North.America	Mexico	NA
EPI_ISL_1081495	2020-12-17	GH	B.1.375	North.America	Mexico	NA
EPI_ISL_1969473	2020-12-14	GR	B.1.1.416	North.America	USA	NA
EPI_ISL_1969661	2020-12-23	G	B.1.561	North.America	USA	NA
EPI_ISL_1969556	2020-12-23	GH	B.1.369	North.America	USA	NA
EPI_ISL_1969558	2020-12-23	G	B.1.561	North.America	USA	NA
EPI_ISL_1969554	2020-12-22	G	B.1	North.America	USA	NA
EPI_ISL_1969559	2020-12-22	G	B.1.232	North.America	USA	NA
EPI_ISL_1969490	2020-12-14	G	B.1.561	North.America	USA	NA
EPI_ISL_1969607	2020-12-23	G	B.1.243	North.America	USA	NA
EPI_ISL_1969605	2020-12-23	G	B.1.243	North.America	USA	NA
EPI_ISL_1969621	2020-12-24	G	B.1.561	North.America	USA	NA
EPI_ISL_1969615	2020-12-23	G	B.1.232	North.America	USA	NA
EPI_ISL_1969632	2020-12-23	GH	B.1.577	North.America	USA	NA
EPI_ISL_1969623	2020-12-23	G	B.1.561	North.America	USA	NA
EPI_ISL_1969629	2020-12-24	GH	B.1.427	North.America	USA	NA
EPI_ISL_1969644	2020-12-23	GH	B.1.427	North.America	USA	NA
EPI_ISL_1969630	2020-12-24	GH	B.1.2	North.America	USA	NA
EPI_ISL_1969645	2020-12-23	G	B.1.239	North.America	USA	NA
EPI_ISL_1969651	2020-12-24	GH	B.1.427	North.America	USA	NA
EPI_ISL_1969650	2020-12-24	GH	B.1.2	North.America	USA	NA
EPI_ISL_1969659	2020-12-24	G	B.1.243	North.America	USA	NA
EPI_ISL_1969305	2020-12-18	G	B.1	North.America	USA	NA
EPI_ISL_1969309	2020-10-17	G	B.1.232	North.America	USA	NA
EPI_ISL_1969314	2020-12-24	G	B.1	North.America	USA	NA
EPI_ISL_1969317	2020-12-27	G	B.1.565	North.America	USA	NA
EPI_ISL_1969458	2020-12-14	GH	B.1.2	North.America	USA	NA
EPI_ISL_1969454	2020-12-14	GH	B.1.2	North.America	USA	NA
EPI_ISL_1969333	2020-12-12	GH	B.1.429	North.America	USA	NA
EPI_ISL_1969345	2020-12-12	G	B.1.561	North.America	USA	NA
EPI_ISL_1969360	2020-12-15	GH	B.1.595	North.America	USA	NA
EPI_ISL_2422599	2020-12-09	G	B.1.561	North.America	USA	NA
EPI_ISL_2422641	2020-12-24	GH	B.1.429	North.America	USA	NA
EPI_ISL_2422754	2020-12-30	G	B.1.561	North.America	USA	NA
EPI_ISL_2422759	2020-12-30	GH	B.1.427	North.America	USA	NA
EPI_ISL_2422782	2020-12-30	G	B.1.561	North.America	USA	NA
EPI_ISL_2422899	2020-12-30	G	B.1.400	North.America	USA	NA
EPI_ISL_2422903	2020-12-29	GH	B.1.429	North.America	USA	NA
EPI_ISL_2422905	2020-12-30	GH	B.1.2	North.America	USA	NA
EPI_ISL_2422914	2020-12-31	GH	B.1.429	North.America	USA	NA
EPI_ISL_2422916	2020-12-28	G	B.1.561	North.America	USA	NA
EPI_ISL_2422923	2020-12-28	G	B.1.561	North.America	USA	NA
EPI_ISL_2422926	2020-12-31	GH	B.1.2	North.America	USA	NA
EPI_ISL_2422928	2020-12-28	G	B.1.561	North.America	USA	NA
EPI_ISL_2422931	2020-12-30	G	B.1	North.America	USA	NA
EPI_ISL_2422948	2020-12-31	G	B.1.232	North.America	USA	NA
EPI_ISL_2422960	2020-12-31	GH	B.1.427	North.America	USA	NA
EPI_ISL_2422961	2020-12-29	G	B.1.241	North.America	USA	NA
EPI_ISL_2628322	2020-12-28	G	B.1.561	North.America	USA	NA
EPI_ISL_2628327	2020-12-28	G	B.1.561	North.America	USA	NA
EPI_ISL_2628330	2020-11-27	G	B.1.243	North.America	USA	NA
EPI_ISL_2628463	2020-12-16	GH	B.1.427	North.America	USA	NA
EPI_ISL_2628554	2020-07-31	GR	B.1.1.192	North.America	USA	NA
EPI_ISL_2628564	2020-07-31	GR	B.1.1.93	North.America	USA	NA
EPI_ISL_2628565	2020-12-08	G	B.1.243	North.America	USA	NA
EPI_ISL_2628582	2020-08-26	GR	B.1.1	North.America	USA	NA
EPI_ISL_2628699	2020-11-17	G	B.1.551	North.America	USA	NA
EPI_ISL_2628707	2020-11-17	G	B.1.243	North.America	USA	NA
EPI_ISL_3215414	2020-09-24	GR	B.1.1	North.America	USA	NA
EPI_ISL_962803	2020-12-11	GH	B.1.2	North.America	USA	NA
EPI_ISL_962810	2020-12-03	G	B.1.561	North.America	USA	NA
EPI_ISL_962798	2020-11-18	GR	B.1.1.159	North.America	USA	NA
EPI_ISL_962791	2020-12-10	G	B.1.561	North.America	USA	NA
EPI_ISL_962775	2020-11-18	G	B.1.241	North.America	USA	NA
EPI_ISL_962609	2020-11-30	G	B.1.558	North.America	USA	NA
EPI_ISL_1396170	2020-08-10	GR	N.3	South.America	Argentina	NA
EPI_ISL_2190645	2020-12-22	GH	B.1.2	North.America	USA	NA
EPI_ISL_2758710	2020-12-13	GR	P.2	South.America	Brazil	NA
EPI_ISL_1396203	2020-11-24	GR	N.5	South.America	Argentina	NA
EPI_ISL_1396205	2020-12-02	GR	C.26	South.America	Argentina	NA
EPI_ISL_1396202	2020-11-24	GH	B.1.499	South.America	Argentina	NA
EPI_ISL_1396201	2020-11-22	GR	N.5	South.America	Argentina	NA
EPI_ISL_1396199	2020-11-20	GR	N.5	South.America	Argentina	NA
EPI_ISL_1396174	2020-08-13	GH	B.1.499	South.America	Argentina	NA
EPI_ISL_1396189	2020-11-01	GH	B.1.499	South.America	Argentina	NA
EPI_ISL_1396186	2020-08-31	GH	B.1.499	South.America	Argentina	NA
EPI_ISL_1396187	2020-08-31	GR	N.3	South.America	Argentina	NA
EPI_ISL_1396180	2020-08-28	GH	B.1.499	South.America	Argentina	NA
EPI_ISL_1396163	2020-08-02	GH	B.1.499	South.America	Argentina	NA
EPI_ISL_1396181	2020-08-28	GH	B.1.499	South.America	Argentina	NA
EPI_ISL_1396175	2020-08-15	GR	N.3	South.America	Argentina	NA
EPI_ISL_1396178	2020-08-27	GH	B.1.499	South.America	Argentina	NA
EPI_ISL_1396173	2020-08-12	GR	N.5	South.America	Argentina	NA
EPI_ISL_1396165	2020-08-04	GR	N.5	South.America	Argentina	NA
EPI_ISL_1396176	2020-08-15	GH	B.1.499	South.America	Argentina	NA
EPI_ISL_1396171	2020-08-11	GH	B.1.499	South.America	Argentina	NA
EPI_ISL_1396154	2020-07-28	GH	B.1.499	South.America	Argentina	NA
EPI_ISL_1396155	2020-07-30	GH	B.1.499	South.America	Argentina	NA
EPI_ISL_1396172	2020-08-12	GR	N.5	South.America	Argentina	NA
EPI_ISL_1396166	2020-08-05	GR	N.3	South.America	Argentina	NA
EPI_ISL_1396167	2020-08-10	GH	B.1.499	South.America	Argentina	NA
EPI_ISL_1396168	2020-08-10	GH	B.1.499	South.America	Argentina	NA
EPI_ISL_1396153	2020-07-27	GH	B.1.499	South.America	Argentina	NA
EPI_ISL_1396161	2020-08-02	GH	B.1.499	South.America	Argentina	NA
EPI_ISL_1396169	2020-08-10	GR	N.3	South.America	Argentina	NA
EPI_ISL_1396156	2020-07-31	GH	B.1.499	South.America	Argentina	NA
EPI_ISL_1396131	2020-09-15	GH	B.1.499	South.America	Argentina	NA
EPI_ISL_1396158	2020-08-01	GH	B.1.499	South.America	Argentina	NA
EPI_ISL_1396141	2020-09-15	GH	B.1.499	South.America	Argentina	NA
EPI_ISL_1396149	2020-09-28	GH	B.1.499	South.America	Argentina	NA
EPI_ISL_1396140	2020-09-15	GH	B.1.499	South.America	Argentina	NA
EPI_ISL_1396147	2020-10-12	GH	B.1.499	South.America	Argentina	NA
EPI_ISL_1396127	2020-07-27	GH	B.1.499	South.America	Argentina	NA
EPI_ISL_1396220	2020-12-31	GH	B.1.499	South.America	Argentina	NA
EPI_ISL_1396221	2020-12-31	GH	B.1.499	South.America	Argentina	NA
EPI_ISL_1396215	2020-12-18	GR	N.5	South.America	Argentina	NA
EPI_ISL_1396217	2020-12-23	GR	N.5	South.America	Argentina	NA
EPI_ISL_1396210	2020-12-17	GR	N.5	South.America	Argentina	NA
EPI_ISL_1396211	2020-12-18	GR	N.5	South.America	Argentina	NA
EPI_ISL_1396212	2020-12-18	GR	N.5	South.America	Argentina	NA
EPI_ISL_2099551	2020-12-03	GH	B.1.36	Asia	India	NA
EPI_ISL_2099765	2020-11-30	GR	B.1.1.464	Asia	India	NA
EPI_ISL_2758657	2020-10-27	GR	P.2	South.America	Brazil	NA
EPI_ISL_2758659	2020-10-28	GR	B.1.1.28	South.America	Brazil	NA
EPI_ISL_2100422	2020-11-23	G	B.1.234	North.America	USA	NA
EPI_ISL_2758670	2020-10-15	GR	B.1.1.33	South.America	Brazil	NA
EPI_ISL_1081170	2020-12-23	GH	B.1.427	North.America	USA	NA
EPI_ISL_1225318	2020-10-30	GH	B.1.346	North.America	USA	NA
EPI_ISL_725978	2020-11-30	GV	B.1.177	Europe	United.Kingdom	NA
EPI_ISL_933517	2020-11-28	G	B.1	North.America	Mexico	NA
EPI_ISL_933516	2020-11-20	O	B.1.1.222	North.America	Mexico	NA
EPI_ISL_743114	2020-12-08	GV	B.1.177.65	Europe	United.Kingdom	NA
EPI_ISL_2106835	2020-10-07	GR	B.1.1	Asia	India	NA
EPI_ISL_4404747	2020-07-21	GH	B.1.499	South.America	Argentina	NA
EPI_ISL_4404786	2020-08-17	GH	B.1.499	South.America	Argentina	NA
EPI_ISL_4404880	2020-09-11	GR	N.3	South.America	Argentina	NA
EPI_ISL_4404895	2020-08-21	GR	N.5	South.America	Argentina	NA
EPI_ISL_4404903	2020-08-15	GH	B.1.499	South.America	Argentina	NA
EPI_ISL_4404929	2020-12-14	GH	B.1.499	South.America	Argentina	NA
EPI_ISL_4404931	2020-12-02	GH	B.1.499	South.America	Argentina	NA
EPI_ISL_4404933	2020-08-07	GH	B.1.499	South.America	Argentina	NA
EPI_ISL_4404934	2020-08-19	GR	N.5	South.America	Argentina	NA
EPI_ISL_4404936	2020-09-23	GH	B.1.499	South.America	Argentina	NA
EPI_ISL_4404937	2020-12-04	GH	B.1.499	South.America	Argentina	NA
EPI_ISL_4404941	2020-08-11	GR	N.5	South.America	Argentina	NA
EPI_ISL_541205	2020-08-03	GH	B.1.320	North.America	USA	NA
EPI_ISL_541176	2020-07-22	GR	B.1.1.231	North.America	USA	NA
EPI_ISL_541199	2020-08-04	GR	B.1.1.180	North.America	USA	NA
EPI_ISL_935403	2020-09-16	GH	B.1.361	North.America	USA	NA
EPI_ISL_935484	2020-12-02	GH	B.1.2	North.America	USA	NA
EPI_ISL_935377	2020-09-17	GH	B.1	North.America	USA	NA
EPI_ISL_935402	2020-09-16	GH	B.1.2	North.America	USA	NA
EPI_ISL_935445	2020-11-18	GH	B.1.2	North.America	USA	NA
EPI_ISL_7406463	2020-11-26	GH	B.1.499	South.America	Argentina	NA
EPI_ISL_10301384	2020-12-25	G	B.1.221	Europe	Poland	NA
EPI_ISL_4405689	2020-12-02	GR	N.5	South.America	Argentina	NA
EPI_ISL_4405679	2020-10-09	GH	B.1.499	South.America	Argentina	NA
EPI_ISL_4405676	2020-09-19	GH	B.1.499	South.America	Argentina	NA
EPI_ISL_4404975	2020-07-24	GH	B.1.499	South.America	Argentina	NA
EPI_ISL_4404948	2020-11-17	GH	B.1.499	South.America	Argentina	NA
EPI_ISL_4404865	2020-10-20	GH	B.1.499	South.America	Argentina	NA
EPI_ISL_4405458	2020-10-11	GR	N.5	South.America	Argentina	NA
EPI_ISL_4405541	2020-08-06	GH	B.1.499	South.America	Argentina	NA
EPI_ISL_4405670	2020-07-21	GH	B.1.499	South.America	Argentina	NA
EPI_ISL_4405673	2020-07-24	GR	N.5	South.America	Argentina	NA
EPI_ISL_4405683	2020-10-31	GH	B.1.499	South.America	Argentina	NA
EPI_ISL_4405686	2020-11-07	GH	B.1.499	South.America	Argentina	NA
EPI_ISL_4405692	2020-10-08	GH	B.1.499	South.America	Argentina	NA
EPI_ISL_4405697	2020-08-10	GH	B.1.499	South.America	Argentina	NA
EPI_ISL_4405700	2020-07-25	GH	B.1.499	South.America	Argentina	NA
EPI_ISL_4405702	2020-11-08	GR	N.5	South.America	Argentina	NA
EPI_ISL_4405703	2020-07-25	GH	B.1.499	South.America	Argentina	NA
EPI_ISL_4405704	2020-11-08	GR	N.5	South.America	Argentina	NA
EPI_ISL_4405706	2020-11-17	GH	B.1.499	South.America	Argentina	NA
EPI_ISL_4405709	2020-07-26	GH	B.1.499	South.America	Argentina	NA
EPI_ISL_4405713	2020-10-25	GR	N.5	South.America	Argentina	NA
EPI_ISL_4405718	2020-08-17	GH	B.1.499	South.America	Argentina	NA
EPI_ISL_1396152	2020-07-24	GH	B.1.499	South.America	Argentina	NA
EPI_ISL_1396206	2020-12-11	GR	N.5	South.America	Argentina	NA
EPI_ISL_1396207	2020-12-12	GR	B.1.1.28	South.America	Argentina	NA
EPI_ISL_861440	2020-12-31	GH	B.1.2	North.America	USA	NA
EPI_ISL_876564	2020-11-23	GH	B.1.2	North.America	USA	NA
EPI_ISL_876557	2020-11-23	GH	B.1.577	North.America	USA	NA
EPI_ISL_876571	2020-10-14	GH	B.1.2	North.America	USA	NA
EPI_ISL_849002	2020-10-02	GH	B.1.582	North.America	USA	NA
EPI_ISL_848975	2020-10-05	GH	B.1.582	North.America	USA	NA
EPI_ISL_848959	2020-10-07	GH	B.1	North.America	USA	NA
EPI_ISL_849114	2020-07-31	GH	B.1.385	North.America	USA	NA
EPI_ISL_848972	2020-10-05	GH	B.1.582	North.America	USA	NA
EPI_ISL_849011	2020-10-01	GH	B.1.265	North.America	USA	NA
EPI_ISL_848994	2020-10-02	GH	B.1.582	North.America	USA	NA
EPI_ISL_849052	2020-09-14	GH	B.1.361	North.America	USA	NA
EPI_ISL_849076	2020-09-11	GH	B.1	North.America	USA	NA
EPI_ISL_849096	2020-08-03	GH	B.1	North.America	USA	NA
EPI_ISL_848913	2020-10-19	G	B.1.139	North.America	USA	NA
EPI_ISL_848803	2020-11-17	GH	B.1.582	North.America	USA	NA
EPI_ISL_848805	2020-11-17	GH	B.1.2	North.America	USA	NA
EPI_ISL_848706	2020-11-30	GH	B.1.2	North.America	USA	NA
EPI_ISL_848831	2020-11-12	GR	B.1.1.329	North.America	USA	NA
EPI_ISL_848853	2020-11-04	GH	B.1.2	North.America	USA	NA
EPI_ISL_848823	2020-11-13	GH	B.1.2	North.America	USA	NA
EPI_ISL_848880	2020-10-22	GH	B.1.318	North.America	USA	NA
EPI_ISL_848757	2020-11-20	GH	B.1.2	North.America	USA	NA
EPI_ISL_848746	2020-11-20	GH	B.1.280	North.America	USA	NA
EPI_ISL_848772	2020-11-19	GH	B.1.588	North.America	USA	NA
EPI_ISL_848748	2020-11-20	GH	B.1.369	North.America	USA	NA
EPI_ISL_848866	2020-11-04	GH	B.1.509	North.America	USA	NA
EPI_ISL_848868	2020-11-04	G	B.1	North.America	USA	NA
EPI_ISL_848658	2020-12-03	GH	B.1.265	North.America	USA	NA
EPI_ISL_848779	2020-11-18	GH	B.1.582	North.America	USA	NA
EPI_ISL_848887	2020-10-20	GH	B.1.2	North.America	USA	NA
EPI_ISL_848663	2020-12-03	GH	B.1.588	North.America	USA	NA
EPI_ISL_848698	2020-12-01	G	B.1.234	North.America	USA	NA
EPI_ISL_1097425	2020-12-16	GH	B.1.509	North.America	USA	NA
EPI_ISL_935458	2020-11-19	GR	B.1.1.192	North.America	USA	NA
EPI_ISL_1225301	2020-10-26	GH	B.1.346	North.America	USA	NA
EPI_ISL_7551443	2020-12-04	GR	B.1.1.157	North.America	Canada	NA
EPI_ISL_653329	2020-08-18	GH	B.1	North.America	USA	NA
EPI_ISL_653326	2020-08-17	GH	B.1.595.1	North.America	USA	NA
EPI_ISL_653339	2020-08-21	GH	B.1.437	North.America	USA	NA
EPI_ISL_653193	2020-07-21	GH	B.1.509	North.America	USA	NA
EPI_ISL_613902	2020-08-03	GH	B.1	North.America	USA	NA
EPI_ISL_613888	2020-07-30	GH	B.1.369	North.America	USA	NA
EPI_ISL_613883	2020-07-30	GR	B.1.1	North.America	USA	NA
EPI_ISL_613894	2020-07-30	GH	B.1	North.America	USA	NA
EPI_ISL_613844	2020-10-01	GH	B.1.582	North.America	USA	NA
EPI_ISL_613847	2020-09-30	GH	B.1.509	North.America	USA	NA
EPI_ISL_613850	2020-10-01	GH	B.1.2	North.America	USA	NA
EPI_ISL_613853	2020-10-01	GR	B.1.1.192	North.America	USA	NA
EPI_ISL_594312	2020-09-11	GH	B.1.2	North.America	USA	NA
EPI_ISL_594374	2020-08-12	GR	B.1.1.192	North.America	USA	NA
EPI_ISL_594303	2020-09-04	GH	B.1.595	North.America	USA	NA
EPI_ISL_594297	2020-07-28	GR	B.1.1.180	North.America	USA	NA
EPI_ISL_594366	2020-08-05	GH	B.1.509	North.America	USA	NA
EPI_ISL_594380	2020-08-17	S	A.1	North.America	USA	NA
EPI_ISL_594376	2020-08-13	O	B.1.1	North.America	USA	NA
EPI_ISL_568610	2020-07-24	GH	B.1.509	North.America	USA	NA
EPI_ISL_568621	2020-07-28	GH	B.1.509	North.America	USA	NA
EPI_ISL_568639	2020-08-28	GH	B.1.280	North.America	USA	NA
EPI_ISL_526610	2020-08-11	GH	B.1	North.America	USA	NA
EPI_ISL_526672	2020-08-20	GH	B.1.349	North.America	USA	NA
EPI_ISL_526663	2020-08-19	GR	B.1.1.180	North.America	USA	NA
EPI_ISL_526649	2020-08-19	GH	B.1.265	North.America	USA	NA
EPI_ISL_526636	2020-08-18	GH	B.1	North.America	USA	NA
EPI_ISL_526619	2020-08-14	GH	B.1	North.America	USA	NA
EPI_ISL_526626	2020-08-17	GH	B.1.2	North.America	USA	NA
EPI_ISL_526620	2020-08-14	GH	B.1	North.America	USA	NA
EPI_ISL_517926	2020-07-22	GH	B.1	North.America	USA	NA
EPI_ISL_517939	2020-07-31	GH	B.1	North.America	USA	NA
EPI_ISL_517931	2020-08-01	GR	B.1.1.180	North.America	USA	NA
EPI_ISL_933519	2020-11-30	G	B.1	North.America	Mexico	NA
EPI_ISL_933531	2020-11-30	GR	B.1.1.519	North.America	Mexico	NA
EPI_ISL_933530	2020-11-30	GR	B.1.1.222	North.America	Mexico	NA
EPI_ISL_965464	2020-11-17	G	B.1.258	Europe	Belgium	NA
EPI_ISL_965461	2020-11-19	G	B.1.258	Europe	Belgium	NA
EPI_ISL_965463	2020-10-28	G	B.1.258	Europe	Belgium	NA
EPI_ISL_578847	2020-07-30	GH	B.1.574	North.America	USA	NA
EPI_ISL_1238787	2020-08-12	G	B.1.243	North.America	Mexico	NA
EPI_ISL_925434	2020-09-15	GR	B.1.1	Europe	Belgium	NA
EPI_ISL_925413	2020-07-31	G	B.1.221	Europe	Belgium	NA
EPI_ISL_925384	2020-11-15	G	B.1.221	Europe	Belgium	NA
EPI_ISL_925383	2020-11-15	G	B.1.221	Europe	Belgium	NA
EPI_ISL_925385	2020-11-15	GR	B.1.1.297	Europe	Belgium	NA
EPI_ISL_925386	2020-11-28	G	B.1.221	Europe	Belgium	NA
EPI_ISL_925487	2020-10-23	G	B.1.221	Europe	Belgium	NA
EPI_ISL_925395	2020-12-31	GR	C.16	Europe	Belgium	NA
EPI_ISL_925490	2020-10-27	GR	B.1.1.297	Europe	Belgium	NA
EPI_ISL_925491	2020-10-27	GH	B.1	Europe	Belgium	NA
EPI_ISL_925376	2020-11-16	G	B.1.221	Europe	Belgium	NA
EPI_ISL_925366	2020-10-23	G	B.1.221	Europe	Belgium	NA
EPI_ISL_925493	2020-11-10	GR	B.1.1.297	Europe	Belgium	NA
EPI_ISL_925362	2020-10-23	GV	B.1.177.77	Europe	Belgium	NA
EPI_ISL_925373	2020-10-26	G	B.1.221	Europe	Belgium	NA
EPI_ISL_925379	2020-11-14	GR	B.1.1	Europe	Belgium	NA
EPI_ISL_925466	2020-11-18	G	B.1.221	Europe	Belgium	NA
EPI_ISL_925473	2020-10-12	G	B.1.221	Europe	Belgium	NA
EPI_ISL_925476	2020-10-14	GV	B.1.177	Europe	Belgium	NA
EPI_ISL_925478	2020-10-15	G	B.1.221	Europe	Belgium	NA
EPI_ISL_925447	2020-10-22	G	B.1.221	Europe	Belgium	NA
EPI_ISL_925444	2020-10-20	G	B.1.221	Europe	Belgium	NA
EPI_ISL_872155	2020-12-29	G	B.1.221	Europe	Belgium	NA
EPI_ISL_872064	2020-12-29	G	B.1.221	Europe	Belgium	NA
EPI_ISL_872062	2020-12-28	G	B.1.221	Europe	Belgium	NA
EPI_ISL_832207	2020-12-31	G	B.1.221	Europe	Belgium	NA
EPI_ISL_824822	2020-12-30	G	B.1.221	Europe	Belgium	NA
EPI_ISL_824827	2020-12-31	G	B.1.221	Europe	Belgium	NA
EPI_ISL_824799	2020-12-24	G	B.1.221	Europe	Belgium	NA
EPI_ISL_824801	2020-12-28	GV	B.1.177	Europe	Belgium	NA
EPI_ISL_824806	2020-12-28	G	B.1.221	Europe	Belgium	NA
EPI_ISL_824807	2020-12-28	G	B.1.221	Europe	Belgium	NA
EPI_ISL_626332	2020-10-23	G	B.1.398	Europe	Belgium	NA
EPI_ISL_626333	2020-10-23	G	B.1.221	Europe	Belgium	NA
EPI_ISL_636610	2020-10-25	GV	B.1.177	Europe	Belgium	NA
EPI_ISL_636612	2020-10-26	G	B.1.221	Europe	Belgium	NA
EPI_ISL_636620	2020-10-26	GH	B.1.160.28	Europe	Belgium	NA
EPI_ISL_636670	2020-10-26	GH	B.1.160	Europe	Belgium	NA
EPI_ISL_641602	2020-09-20	G	B.1.221	Europe	Belgium	NA
EPI_ISL_678453	2020-11-14	GV	B.1.177	Europe	Belgium	NA
EPI_ISL_626297	2020-10-23	G	B.1.221	Europe	Belgium	NA
EPI_ISL_636618	2020-10-27	G	B.1.221	Europe	Belgium	NA
EPI_ISL_636654	2020-10-26	GH	B.1.160.28	Europe	Belgium	NA
EPI_ISL_678444	2020-11-14	G	B.1.221	Europe	Belgium	NA
EPI_ISL_1425566	2020-10-20	G	B.1.221	Europe	Belgium	NA
EPI_ISL_737386	2020-12-19	GV	B.1.177.37	Europe	Belgium	NA
EPI_ISL_737313	2020-12-14	G	B.1.221.4	Europe	Belgium	NA
EPI_ISL_737363	2020-12-17	G	B.1.221	Europe	Belgium	NA
EPI_ISL_737374	2020-12-18	GV	B.1.177	Europe	Belgium	NA
EPI_ISL_737364	2020-12-17	GV	B.1.177.37	Europe	Belgium	NA
EPI_ISL_737347	2020-12-16	G	B.1.221.4	Europe	Belgium	NA
EPI_ISL_722952	2020-11-30	GH	B.1.160	Europe	Belgium	NA
EPI_ISL_722954	2020-11-30	GV	B.1.177.77	Europe	Belgium	NA
EPI_ISL_722944	2020-11-30	G	B.1.221	Europe	Belgium	NA
EPI_ISL_722949	2020-11-30	GV	B.1.177	Europe	Belgium	NA
EPI_ISL_722950	2020-11-30	GV	B.1.177.77	Europe	Belgium	NA
EPI_ISL_722964	2020-12-02	G	B.1.221	Europe	Belgium	NA
EPI_ISL_722948	2020-11-30	GV	B.1.177	Europe	Belgium	NA
EPI_ISL_722959	2020-12-01	GV	B.1.177	Europe	Belgium	NA
EPI_ISL_722957	2020-11-30	GH	B.1	Europe	Belgium	NA
EPI_ISL_722961	2020-12-01	G	B.1.221	Europe	Belgium	NA
EPI_ISL_722965	2020-12-02	G	B.1.221	Europe	Belgium	NA
EPI_ISL_722960	2020-12-01	GV	B.1.177	Europe	Belgium	NA
EPI_ISL_722956	2020-11-30	G	B.1.221	Europe	Belgium	NA
EPI_ISL_722958	2020-12-01	G	B.1.221	Europe	Belgium	NA
EPI_ISL_722943	2020-11-29	GV	B.1.177	Europe	Belgium	NA
EPI_ISL_722942	2020-11-29	GH	B.1.160.28	Europe	Belgium	NA
EPI_ISL_722941	2020-11-29	GH	B.1.160.28	Europe	Belgium	NA
EPI_ISL_722939	2020-11-28	G	B.1.221	Europe	Belgium	NA
EPI_ISL_722937	2020-11-28	G	B.1.221	Europe	Belgium	NA
EPI_ISL_722936	2020-11-28	GV	B.1.177	Europe	Belgium	NA
EPI_ISL_722966	2020-12-02	GH	B.1.160.28	Europe	Belgium	NA
EPI_ISL_708458	2020-11-17	G	B.1.221	Europe	Belgium	NA
EPI_ISL_708455	2020-10-25	GR	C.16	Europe	Belgium	NA
EPI_ISL_707761	2020-11-14	GV	B.1.177.81	Europe	Belgium	NA
EPI_ISL_707769	2020-11-15	G	B.1.221	Europe	Belgium	NA
EPI_ISL_707760	2020-11-14	G	B.1.221	Europe	Belgium	NA
EPI_ISL_707764	2020-11-14	G	B.1.221	Europe	Belgium	NA
EPI_ISL_707763	2020-11-14	GH	B.1.36	Europe	Belgium	NA
EPI_ISL_707767	2020-11-14	G	B.1.221	Europe	Belgium	NA
EPI_ISL_707759	2020-11-14	GR	B.1.1	Europe	Belgium	NA
EPI_ISL_707743	2020-09-08	G	B.1.221	Europe	Belgium	NA
EPI_ISL_707757	2020-11-14	G	B.1.221	Europe	Belgium	NA
EPI_ISL_681266	2020-10-26	GR	B.1.1.297	Europe	Belgium	NA
EPI_ISL_678480	2020-11-26	G	B.1.221	Europe	Belgium	NA
EPI_ISL_678472	2020-11-24	GV	B.1.177.77	Europe	Belgium	NA
EPI_ISL_678477	2020-11-24	G	B.1.221	Europe	Belgium	NA
EPI_ISL_678476	2020-11-24	G	B.1.221	Europe	Belgium	NA
EPI_ISL_678469	2020-11-24	GV	B.1.177.77	Europe	Belgium	NA
EPI_ISL_678484	2020-11-25	G	B.1.221	Europe	Belgium	NA
EPI_ISL_678478	2020-11-24	G	B.1.221	Europe	Belgium	NA
EPI_ISL_678431	2020-11-13	GH	B.1.160.28	Europe	Belgium	NA
EPI_ISL_678426	2020-11-13	GV	B.1.177.77	Europe	Belgium	NA
EPI_ISL_678437	2020-11-14	G	B.1.221	Europe	Belgium	NA
EPI_ISL_678436	2020-11-14	G	B.1.221	Europe	Belgium	NA
EPI_ISL_678430	2020-11-13	G	B.1.221	Europe	Belgium	NA
EPI_ISL_678418	2020-11-13	G	B.1.221	Europe	Belgium	NA
EPI_ISL_678408	2020-11-13	G	B.1.221	Europe	Belgium	NA
EPI_ISL_678420	2020-11-13	G	B.1.221	Europe	Belgium	NA
EPI_ISL_678401	2020-11-13	G	B.1.221	Europe	Belgium	NA
EPI_ISL_678403	2020-11-13	G	B.1.221	Europe	Belgium	NA
EPI_ISL_678407	2020-11-13	GH	B.1.389	Europe	Belgium	NA
EPI_ISL_678399	2020-11-13	G	B.1.221	Europe	Belgium	NA
EPI_ISL_678460	2020-11-24	G	B.1.221	Europe	Belgium	NA
EPI_ISL_678464	2020-11-24	GV	B.1.177.77	Europe	Belgium	NA
EPI_ISL_678465	2020-11-24	GV	B.1.177.81	Europe	Belgium	NA
EPI_ISL_678459	2020-11-24	GV	B.1.177	Europe	Belgium	NA
EPI_ISL_678442	2020-11-14	G	B.1.221	Europe	Belgium	NA
EPI_ISL_678456	2020-11-24	G	B.1.221	Europe	Belgium	NA
EPI_ISL_678447	2020-11-14	GH	B.1.389	Europe	Belgium	NA
EPI_ISL_678448	2020-11-14	G	B.1.221	Europe	Belgium	NA
EPI_ISL_666878	2020-10-27	GV	B.1.177.81	Europe	Belgium	NA
EPI_ISL_666872	2020-10-27	GR	B.1.1.297	Europe	Belgium	NA
EPI_ISL_666883	2020-10-29	GV	B.1.177	Europe	Belgium	NA
EPI_ISL_666886	2020-11-06	G	B.1.221	Europe	Belgium	NA
EPI_ISL_666882	2020-10-29	G	B.1.221	Europe	Belgium	NA
EPI_ISL_666884	2020-10-29	G	B.1.221	Europe	Belgium	NA
EPI_ISL_666874	2020-10-27	G	B.1.221	Europe	Belgium	NA
EPI_ISL_661234	2020-11-17	G	B.1.221	Europe	Belgium	NA
EPI_ISL_661226	2020-11-16	G	B.1.221	Europe	Belgium	NA
EPI_ISL_661231	2020-11-17	G	B.1.221	Europe	Belgium	NA
EPI_ISL_661232	2020-11-17	G	B.1.221	Europe	Belgium	NA
EPI_ISL_661233	2020-11-17	G	B.1.221	Europe	Belgium	NA
EPI_ISL_661245	2020-11-16	GV	B.1.177.37	Europe	Belgium	NA
EPI_ISL_661249	2020-11-13	GV	B.1.177	Europe	Belgium	NA
EPI_ISL_661246	2020-11-13	G	B.1.221	Europe	Belgium	NA
EPI_ISL_661251	2020-11-13	GR	B.1.1	Europe	Belgium	NA
EPI_ISL_661247	2020-11-13	GV	B.1.177	Europe	Belgium	NA
EPI_ISL_661240	2020-11-17	G	B.1.221	Europe	Belgium	NA
EPI_ISL_661235	2020-11-17	G	B.1.221	Europe	Belgium	NA
EPI_ISL_661236	2020-11-17	GV	B.1.177.81	Europe	Belgium	NA
EPI_ISL_661239	2020-11-17	G	B.1.221	Europe	Belgium	NA
EPI_ISL_661241	2020-11-17	G	B.1.221	Europe	Belgium	NA
EPI_ISL_661243	2020-11-16	GR	C.16	Europe	Belgium	NA
EPI_ISL_661237	2020-11-17	G	B.1.221	Europe	Belgium	NA
EPI_ISL_661242	2020-11-18	G	B.1.221	Europe	Belgium	NA
EPI_ISL_661228	2020-11-16	G	B.1.221	Europe	Belgium	NA
EPI_ISL_661227	2020-11-16	GR	B.1.1.297	Europe	Belgium	NA
EPI_ISL_661220	2020-11-16	G	B.1.221	Europe	Belgium	NA
EPI_ISL_661222	2020-11-16	G	B.1.221	Europe	Belgium	NA
EPI_ISL_644619	2020-10-31	G	B.1.221	Europe	Belgium	NA
EPI_ISL_644615	2020-11-02	G	B.1.221	Europe	Belgium	NA
EPI_ISL_644616	2020-10-31	G	B.1.221	Europe	Belgium	NA
EPI_ISL_644620	2020-10-31	GR	B.1.1	Europe	Belgium	NA
EPI_ISL_644626	2020-10-30	GH	B.1.160	Europe	Belgium	NA
EPI_ISL_641584	2020-09-19	GV	B.1.177	Europe	Belgium	NA
EPI_ISL_636676	2020-10-26	GH	B.1.160	Europe	Belgium	NA
EPI_ISL_636671	2020-10-26	G	B.1.221	Europe	Belgium	NA
EPI_ISL_636663	2020-10-26	G	B.1.221	Europe	Belgium	NA
EPI_ISL_636660	2020-10-26	G	B.1.221	Europe	Belgium	NA
EPI_ISL_636665	2020-10-26	GH	B.1.160	Europe	Belgium	NA
EPI_ISL_636672	2020-10-26	G	B.1.221	Europe	Belgium	NA
EPI_ISL_636679	2020-10-26	G	B.1.221	Europe	Belgium	NA
EPI_ISL_636664	2020-10-26	G	B.1.221	Europe	Belgium	NA
EPI_ISL_636661	2020-10-26	G	B.1.221	Europe	Belgium	NA
EPI_ISL_636668	2020-10-26	G	B.1.221	Europe	Belgium	NA
EPI_ISL_636662	2020-10-26	GH	B.1.160	Europe	Belgium	NA
EPI_ISL_636631	2020-10-26	GR	B.1.1.297	Europe	Belgium	NA
EPI_ISL_636635	2020-10-26	G	B.1.221	Europe	Belgium	NA
EPI_ISL_636636	2020-10-26	G	B.1.221	Europe	Belgium	NA
EPI_ISL_636680	2020-10-26	GH	B.1.160	Europe	Belgium	NA
EPI_ISL_636634	2020-10-26	G	B.1.221	Europe	Belgium	NA
EPI_ISL_636630	2020-10-26	G	B.1.221	Europe	Belgium	NA
EPI_ISL_636632	2020-10-26	G	B.1.221	Europe	Belgium	NA
EPI_ISL_636629	2020-10-26	GV	B.1.177.77	Europe	Belgium	NA
EPI_ISL_636682	2020-10-26	G	B.1.221	Europe	Belgium	NA
EPI_ISL_636652	2020-10-26	GH	B.1.160	Europe	Belgium	NA
EPI_ISL_636658	2020-10-26	GH	B.1.160	Europe	Belgium	NA
EPI_ISL_636647	2020-10-26	GH	B.1.160	Europe	Belgium	NA
EPI_ISL_636625	2020-10-26	GV	B.1.177	Europe	Belgium	NA
EPI_ISL_636655	2020-10-27	GH	B.1.160	Europe	Belgium	NA
EPI_ISL_636659	2020-10-26	GH	B.1.160.28	Europe	Belgium	NA
EPI_ISL_636643	2020-10-26	G	B.1.221	Europe	Belgium	NA
EPI_ISL_636640	2020-10-26	G	B.1.221	Europe	Belgium	NA
EPI_ISL_636650	2020-10-26	GH	B.1.160.28	Europe	Belgium	NA
EPI_ISL_636608	2020-10-26	G	B.1.221	Europe	Belgium	NA
EPI_ISL_636644	2020-10-26	GV	B.1.177	Europe	Belgium	NA
EPI_ISL_636611	2020-10-26	GH	B.1.160	Europe	Belgium	NA
EPI_ISL_626313	2020-10-23	GH	B.1.160.28	Europe	Belgium	NA
EPI_ISL_626302	2020-10-23	G	B.1.221	Europe	Belgium	NA
EPI_ISL_626319	2020-10-23	GH	B.1.160	Europe	Belgium	NA
EPI_ISL_626307	2020-10-23	GH	B.1.160	Europe	Belgium	NA
EPI_ISL_626315	2020-10-23	G	B.1.221	Europe	Belgium	NA
EPI_ISL_626310	2020-10-23	GH	B.1.160	Europe	Belgium	NA
EPI_ISL_626323	2020-10-23	GH	B.1.160	Europe	Belgium	NA
EPI_ISL_626339	2020-10-23	GH	B.1.160.28	Europe	Belgium	NA
EPI_ISL_626305	2020-10-23	GH	B.1.160.28	Europe	Belgium	NA
EPI_ISL_626331	2020-10-23	GH	B.1.160	Europe	Belgium	NA
EPI_ISL_626321	2020-10-23	G	B.1.221	Europe	Belgium	NA
EPI_ISL_626326	2020-10-23	GV	B.1.177.81	Europe	Belgium	NA
EPI_ISL_626276	2020-10-23	G	B.1.221	Europe	Belgium	NA
EPI_ISL_626266	2020-10-23	GH	B.1.160	Europe	Belgium	NA
EPI_ISL_626275	2020-10-23	G	B.1.221	Europe	Belgium	NA
EPI_ISL_626283	2020-10-23	G	B.1.221	Europe	Belgium	NA
EPI_ISL_626274	2020-10-23	G	B.1.221	Europe	Belgium	NA
EPI_ISL_626272	2020-10-23	G	B.1.221	Europe	Belgium	NA
EPI_ISL_626290	2020-10-23	GH	B.1.160	Europe	Belgium	NA
EPI_ISL_626286	2020-10-23	G	B.1.221	Europe	Belgium	NA
EPI_ISL_626280	2020-10-23	G	B.1.221	Europe	Belgium	NA
EPI_ISL_626282	2020-10-23	G	B.1.221	Europe	Belgium	NA
EPI_ISL_626287	2020-10-23	GH	B.1.160	Europe	Belgium	NA
EPI_ISL_581652	2020-09-23	G	B.1.221	Europe	Belgium	NA
EPI_ISL_581663	2020-09-24	GH	B.1.160.28	Europe	Belgium	NA
EPI_ISL_581630	2020-08-28	GR	B.1.1	Europe	Belgium	NA
EPI_ISL_581624	2020-08-26	G	B.1.236	Europe	Belgium	NA
EPI_ISL_540447	2020-07-24	G	B.1.221	Europe	Belgium	NA
EPI_ISL_540460	2020-07-23	GR	B.1.1.297	Europe	Belgium	NA
EPI_ISL_540493	2020-07-29	GV	B.1.177	Europe	Belgium	NA
EPI_ISL_540517	2020-08-04	G	B.1.221	Europe	Belgium	NA
EPI_ISL_540528	2020-08-06	G	B.1.221	Europe	Belgium	NA
EPI_ISL_515069	2020-07-20	GR	B.1.1.221	Europe	Belgium	NA
EPI_ISL_3704487	2020-09-15	G	B.1.1.28	South.America	Brazil	NA
EPI_ISL_3704496	2020-09-15	GR	B.1.1.28	South.America	Brazil	NA
EPI_ISL_3704499	2020-09-15	GR	B.1.1.28	South.America	Brazil	NA
EPI_ISL_3704518	2020-09-18	GR	B.1.1.28	South.America	Brazil	NA
EPI_ISL_3704676	2020-09-30	GR	B.1.1.28	South.America	Brazil	NA
EPI_ISL_3704933	2020-11-19	GR	B.1.1	South.America	Brazil	NA
EPI_ISL_3705014	2020-11-21	GR	B.1.1.28	South.America	Brazil	NA
EPI_ISL_889451	2020-12-26	G	B.1.234	North.America	USA	NA
EPI_ISL_889450	2020-12-26	G	B.1.234	North.America	USA	NA
EPI_ISL_889457	2020-12-26	G	B.1.234	North.America	USA	NA
EPI_ISL_889456	2020-12-26	G	B.1.234	North.America	USA	NA
EPI_ISL_889445	2020-12-26	GH	B.1.2	North.America	USA	NA
EPI_ISL_889448	2020-12-26	G	B.1.234	North.America	USA	NA
EPI_ISL_889498	2020-12-29	GH	B.1.265	North.America	USA	NA
EPI_ISL_889495	2020-12-29	GH	B.1.265	North.America	USA	NA
EPI_ISL_889494	2020-12-29	GH	B.1.2	North.America	USA	NA
EPI_ISL_889501	2020-12-29	GH	B.1.2	North.America	USA	NA
EPI_ISL_889483	2020-12-28	G	B.1.234	North.America	USA	NA
EPI_ISL_889475	2020-12-28	GH	B.1.36.31	North.America	USA	NA
EPI_ISL_889478	2020-12-28	GH	B.1.2	North.America	USA	NA
EPI_ISL_889502	2020-12-30	GH	B.1.265	North.America	USA	NA
EPI_ISL_889541	2020-12-31	GH	B.1.2	North.America	USA	NA
EPI_ISL_11207330	2020-10-28	GV	B.1.177.77	Europe	Belgium	NA
EPI_ISL_11207334	2020-11-02	GR	B.1.1.297	Europe	Belgium	NA
EPI_ISL_11207352	2020-11-17	G	B.1.221	Europe	Belgium	NA
EPI_ISL_11207327	2020-10-26	GV	B.1.177.77	Europe	Belgium	NA
EPI_ISL_11207340	2020-11-05	G	B.1.221	Europe	Belgium	NA
EPI_ISL_11207341	2020-11-09	G	B.1.221	Europe	Belgium	NA
EPI_ISL_889543	2020-12-31	GH	B.1.2	North.America	USA	NA
EPI_ISL_889534	2020-12-30	GH	B.1.577	North.America	USA	NA
EPI_ISL_889524	2020-12-30	GH	B.1.2	North.America	USA	NA
EPI_ISL_889511	2020-12-29	GH	B.1.2	North.America	USA	NA
EPI_ISL_889520	2020-12-29	GH	B.1.2	North.America	USA	NA
EPI_ISL_889519	2020-12-29	GH	B.1.2	North.America	USA	NA
EPI_ISL_889516	2020-12-29	GH	B.1.2	North.America	USA	NA
EPI_ISL_778940	2020-12-04	GH	B.1.265	North.America	USA	NA
EPI_ISL_778929	2020-12-04	GH	B.1.265	North.America	USA	NA
EPI_ISL_778924	2020-12-04	GH	B.1.265	North.America	USA	NA
EPI_ISL_768373	2020-12-03	GH	B.1.2	North.America	USA	NA
EPI_ISL_768331	2020-11-27	GH	B.1.577	North.America	USA	NA
EPI_ISL_778989	2020-12-11	GH	B.1.2	North.America	USA	NA
EPI_ISL_778999	2020-12-11	GH	B.1.2	North.America	USA	NA
EPI_ISL_11207345	2020-11-13	G	B.1.221	Europe	Belgium	NA
EPI_ISL_11207337	2020-11-03	G	B.1.221	Europe	Belgium	NA
EPI_ISL_11207326	2020-10-26	GR	B.1.1.325	Europe	Belgium	NA
EPI_ISL_11207350	2020-11-24	G	B.1.221	Europe	Belgium	NA
EPI_ISL_3707351	2020-10-13	GR	C.4	South.America	Peru	NA
EPI_ISL_3707354	2020-10-13	GR	B.1.1.381	South.America	Peru	NA
EPI_ISL_3707358	2020-10-14	GR	B.1.1.1	South.America	Peru	NA
EPI_ISL_3707361	2020-10-14	GH	B.1	South.America	Peru	NA
EPI_ISL_1599099	2020-12-12	GR	B.1.1.39	Europe	Switzerland	NA
EPI_ISL_1599081	2020-11-30	GV	B.1.177	Europe	Switzerland	NA
EPI_ISL_5419165	2020-10-11	GV	B.1.177	Europe	Italy	NA
EPI_ISL_5419166	2020-10-16	GR	C.18	Europe	Italy	NA
EPI_ISL_5419168	2020-10-21	GR	C.18	Europe	Italy	NA
EPI_ISL_5419177	2020-11-03	GV	B.1.177.33	Europe	Italy	NA
EPI_ISL_954201	2020-12-21	GV	B.1.177.33	Europe	Italy	NA
EPI_ISL_954193	2020-11-14	GV	B.1.177.53	Europe	Italy	NA
EPI_ISL_954195	2020-12-05	G	B.1.258.14	Europe	Italy	NA
EPI_ISL_954194	2020-12-03	GV	B.1.177	Europe	Italy	NA
EPI_ISL_954197	2020-12-07	GV	B.1.177	Europe	Italy	NA
EPI_ISL_954187	2020-10-20	GV	B.1.177	Europe	Italy	NA
EPI_ISL_954196	2020-12-05	G	B.1.258.14	Europe	Italy	NA
EPI_ISL_954191	2020-11-04	GV	B.1.177.75	Europe	Italy	NA
EPI_ISL_954190	2020-11-03	GV	B.1.177	Europe	Italy	NA
EPI_ISL_954183	2020-10-05	GV	B.1.177	Europe	Italy	NA
EPI_ISL_954186	2020-10-18	GR	C.18	Europe	Italy	NA
EPI_ISL_954208	2020-12-26	G	B.1.258	Europe	Italy	NA
EPI_ISL_954203	2020-12-23	GR	C.35	Europe	Italy	NA
EPI_ISL_954185	2020-10-11	GH	B.1	Europe	Italy	NA
EPI_ISL_954211	2020-12-29	GV	B.1.177	Europe	Italy	NA
EPI_ISL_954215	2020-12-30	GV	B.1.177	Europe	Italy	NA
EPI_ISL_954217	2020-07-26	G	B.1.527	Europe	Italy	NA
EPI_ISL_954209	2020-12-26	G	B.1	Europe	Italy	NA
EPI_ISL_954202	2020-12-22	GR	C.18	Europe	Italy	NA
EPI_ISL_954206	2020-12-23	G	B.1.258.14	Europe	Italy	NA
EPI_ISL_1258292	2020-12-08	GR	AE.8	North.America	Canada	NA
EPI_ISL_1259883	2020-12-19	GR	B.1.1	Europe	Switzerland	NA
EPI_ISL_1260414	2020-12-03	GR	B.1.1.39	Europe	Switzerland	NA
EPI_ISL_10149606	2020-12-12	GV	B.1.177	Europe	Italy	NA
EPI_ISL_10149603	2020-11-08	GV	B.1.177	Europe	Italy	NA
EPI_ISL_1260495	2020-11-16	GR	B.1.1.39	Europe	Switzerland	NA
EPI_ISL_882748	2020-09-13	GV	B.1.177.33	Europe	Italy	NA
EPI_ISL_882745	2020-11-02	GV	B.1.177	Europe	Italy	NA
EPI_ISL_882749	2020-10-15	GV	B.1.177.83	Europe	Italy	NA
EPI_ISL_882747	2020-10-06	G	B.1.258.14	Europe	Italy	NA
EPI_ISL_882735	2020-11-05	G	B.1	Europe	Italy	NA
EPI_ISL_882746	2020-10-14	GV	B.1.177	Europe	Italy	NA
EPI_ISL_882743	2020-10-15	GV	B.1.177.83	Europe	Italy	NA
EPI_ISL_882750	2020-10-15	GV	B.1.177.83	Europe	Italy	NA
EPI_ISL_882736	2020-11-05	GV	B.1.177	Europe	Italy	NA
EPI_ISL_882738	2020-10-29	GV	B.1.177	Europe	Italy	NA
EPI_ISL_882751	2020-11-02	GV	B.1.177.33	Europe	Italy	NA
EPI_ISL_882732	2020-11-04	GR	B.1.177.75	Europe	Italy	NA
EPI_ISL_882739	2020-10-07	GV	B.1.177.83	Europe	Italy	NA
EPI_ISL_882725	2020-10-19	GV	B.1.177	Europe	Italy	NA
EPI_ISL_882730	2020-11-04	GV	B.1.177.83	Europe	Italy	NA
EPI_ISL_882726	2020-10-21	G	B.1.527	Europe	Italy	NA
EPI_ISL_882733	2020-11-03	GV	B.1.177	Europe	Italy	NA
EPI_ISL_882731	2020-11-04	GV	B.1.177	Europe	Italy	NA
EPI_ISL_882711	2020-11-14	GV	B.1.177.53	Europe	Italy	NA
EPI_ISL_882740	2020-10-15	G	B.1.177	Europe	Italy	NA
EPI_ISL_882724	2020-10-18	GR	C.18	Europe	Italy	NA
EPI_ISL_882729	2020-11-04	GV	B.1.177.33	Europe	Italy	NA
EPI_ISL_882721	2020-10-15	GV	B.1.177.33	Europe	Italy	NA
EPI_ISL_882720	2020-10-14	GV	B.1.177.33	Europe	Italy	NA
EPI_ISL_882727	2020-10-26	GV	B.1.177	Europe	Italy	NA
EPI_ISL_882716	2020-10-11	GV	B.1.177	Europe	Italy	NA
EPI_ISL_882728	2020-11-04	GV	B.1.177.33	Europe	Italy	NA
EPI_ISL_882712	2020-10-05	GR	B.1.1	Europe	Italy	NA
EPI_ISL_882763	2020-12-03	GV	B.1.177	Europe	Italy	NA
EPI_ISL_882755	2020-10-11	GR	C.18	Europe	Italy	NA
EPI_ISL_882758	2020-11-02	GH	B.1.160	Europe	Italy	NA
EPI_ISL_882765	2020-12-07	GV	B.1.177	Europe	Italy	NA
EPI_ISL_882768	2020-12-06	GV	B.1.177	Europe	Italy	NA
EPI_ISL_882756	2020-10-11	GR	C.18	Europe	Italy	NA
EPI_ISL_882761	2020-11-01	GR	C.18	Europe	Italy	NA
EPI_ISL_882752	2020-10-19	GV	B.1.177.33	Europe	Italy	NA
EPI_ISL_882762	2020-10-11	GR	C.18	Europe	Italy	NA
EPI_ISL_882759	2020-11-02	GV	B.1.177	Europe	Italy	NA
EPI_ISL_882704	2020-11-16	GV	B.1.177	Europe	Italy	NA
EPI_ISL_882753	2020-11-03	G	B.1.258.14	Europe	Italy	NA
EPI_ISL_882708	2020-11-17	GV	B.1.177	Europe	Italy	NA
EPI_ISL_882760	2020-10-07	GV	B.1.177.33	Europe	Italy	NA
EPI_ISL_882706	2020-11-17	GV	B.1.177	Europe	Italy	NA
EPI_ISL_882705	2020-11-17	GV	B.1.177.75	Europe	Italy	NA
EPI_ISL_882702	2020-11-13	GV	B.1.177.33	Europe	Italy	NA
EPI_ISL_882700	2020-11-16	GV	B.1.177	Europe	Italy	NA
EPI_ISL_882703	2020-11-13	GV	B.1.177.75	Europe	Italy	NA
EPI_ISL_882701	2020-11-16	GV	B.1.177	Europe	Italy	NA
EPI_ISL_882709	2020-11-14	GV	B.1.177.75	Europe	Italy	NA
EPI_ISL_882707	2020-11-17	GV	B.1.177.53	Europe	Italy	NA
EPI_ISL_882710	2020-10-30	GH	B.1.367	Europe	Italy	NA
EPI_ISL_882699	2020-11-16	GV	B.1.177	Europe	Italy	NA
EPI_ISL_882698	2020-11-16	GH	B.1.367	Europe	Italy	NA
EPI_ISL_882697	2020-11-17	GV	B.1.177.75	Europe	Italy	NA
EPI_ISL_882689	2020-11-16	GR	C.18	Europe	Italy	NA
EPI_ISL_882694	2020-10-13	GV	B.1.177.83	Europe	Italy	NA
EPI_ISL_882695	2020-10-13	GV	B.1.177.83	Europe	Italy	NA
EPI_ISL_882690	2020-10-20	GV	B.1.177	Europe	Italy	NA
EPI_ISL_882693	2020-11-14	GV	B.1.177.33	Europe	Italy	NA
EPI_ISL_882692	2020-11-05	GV	B.1.177.83	Europe	Italy	NA
EPI_ISL_882675	2020-10-14	GH	B.1.160	Europe	Italy	NA
EPI_ISL_1013553	2020-12-30	G	B.1.258.14	Europe	Italy	NA
EPI_ISL_1366909	2020-12-27	GV	B.1.177	Europe	Italy	NA
EPI_ISL_1366893	2020-12-31	O	B.1.177	Europe	Italy	NA
EPI_ISL_5419167	2020-10-17	G	B.1.221	Europe	Italy	NA
EPI_ISL_5419172	2020-11-05	GV	B.1.177	Europe	Italy	NA
EPI_ISL_5419173	2020-11-05	GV	B.1.177	Europe	Italy	NA
EPI_ISL_10149580	2020-11-06	GV	B.1.177.75	Europe	Italy	NA
EPI_ISL_10149604	2020-11-11	GV	B.1.177.75	Europe	Italy	NA
EPI_ISL_10149571	2020-11-06	GV	B.1.177.75	Europe	Italy	NA
EPI_ISL_899185	2020-12-27	GH	B.1.160.26	Europe	Switzerland	NA
EPI_ISL_1598971	2020-12-01	GH	B.1.160.20	Europe	Switzerland	NA
EPI_ISL_1599061	2020-12-01	GH	B.1.160.15	Europe	Switzerland	NA
EPI_ISL_614926	2020-10-21	GH	B.1.160.15	Europe	Switzerland	NA
EPI_ISL_7551426	2020-10-16	GR	B.1.1.157	North.America	Canada	NA
EPI_ISL_1361447	2020-11-08	GH	B.1.160	Europe	Switzerland	NA
EPI_ISL_1682463	2020-12-27	GV	B.1.177	Europe	Switzerland	NA
EPI_ISL_1260405	2020-12-21	GH	B.1.160	Europe	Switzerland	NA
EPI_ISL_1500433	2020-11-05	GR	B.1.1.241	Europe	Italy	NA
EPI_ISL_1500434	2020-11-30	GV	B.1.177	Europe	Italy	NA
EPI_ISL_1500443	2020-11-27	GV	B.1.177	Europe	Italy	NA
EPI_ISL_1500445	2020-12-04	GV	B.1.177.53	Europe	Italy	NA
EPI_ISL_6929926	2020-10-20	G	C.35	Europe	Serbia	NA
EPI_ISL_6959661	2020-11-02	GR	C.16	Europe	Serbia	NA
EPI_ISL_6959688	2020-11-02	GR	C.35	Europe	Serbia	NA
EPI_ISL_6959746	2020-08-10	GR	B.1.1.70	Europe	Serbia	NA
EPI_ISL_1750890	2020-12-24	GV	B.1.177	Europe	Switzerland	NA
EPI_ISL_1260353	2020-11-25	GV	B.1.177.44	Europe	Switzerland	NA
EPI_ISL_1260297	2020-11-16	GR	B.1.1.39	Europe	Switzerland	NA
EPI_ISL_1260199	2020-11-25	G	B.1.258	Europe	Switzerland	NA
EPI_ISL_1259902	2020-11-25	G	B.1.416.1	Europe	Switzerland	NA
EPI_ISL_1259928	2020-11-25	GV	B.1.177	Europe	Switzerland	NA
EPI_ISL_1260120	2020-11-25	G	B.1.236	Europe	Switzerland	NA
EPI_ISL_1260529	2020-11-30	GV	B.1.177.44	Europe	Switzerland	NA
EPI_ISL_1260147	2020-11-26	GR	B.1.1.39	Europe	Switzerland	NA
EPI_ISL_1260395	2020-11-15	GV	B.1.177.44	Europe	Switzerland	NA
EPI_ISL_1260097	2020-11-25	GH	B.1.160.30	Europe	Switzerland	NA
EPI_ISL_1260094	2020-11-21	GV	B.1.177.43	Europe	Switzerland	NA
EPI_ISL_1260098	2020-11-20	GH	B.1.36.1	Europe	Switzerland	NA
EPI_ISL_1260104	2020-11-25	GH	B.1.160.30	Europe	Switzerland	NA
EPI_ISL_1260127	2020-11-25	GH	B.1.160.20	Europe	Switzerland	NA
EPI_ISL_1260148	2020-11-25	GV	B.1.177.23	Europe	Switzerland	NA
EPI_ISL_1260150	2020-11-25	GH	B.1.36.1	Europe	Switzerland	NA
EPI_ISL_1259981	2020-11-30	GH	B.1.160.16	Europe	Switzerland	NA
EPI_ISL_1260190	2020-11-15	GV	B.1.177	Europe	Switzerland	NA
EPI_ISL_6852224	2020-12-08	G	B.1.258	Europe	Serbia	NA
EPI_ISL_6937848	2020-12-31	GR	C.35	Europe	Serbia	NA
EPI_ISL_1260363	2020-11-16	GH	B.1.160.16	Europe	Switzerland	NA
EPI_ISL_729240	2020-11-09	GH	B.1.160	Europe	Switzerland	NA
EPI_ISL_729246	2020-11-09	GV	B.1.177.43	Europe	Switzerland	NA
EPI_ISL_729243	2020-11-09	GH	B.1.160	Europe	Switzerland	NA
EPI_ISL_729109	2020-12-05	GV	B.1.177	Europe	Switzerland	NA
EPI_ISL_3841957	2020-07-31	GH	B.1	North.America	USA	NA
EPI_ISL_3841959	2020-07-31	G	B.1	North.America	USA	NA
EPI_ISL_3841962	2020-07-31	GH	B.1.2	North.America	USA	NA
EPI_ISL_3841964	2020-07-31	GH	B.1.337	North.America	USA	NA
EPI_ISL_3841984	2020-11-03	GH	B.1.2	North.America	USA	NA
EPI_ISL_3717681	2020-11-26	GH	B.1.36.8	Asia	India	NA
EPI_ISL_728881	2020-12-06	GR	B.1.1	Europe	Switzerland	NA
EPI_ISL_2176257	2020-10-02	G	B.1.243	North.America	USA	NA
EPI_ISL_729125	2020-12-06	GR	B.1.1.58	Europe	Switzerland	NA
EPI_ISL_737784	2020-10-10	GR	B.1.1.144	Europe	Switzerland	NA
EPI_ISL_737781	2020-12-12	G	B.1.221	Europe	Switzerland	NA
EPI_ISL_737729	2020-11-27	GH	B.1.160.14	Europe	Switzerland	NA
EPI_ISL_737721	2020-12-13	GH	B.1.160.22	Europe	Switzerland	NA
EPI_ISL_737702	2020-10-14	GR	B.1.1	Europe	Switzerland	NA
EPI_ISL_737659	2020-12-14	G	B.1.1.39	Europe	Switzerland	NA
EPI_ISL_737630	2020-12-09	G	B.1.258	Europe	Switzerland	NA
EPI_ISL_737754	2020-10-12	GV	B.1.177.44	Europe	Switzerland	NA
EPI_ISL_737629	2020-11-27	G	B.1.258	Europe	Switzerland	NA
EPI_ISL_737885	2020-10-12	GH	B.1.160	Europe	Switzerland	NA
EPI_ISL_737882	2020-10-12	GV	B.1.177.44	Europe	Switzerland	NA
EPI_ISL_737852	2020-11-24	GH	B.1.160	Europe	Switzerland	NA
EPI_ISL_737892	2020-10-13	GH	B.1.160	Europe	Switzerland	NA
EPI_ISL_737905	2020-11-26	GH	B.1.160.26	Europe	Switzerland	NA
EPI_ISL_737810	2020-12-12	GH	B.1.160	Europe	Switzerland	NA
EPI_ISL_768140	2020-12-18	GH	B.1.160.15	Europe	Switzerland	NA
EPI_ISL_768145	2020-12-24	G	B.1.221	Europe	Switzerland	NA
EPI_ISL_1257852	2020-12-15	GH	B.1.466.2	Asia	Indonesia	NA
EPI_ISL_1361299	2020-11-10	GH	B.1.160	Europe	Switzerland	NA
EPI_ISL_1408728	2020-11-30	GH	B.1.160	Europe	Switzerland	NA
EPI_ISL_1408822	2020-11-30	GV	B.1.177	Europe	Switzerland	NA
EPI_ISL_1408610	2020-11-07	G	B.1.416.1	Europe	Switzerland	NA
EPI_ISL_1760947	2020-11-12	GR	B.1.1.189	Europe	Switzerland	NA
EPI_ISL_1760946	2020-11-03	GV	B.1.177	Europe	Switzerland	NA
EPI_ISL_1760886	2020-11-04	GR	B.1.1.433	Europe	Switzerland	NA
EPI_ISL_1750946	2020-12-24	GH	B.1.160.29	Europe	Switzerland	NA
EPI_ISL_1750903	2020-12-15	GR	B.1.1.70	Europe	Switzerland	NA
EPI_ISL_796507	2020-12-26	GH	B.1.160.16	Europe	Switzerland	NA
EPI_ISL_796533	2020-12-25	GH	B.1.160	Europe	Switzerland	NA
EPI_ISL_603694	2020-10-15	GH	B.1.367	Europe	Switzerland	NA
EPI_ISL_1683003	2020-12-24	GR	B.1.1.70	Europe	Switzerland	NA
EPI_ISL_1683015	2020-12-23	GH	B.1.160	Europe	Switzerland	NA
EPI_ISL_12227419	2020-10-23	GH	B.1	Africa	Kenya	NA
EPI_ISL_1682834	2020-12-23	GH	B.1.160	Europe	Switzerland	NA
EPI_ISL_1682849	2020-12-17	G	B.1.236	Europe	Switzerland	NA
EPI_ISL_1682634	2020-12-17	GH	B.1.160.16	Europe	Switzerland	NA
EPI_ISL_1682780	2020-12-24	GH	B.1.160.29	Europe	Switzerland	NA
EPI_ISL_1682400	2020-12-17	GV	B.1.177.43	Europe	Switzerland	NA
EPI_ISL_1682427	2020-12-23	G	B.1.258	Europe	Switzerland	NA
EPI_ISL_1682318	2020-12-23	G	B.1.221	Europe	Switzerland	NA
EPI_ISL_1682177	2020-12-26	GR	B.1.1.428	Europe	Switzerland	NA
EPI_ISL_796388	2020-12-25	GH	B.1.160	Europe	Switzerland	NA
EPI_ISL_796357	2020-12-25	G	B.1.258	Europe	Switzerland	NA
EPI_ISL_1659357	2020-12-18	GH	B.1.160.22	Europe	Switzerland	NA
EPI_ISL_1659375	2020-12-23	GH	B.1.36.1	Europe	Switzerland	NA
EPI_ISL_1659343	2020-12-20	GH	B.1.160	Europe	Switzerland	NA
EPI_ISL_1659319	2020-12-19	GH	B.1.160	Europe	Switzerland	NA
EPI_ISL_1659324	2020-12-30	GH	B.1.160	Europe	Switzerland	NA
EPI_ISL_1659305	2020-12-30	GV	B.1.177.44	Europe	Switzerland	NA
EPI_ISL_1659175	2020-12-30	GR	B.1.1	Europe	Switzerland	NA
EPI_ISL_1659189	2020-12-23	GR	B.1.1.39	Europe	Switzerland	NA
EPI_ISL_1658421	2020-12-16	GV	B.1.177	Europe	Switzerland	NA
EPI_ISL_1658425	2020-12-16	GH	B.1.160.16	Europe	Switzerland	NA
EPI_ISL_1654194	2020-11-29	GH	B.1.160.15	Europe	Switzerland	NA
EPI_ISL_796301	2020-12-30	G	B.1.258	Europe	Switzerland	NA
EPI_ISL_1004959	2020-12-28	GV	B.1.177.43	Europe	Switzerland	NA
EPI_ISL_1005049	2020-11-17	GV	B.1.177.71	Europe	Switzerland	NA
EPI_ISL_1004784	2020-12-30	GH	B.1.160.9	Europe	Switzerland	NA
EPI_ISL_796489	2020-12-30	G	B.1.221	Europe	Switzerland	NA
EPI_ISL_796467	2020-12-27	GV	B.1.177.44	Europe	Switzerland	NA
EPI_ISL_796439	2020-12-29	G	B.1.221	Europe	Switzerland	NA
EPI_ISL_796434	2020-12-25	GH	B.1.160.20	Europe	Switzerland	NA
EPI_ISL_796317	2020-12-31	G	B.1.258.17	Europe	Switzerland	NA
EPI_ISL_1599123	2020-12-08	GH	B.1.160.22	Europe	Switzerland	NA
EPI_ISL_1599116	2020-12-08	G	B.1.221	Europe	Switzerland	NA
EPI_ISL_1599104	2020-12-12	GV	B.1.177.43	Europe	Switzerland	NA
EPI_ISL_1599033	2020-12-07	GH	B.1.160	Europe	Switzerland	NA
EPI_ISL_1598987	2020-12-08	GH	B.1.160	Europe	Switzerland	NA
EPI_ISL_1598785	2020-12-08	G	B.1.258	Europe	Switzerland	NA
EPI_ISL_1598973	2020-12-07	GH	B.1.160.14	Europe	Switzerland	NA
EPI_ISL_1598965	2020-12-07	GH	B.1.160.32	Europe	Switzerland	NA
EPI_ISL_1598910	2020-12-13	GH	B.1.36.35	Europe	Switzerland	NA
EPI_ISL_1599014	2020-12-07	G	B.1	Europe	Switzerland	NA
EPI_ISL_1598934	2020-12-07	GH	B.1.36.1	Europe	Switzerland	NA
EPI_ISL_3038931	2020-10-16	G	B.1.258	Europe	Slovenia	NA
EPI_ISL_1598120	2020-12-08	GR	B.1.1	Europe	Switzerland	NA
EPI_ISL_2190189	2020-12-24	GR	B.1.1	North.America	USA	NA
EPI_ISL_2190224	2020-12-23	G	B.1.234	North.America	USA	NA
EPI_ISL_1259751	2020-11-16	GV	B.1.177.86	Europe	Switzerland	NA
EPI_ISL_1119710	2020-11-07	GH	B.1.160	Europe	Switzerland	NA
EPI_ISL_899970	2020-12-30	GR	L.3	Europe	Switzerland	NA
EPI_ISL_899617	2020-12-25	GV	B.1.177.44	Europe	Switzerland	NA
EPI_ISL_899666	2020-12-29	GR	B.1.1.70	Europe	Switzerland	NA
EPI_ISL_899650	2020-12-25	G	B.1.221	Europe	Switzerland	NA
EPI_ISL_899294	2020-12-28	GH	B.1.160.15	Europe	Switzerland	NA
EPI_ISL_899288	2020-12-27	GH	B.1.160.16	Europe	Switzerland	NA
EPI_ISL_603395	2020-09-30	GH	B.1.160	Europe	Switzerland	NA
EPI_ISL_796504	2020-12-29	G	B.1.177.81	Europe	Switzerland	NA
EPI_ISL_1496633	2020-10-24	GV	B.1.177.44	Europe	Switzerland	NA
EPI_ISL_1496630	2020-11-08	GH	B.1.160	Europe	Switzerland	NA
EPI_ISL_1496629	2020-10-30	GV	B.1.177.44	Europe	Switzerland	NA
EPI_ISL_2191379	2020-12-17	GH	B.1.2	North.America	USA	NA
EPI_ISL_1496692	2020-11-06	GH	B.1.160.16	Europe	Switzerland	NA
EPI_ISL_1496448	2020-11-06	GV	B.1.177.44	Europe	Switzerland	NA
EPI_ISL_1496562	2020-11-04	GV	B.1.177.44	Europe	Switzerland	NA
EPI_ISL_1496597	2020-12-13	GV	B.1.177	Europe	Switzerland	NA
EPI_ISL_1496475	2020-11-09	GR	C.35	Europe	Switzerland	NA
EPI_ISL_1496473	2020-11-08	G	B.1	Europe	Switzerland	NA
EPI_ISL_1496528	2020-10-23	GH	B.1.160.11	Europe	Switzerland	NA
EPI_ISL_1496640	2020-10-30	GV	B.1.177.44	Europe	Switzerland	NA
EPI_ISL_1496522	2020-10-20	GV	B.1.177	Europe	Switzerland	NA
EPI_ISL_1496677	2020-10-24	GH	B.1.160	Europe	Switzerland	NA
EPI_ISL_1496675	2020-12-14	GV	B.1.177.81	Europe	Switzerland	NA
EPI_ISL_1496672	2020-10-23	GV	B.1.177.23	Europe	Switzerland	NA
EPI_ISL_1496668	2020-12-14	GV	B.1.177.81	Europe	Switzerland	NA
EPI_ISL_1496540	2020-10-23	GV	B.1.177.55	Europe	Switzerland	NA
EPI_ISL_1496661	2020-10-24	GV	B.1.177.44	Europe	Switzerland	NA
EPI_ISL_1496636	2020-10-30	GH	B.1.160	Europe	Switzerland	NA
EPI_ISL_1496372	2020-11-09	GH	B.1.160	Europe	Switzerland	NA
EPI_ISL_1496278	2020-10-18	G	B.1.258	Europe	Switzerland	NA
EPI_ISL_1496367	2020-10-30	GV	B.1.177.44	Europe	Switzerland	NA
EPI_ISL_1496387	2020-12-13	GV	B.1.177	Europe	Switzerland	NA
EPI_ISL_1496279	2020-10-30	G	B.1.258	Europe	Switzerland	NA
EPI_ISL_1496381	2020-10-19	G	B.1.221	Europe	Switzerland	NA
EPI_ISL_1496330	2020-12-15	GH	B.1.36.1	Europe	Switzerland	NA
EPI_ISL_1496355	2020-10-24	GV	B.1.177	Europe	Switzerland	NA
EPI_ISL_1496353	2020-11-10	GH	B.1.160	Europe	Switzerland	NA
EPI_ISL_1119891	2020-11-09	GV	B.1.177.44	Europe	Switzerland	NA
EPI_ISL_1260262	2020-11-21	GH	B.1.160.29	Europe	Switzerland	NA
EPI_ISL_1260105	2020-11-21	GH	B.1.160.31	Europe	Switzerland	NA
EPI_ISL_1260117	2020-11-21	G	B.1.221	Europe	Switzerland	NA
EPI_ISL_1260119	2020-12-21	G	B.1.221	Europe	Switzerland	NA
EPI_ISL_1259939	2020-12-03	G	B.1.258	Europe	Switzerland	NA
EPI_ISL_1260057	2020-12-21	GR	B.1.1.189	Europe	Switzerland	NA
EPI_ISL_1260418	2020-12-23	GR	B.1.1	Europe	Switzerland	NA
EPI_ISL_1260324	2020-11-22	GV	B.1.177.44	Europe	Switzerland	NA
EPI_ISL_1260310	2020-12-03	GV	B.1.177.44	Europe	Switzerland	NA
EPI_ISL_1260477	2020-12-19	GV	B.1.177.43	Europe	Switzerland	NA
EPI_ISL_1260227	2020-12-02	GH	B.1.160	Europe	Switzerland	NA
EPI_ISL_3726340	2020-11-28	GH	B.1.369	North.America	USA	NA
EPI_ISL_1259919	2020-12-03	G	B.1.258	Europe	Switzerland	NA
EPI_ISL_1260475	2020-12-19	GR	B.1.1.70	Europe	Switzerland	NA
EPI_ISL_1260014	2020-12-03	GH	B.1.160.11	Europe	Switzerland	NA
EPI_ISL_3726360	2020-11-10	GH	B.1.2	North.America	USA	NA
EPI_ISL_3726364	2020-11-10	GH	B.1.2	North.America	USA	NA
EPI_ISL_3726377	2020-11-13	GH	B.1.2	North.America	USA	NA
EPI_ISL_3726393	2020-11-16	GH	B.1.2	North.America	USA	NA
EPI_ISL_3726434	2020-11-18	GH	B.1.587	North.America	USA	NA
EPI_ISL_2193502	2020-09-23	GH	B.1	North.America	USA	NA
EPI_ISL_3726465	2020-11-19	GH	B.1.2	North.America	USA	NA
EPI_ISL_3726548	2020-11-23	GR	B.1.1.416	North.America	USA	NA
EPI_ISL_1598996	2020-12-07	G	B.1.221	Europe	Switzerland	NA
EPI_ISL_1599095	2020-12-07	GH	B.1.160	Europe	Switzerland	NA
EPI_ISL_1598904	2020-12-07	GH	B.1.160.14	Europe	Switzerland	NA
EPI_ISL_1598959	2020-12-07	G	B.1.416.1	Europe	Switzerland	NA
EPI_ISL_1598949	2020-12-08	GH	B.1.160.14	Europe	Switzerland	NA
EPI_ISL_3726584	2020-11-24	GH	B.1.509	North.America	USA	NA
EPI_ISL_1496618	2020-10-31	GR	B.1.1.39	Europe	Switzerland	NA
EPI_ISL_1496659	2020-10-24	GH	B.1.160.10	Europe	Switzerland	NA
EPI_ISL_1496433	2020-11-02	GH	B.1.160.29	Europe	Switzerland	NA
EPI_ISL_3726643	2020-11-24	GH	B.1.2	North.America	USA	NA
EPI_ISL_1408631	2020-11-28	GH	B.1.160.16	Europe	Switzerland	NA
EPI_ISL_1408626	2020-11-24	G	B.1.221	Europe	Switzerland	NA
EPI_ISL_1408882	2020-11-28	GH	B.1.160.9	Europe	Switzerland	NA
EPI_ISL_1408643	2020-11-24	GH	B.1.36.1	Europe	Switzerland	NA
EPI_ISL_1408769	2020-11-28	GV	B.1.177	Europe	Switzerland	NA
EPI_ISL_1408670	2020-12-02	GH	B.1.36.1	Europe	Switzerland	NA
EPI_ISL_1408595	2020-11-23	GH	B.1.160.12	Europe	Switzerland	NA
EPI_ISL_1408816	2020-12-02	G	B.1.221	Europe	Switzerland	NA
EPI_ISL_1408832	2020-11-07	GV	B.1.177	Europe	Switzerland	NA
EPI_ISL_1408596	2020-12-02	GV	B.1.177.23	Europe	Switzerland	NA
EPI_ISL_1408838	2020-11-23	GH	B.1.160	Europe	Switzerland	NA
EPI_ISL_1408713	2020-11-28	GV	B.1.177.44	Europe	Switzerland	NA
EPI_ISL_1408705	2020-11-30	GR	B.1.1.39	Europe	Switzerland	NA
EPI_ISL_1408824	2020-11-08	GV	B.1.177.44	Europe	Switzerland	NA
EPI_ISL_1408703	2020-12-01	GR	B.1.1.398	Europe	Switzerland	NA
EPI_ISL_1408843	2020-11-23	GV	B.1.177.23	Europe	Switzerland	NA
EPI_ISL_1408859	2020-11-23	GV	B.1.177	Europe	Switzerland	NA
EPI_ISL_1408736	2020-11-23	GH	B.1.160	Europe	Switzerland	NA
EPI_ISL_1408505	2020-11-23	GH	B.1.160	Europe	Switzerland	NA
EPI_ISL_1408536	2020-11-29	G	B.1.221	Europe	Switzerland	NA
EPI_ISL_1408540	2020-11-23	GV	B.1.177.44	Europe	Switzerland	NA
EPI_ISL_1408561	2020-12-02	GH	B.1.160.16	Europe	Switzerland	NA
EPI_ISL_3726826	2020-11-28	GH	B.1.587	North.America	USA	NA
EPI_ISL_1408588	2020-12-02	GV	B.1.177.44	Europe	Switzerland	NA
EPI_ISL_3726869	2020-11-28	G	B.1.243	North.America	USA	NA
EPI_ISL_3726880	2020-11-28	G	B.1	North.America	USA	NA
EPI_ISL_3726901	2020-11-30	GH	B.1.2	North.America	USA	NA
EPI_ISL_1408492	2020-12-02	GV	B.1.177	Europe	Switzerland	NA
EPI_ISL_3726999	2020-12-15	GH	B.1.2	North.America	USA	NA
EPI_ISL_3727335	2020-12-29	GH	B.1.2	North.America	USA	NA
EPI_ISL_3727084	2020-12-17	G	B.1.243	North.America	USA	NA
EPI_ISL_3727442	2020-12-31	G	B.1.240	North.America	USA	NA
EPI_ISL_1407547	2020-11-28	GV	B.1.177	Europe	Switzerland	NA
EPI_ISL_1407066	2020-12-22	GR	B.1.1.39	Europe	Switzerland	NA
EPI_ISL_1361235	2020-11-09	GH	B.1.160.10	Europe	Switzerland	NA
EPI_ISL_729157	2020-12-07	GV	B.1.177.81	Europe	Switzerland	NA
EPI_ISL_729185	2020-12-09	GR	B.1.1.70	Europe	Switzerland	NA
EPI_ISL_729168	2020-12-08	GR	B.1.1.39	Europe	Switzerland	NA
EPI_ISL_729164	2020-12-07	GH	B.1.160	Europe	Switzerland	NA
EPI_ISL_729074	2020-11-04	GH	B.1.160	Europe	Switzerland	NA
EPI_ISL_729063	2020-12-07	GV	B.1.177.44	Europe	Switzerland	NA
EPI_ISL_729065	2020-12-09	G	B.1.221	Europe	Switzerland	NA
EPI_ISL_1361206	2020-11-09	GV	B.1.177.23	Europe	Switzerland	NA
EPI_ISL_1361214	2020-11-12	GV	B.1.177.23	Europe	Switzerland	NA
EPI_ISL_1361339	2020-11-09	GH	B.1.160	Europe	Switzerland	NA
EPI_ISL_1361189	2020-11-07	GR	B.1.1.39	Europe	Switzerland	NA
EPI_ISL_1360902	2020-11-11	GH	B.1.160.26	Europe	Switzerland	NA
EPI_ISL_1360890	2020-11-11	GV	B.1.177.44	Europe	Switzerland	NA
EPI_ISL_1361038	2020-11-08	GH	B.1.160	Europe	Switzerland	NA
EPI_ISL_1360946	2020-11-07	GV	B.1.177.44	Europe	Switzerland	NA
EPI_ISL_1360987	2020-11-07	GV	B.1.177	Europe	Switzerland	NA
EPI_ISL_1361019	2020-11-12	G	B.1.258	Europe	Switzerland	NA
EPI_ISL_1360963	2020-11-07	GH	B.1.160.16	Europe	Switzerland	NA
EPI_ISL_1360576	2020-11-09	GR	B.1.1	Europe	Switzerland	NA
EPI_ISL_1360577	2020-11-09	GR	B.1.1.39	Europe	Switzerland	NA
EPI_ISL_1361010	2020-11-09	GR	B.1.1.39	Europe	Switzerland	NA
EPI_ISL_1360694	2020-11-09	G	B.1.416.1	Europe	Switzerland	NA
EPI_ISL_1360692	2020-11-09	GV	B.1.177	Europe	Switzerland	NA
EPI_ISL_1360582	2020-11-11	GV	B.1.177.28	Europe	Switzerland	NA
EPI_ISL_1360581	2020-11-09	GV	B.1.177	Europe	Switzerland	NA
EPI_ISL_1360772	2020-11-12	GH	B.1.36.1	Europe	Switzerland	NA
EPI_ISL_1360509	2020-11-12	GR	B.1.1.39	Europe	Switzerland	NA
EPI_ISL_1360642	2020-11-12	GV	B.1.177	Europe	Switzerland	NA
EPI_ISL_1360645	2020-11-08	O	B.1.160.16	Europe	Switzerland	NA
EPI_ISL_1360608	2020-11-09	GH	B.1.160.14	Europe	Switzerland	NA
EPI_ISL_721909	2020-12-03	GR	B.1.1.70	Europe	Switzerland	NA
EPI_ISL_721936	2020-10-27	GR	B.1.1.232	Europe	Switzerland	NA
EPI_ISL_721941	2020-11-24	GR	B.1.1.70	Europe	Switzerland	NA
EPI_ISL_721924	2020-11-24	GH	B.1.160.10	Europe	Switzerland	NA
EPI_ISL_721923	2020-11-24	GV	B.1.177.44	Europe	Switzerland	NA
EPI_ISL_721876	2020-11-25	GR	B.1.1.317	Europe	Switzerland	NA
EPI_ISL_721708	2020-10-27	GV	B.1.177	Europe	Switzerland	NA
EPI_ISL_721873	2020-11-21	GH	B.1.160.16	Europe	Switzerland	NA
EPI_ISL_721858	2020-11-23	GH	B.1.160	Europe	Switzerland	NA
EPI_ISL_721964	2020-11-27	GR	B.1.1.39	Europe	Switzerland	NA
EPI_ISL_721869	2020-11-21	GR	B.1.1.39	Europe	Switzerland	NA
EPI_ISL_721851	2020-12-01	G	B.1.236	Europe	Switzerland	NA
EPI_ISL_721823	2020-10-26	GV	B.1.177.23	Europe	Switzerland	NA
EPI_ISL_721843	2020-11-24	GV	B.1.177.44	Europe	Switzerland	NA
EPI_ISL_721854	2020-10-26	GV	B.1.177.44	Europe	Switzerland	NA
EPI_ISL_721966	2020-12-01	GH	B.1	Europe	Switzerland	NA
EPI_ISL_721878	2020-11-25	GV	B.1.177.75	Europe	Switzerland	NA
EPI_ISL_721877	2020-11-25	G	B.1.416.1	Europe	Switzerland	NA
EPI_ISL_721898	2020-10-26	GV	B.1.177.23	Europe	Switzerland	NA
EPI_ISL_721892	2020-11-30	GR	B.1.1.39	Europe	Switzerland	NA
EPI_ISL_721832	2020-11-29	GH	B.1.160	Europe	Switzerland	NA
EPI_ISL_721741	2020-12-01	GH	B.1.160.16	Europe	Switzerland	NA
EPI_ISL_721701	2020-11-23	GV	B.1.177.81	Europe	Switzerland	NA
EPI_ISL_721808	2020-10-26	GV	B.1.177	Europe	Switzerland	NA
EPI_ISL_721738	2020-10-28	GV	B.1.177.23	Europe	Switzerland	NA
EPI_ISL_721753	2020-10-28	GH	B.1.160	Europe	Switzerland	NA
EPI_ISL_721809	2020-10-26	GH	B.1.160	Europe	Switzerland	NA
EPI_ISL_721804	2020-11-23	GH	B.1.160.16	Europe	Switzerland	NA
EPI_ISL_721726	2020-11-26	GR	C.36.2	Europe	Switzerland	NA
EPI_ISL_721781	2020-11-22	GH	B.1.160	Europe	Switzerland	NA
EPI_ISL_721799	2020-11-23	GH	B.1.36.1	Europe	Switzerland	NA
EPI_ISL_721797	2020-11-23	GH	B.1.160	Europe	Switzerland	NA
EPI_ISL_721774	2020-10-27	G	B.1.221	Europe	Switzerland	NA
EPI_ISL_721768	2020-11-21	GR	C.35	Europe	Switzerland	NA
EPI_ISL_721693	2020-11-22	G	B.1.258	Europe	Switzerland	NA
EPI_ISL_693999	2020-11-19	G	B.1.221	Europe	Switzerland	NA
EPI_ISL_693820	2020-11-02	GV	B.1.177	Europe	Switzerland	NA
EPI_ISL_693959	2020-11-16	GV	B.1.177.23	Europe	Switzerland	NA
EPI_ISL_693837	2020-11-04	GR	B.1.1.37	Europe	Switzerland	NA
EPI_ISL_693839	2020-11-04	G	B.1.160.32	Europe	Switzerland	NA
EPI_ISL_693821	2020-11-02	G	B.1.258	Europe	Switzerland	NA
EPI_ISL_693830	2020-11-04	GH	B.1.160.12	Europe	Switzerland	NA
EPI_ISL_693850	2020-10-30	GV	B.1.177.44	Europe	Switzerland	NA
EPI_ISL_693978	2020-11-17	GH	B.1.160	Europe	Switzerland	NA
EPI_ISL_693964	2020-11-16	GV	B.1.177	Europe	Switzerland	NA
EPI_ISL_693977	2020-11-17	GV	B.1.177	Europe	Switzerland	NA
EPI_ISL_693869	2020-11-12	G	B.1.236	Europe	Switzerland	NA
EPI_ISL_693856	2020-10-30	GH	B.1.160	Europe	Switzerland	NA
EPI_ISL_693982	2020-11-17	G	B.1.236	Europe	Switzerland	NA
EPI_ISL_693789	2020-11-03	GH	B.1.160.16	Europe	Switzerland	NA
EPI_ISL_693908	2020-11-08	GH	B.1.160	Europe	Switzerland	NA
EPI_ISL_693799	2020-11-02	GR	B.1.1.39	Europe	Switzerland	NA
EPI_ISL_693910	2020-11-08	G	B.1.221	Europe	Switzerland	NA
EPI_ISL_693819	2020-11-02	GV	B.1.177	Europe	Switzerland	NA
EPI_ISL_693815	2020-11-02	GR	B.1.1.39	Europe	Switzerland	NA
EPI_ISL_614901	2020-10-18	GR	B.1.1.39	Europe	Switzerland	NA
EPI_ISL_614903	2020-10-18	G	B.1	Europe	Switzerland	NA
EPI_ISL_614969	2020-10-20	G	B.1.218	Europe	Switzerland	NA
EPI_ISL_614975	2020-10-21	GV	B.1.177	Europe	Switzerland	NA
EPI_ISL_614941	2020-10-21	G	B.1.416.1	Europe	Switzerland	NA
EPI_ISL_614920	2020-10-20	GV	B.1.177.44	Europe	Switzerland	NA
EPI_ISL_614943	2020-10-20	GH	B.1.160.14	Europe	Switzerland	NA
EPI_ISL_614932	2020-10-22	G	B.1.258	Europe	Switzerland	NA
EPI_ISL_614924	2020-10-21	GH	B.1.160.16	Europe	Switzerland	NA
EPI_ISL_614955	2020-10-17	GH	B.1.160.15	Europe	Switzerland	NA
EPI_ISL_603748	2020-10-15	GV	B.1.177.23	Europe	Switzerland	NA
EPI_ISL_603752	2020-10-15	GH	B.1.160.26	Europe	Switzerland	NA
EPI_ISL_603713	2020-10-15	GV	B.1.177	Europe	Switzerland	NA
EPI_ISL_603711	2020-10-15	GR	C.5	Europe	Switzerland	NA
EPI_ISL_603722	2020-10-15	GV	B.1.177.23	Europe	Switzerland	NA
EPI_ISL_603717	2020-10-15	GV	B.1.177.23	Europe	Switzerland	NA
EPI_ISL_603734	2020-10-15	GR	B.1.1.144	Europe	Switzerland	NA
EPI_ISL_603430	2020-10-07	GH	B.1.160	Europe	Switzerland	NA
EPI_ISL_603687	2020-10-14	GH	B.1.160	Europe	Switzerland	NA
EPI_ISL_603674	2020-10-14	GV	B.1.177.23	Europe	Switzerland	NA
EPI_ISL_603563	2020-10-08	GH	B.1.367	Europe	Switzerland	NA
EPI_ISL_603458	2020-10-08	GR	B.1.1	Europe	Switzerland	NA
EPI_ISL_603452	2020-10-08	GH	B.1.367	Europe	Switzerland	NA
EPI_ISL_603453	2020-10-08	GV	B.1.177.44	Europe	Switzerland	NA
EPI_ISL_603418	2020-09-30	GR	B.1.1.269	Europe	Switzerland	NA
EPI_ISL_603547	2020-10-08	GV	B.1.177	Europe	Switzerland	NA
EPI_ISL_603663	2020-10-14	GH	B.1.160	Europe	Switzerland	NA
EPI_ISL_603666	2020-10-14	GR	B.1.1.153	Europe	Switzerland	NA
EPI_ISL_603427	2020-10-07	GV	B.1.177.44	Europe	Switzerland	NA
EPI_ISL_603473	2020-10-08	GV	B.1.177.23	Europe	Switzerland	NA
EPI_ISL_603493	2020-10-08	GV	B.1.177	Europe	Switzerland	NA
EPI_ISL_603322	2020-10-01	G	B.1.416.1	Europe	Switzerland	NA
EPI_ISL_603306	2020-10-01	GH	B.1.160	Europe	Switzerland	NA
EPI_ISL_603273	2020-10-01	GR	B.1.1.70	Europe	Switzerland	NA
EPI_ISL_560510	2020-09-08	GH	B.1.160.14	Europe	Switzerland	NA
EPI_ISL_560469	2020-09-10	GV	B.1.177.23	Europe	Switzerland	NA
EPI_ISL_541422	2020-09-02	GV	B.1.177.23	Europe	Switzerland	NA
EPI_ISL_539457	2020-08-27	GV	B.1.177	Europe	Switzerland	NA
EPI_ISL_2201062	2020-12-27	GH	B.1.582	North.America	USA	NA
EPI_ISL_1239066	2020-12-15	GH	B.1.2	North.America	USA	NA
EPI_ISL_2201816	2020-12-28	GR	B.1.1.222	North.America	USA	NA
EPI_ISL_2201963	2020-12-28	GH	B.1.577	North.America	USA	NA
EPI_ISL_2202089	2020-12-28	GR	B.1.1	North.America	USA	NA
EPI_ISL_2202298	2020-12-21	GH	B.1.2	North.America	USA	NA
EPI_ISL_2202323	2020-12-21	GH	B.1.2	North.America	USA	NA
EPI_ISL_2202346	2020-12-29	GH	B.1.2	North.America	USA	NA
EPI_ISL_2203041	2020-12-29	GH	B.1.564	North.America	USA	NA
EPI_ISL_2203765	2020-12-01	GH	B.1.2	North.America	USA	NA
EPI_ISL_2203832	2020-12-02	G	B.1.396	North.America	USA	NA
EPI_ISL_737645	2020-12-10	GV	B.1.177.44	Europe	Switzerland	NA
EPI_ISL_737875	2020-12-03	GV	B.1.177	Europe	Switzerland	NA
EPI_ISL_796315	2020-12-26	G	B.1.258	Europe	Switzerland	NA
EPI_ISL_2125932	2020-12-27	GV	B.1.177	Europe	United.Kingdom	NA
EPI_ISL_1004805	2020-12-30	GH	B.1.36.1	Europe	Switzerland	NA
EPI_ISL_2205306	2020-12-08	GH	B.1.2	North.America	USA	NA
EPI_ISL_1004906	2020-12-28	GV	B.1.177.43	Europe	Switzerland	NA
EPI_ISL_1004730	2020-12-31	GR	B.1.1.58	Europe	Switzerland	NA
EPI_ISL_1260440	2020-12-02	GH	B.1.160.16	Europe	Switzerland	NA
EPI_ISL_1259464	2020-12-23	GH	B.1.160.16	Europe	Switzerland	NA
EPI_ISL_1260432	2020-11-21	GR	B.1.1.39	Europe	Switzerland	NA
EPI_ISL_1260505	2020-11-22	GV	B.1.177.43	Europe	Switzerland	NA
EPI_ISL_1260550	2020-12-31	GV	B.1.177.44	Europe	Switzerland	NA
EPI_ISL_651703	2020-11-03	GV	B.1.177.26	Europe	United.Kingdom	NA
EPI_ISL_2209648	2020-12-04	G	B.1.243	North.America	USA	NA
EPI_ISL_1195075	2020-11-15	G	B.1.258	Europe	Switzerland	NA
EPI_ISL_1194884	2020-11-17	GV	B.1.177	Europe	Switzerland	NA
EPI_ISL_1130857	2020-12-08	GR	B.1.1	Europe	Switzerland	NA
EPI_ISL_1130711	2020-10-12	GV	B.1.177	Europe	Switzerland	NA
EPI_ISL_1130640	2020-11-23	GH	B.1.177	Europe	Switzerland	NA
EPI_ISL_1130146	2020-12-07	GR	B.1.1.39	Europe	Switzerland	NA
EPI_ISL_1129544	2020-12-01	GV	B.1.177.43	Europe	Switzerland	NA
EPI_ISL_1119905	2020-11-12	GH	B.1.160.14	Europe	Switzerland	NA
EPI_ISL_1119827	2020-11-09	GV	B.1.177.80	Europe	Switzerland	NA
EPI_ISL_1119946	2020-11-12	GH	B.1.160.12	Europe	Switzerland	NA
EPI_ISL_1119940	2020-11-12	GH	B.1.160	Europe	Switzerland	NA
EPI_ISL_1119852	2020-11-09	GH	B.1.160.16	Europe	Switzerland	NA
EPI_ISL_1119889	2020-11-09	G	B.1.146	Europe	Switzerland	NA
EPI_ISL_1119787	2020-11-08	GH	B.1.160	Europe	Switzerland	NA
EPI_ISL_1119788	2020-11-08	GV	B.1.177.44	Europe	Switzerland	NA
EPI_ISL_1119584	2020-11-04	GR	B.1.1.144	Europe	Switzerland	NA
EPI_ISL_1119583	2020-11-04	GV	B.1.177	Europe	Switzerland	NA
EPI_ISL_1119590	2020-11-04	GR	B.1.1.39	Europe	Switzerland	NA
EPI_ISL_1119494	2020-11-02	GR	B.1.1.269	Europe	Switzerland	NA
EPI_ISL_1119702	2020-11-07	GV	B.1.177.44	Europe	Switzerland	NA
EPI_ISL_1119601	2020-11-04	GH	B.1.160.30	Europe	Switzerland	NA
EPI_ISL_1119636	2020-11-07	GR	B.1.1.39	Europe	Switzerland	NA
EPI_ISL_1119639	2020-11-07	GV	B.1.177	Europe	Switzerland	NA
EPI_ISL_1119758	2020-11-08	GH	B.1.160	Europe	Switzerland	NA
EPI_ISL_1119742	2020-11-08	GH	B.1.160.15	Europe	Switzerland	NA
EPI_ISL_1119649	2020-11-07	G	B.1.416.1	Europe	Switzerland	NA
EPI_ISL_1119765	2020-11-08	GH	B.1.160.29	Europe	Switzerland	NA
EPI_ISL_1119644	2020-11-07	GV	B.1.177.44	Europe	Switzerland	NA
EPI_ISL_1119537	2020-11-04	GH	B.1.160	Europe	Switzerland	NA
EPI_ISL_1119682	2020-11-07	GH	B.1.160.16	Europe	Switzerland	NA
EPI_ISL_1119466	2020-11-02	GV	B.1.177.44	Europe	Switzerland	NA
EPI_ISL_1119380	2020-11-07	GV	B.1.177.44	Europe	Switzerland	NA
EPI_ISL_1119028	2020-11-07	GH	B.1.160	Europe	Switzerland	NA
EPI_ISL_2212653	2020-12-11	GH	B.1.2	North.America	USA	NA
EPI_ISL_2212690	2020-12-11	GH	B.1.582	North.America	USA	NA
EPI_ISL_2212710	2020-12-04	GH	B.1.2	North.America	USA	NA
EPI_ISL_2001945	2020-12-28	G	B.1.258	Europe	Slovenia	NA
EPI_ISL_2213408	2020-12-04	GH	B.1.2	North.America	USA	NA
EPI_ISL_1503953	2020-12-28	GH	B.1.2	North.America	USA	NA
EPI_ISL_1503939	2020-12-22	G	B.1.243	North.America	USA	NA
EPI_ISL_754772	2020-11-30	GH	B.1.2	North.America	USA	NA
EPI_ISL_1278085	2020-12-30	GH	B.1.2	North.America	USA	NA
EPI_ISL_1916494	2020-11-30	GR	B.1.1.411	Asia	India	NA
EPI_ISL_1916496	2020-11-24	G	B.1	Asia	India	NA
EPI_ISL_1916497	2020-11-25	G	B.1	Asia	India	NA
EPI_ISL_1916493	2020-11-29	G	B.1	Asia	India	NA
EPI_ISL_1916498	2020-11-26	G	B.1	Asia	India	NA
EPI_ISL_1916277	2020-12-01	GR	B.1.1.192	Asia	India	NA
EPI_ISL_1916312	2020-12-02	GH	B.1.36	Asia	India	NA
EPI_ISL_1916293	2020-12-21	GH	B.1.36.29	Asia	India	NA
EPI_ISL_1916278	2020-12-04	G	B.1	Asia	India	NA
EPI_ISL_1916370	2020-12-02	GR	B.1.1.306	Asia	India	NA
EPI_ISL_1916371	2020-12-07	GR	B.1.1	Asia	India	NA
EPI_ISL_909957	2020-11-04	GR	B.1.1.326	Asia	India	NA
EPI_ISL_909962	2020-11-22	GR	B.1.1.326	Asia	India	NA
EPI_ISL_851050	2020-07-20	GR	B.1.1.326	Asia	India	NA
EPI_ISL_1360308	2020-12-09	GH	B.1.36.29	Asia	India	NA
EPI_ISL_1360319	2020-12-20	GH	B.1.36	Asia	India	NA
EPI_ISL_1360300	2020-12-01	G	B.1	Asia	India	NA
EPI_ISL_1360296	2020-11-27	GR	B.1.1.194	Asia	India	NA
EPI_ISL_2215120	2020-12-01	GH	B.1.2	North.America	USA	NA
EPI_ISL_2215134	2020-12-04	GH	B.1.2	North.America	USA	NA
EPI_ISL_2215151	2020-12-02	G	B.1.234	North.America	USA	NA
EPI_ISL_2215395	2020-11-21	GH	B.1.2	North.America	USA	NA
EPI_ISL_2215398	2020-11-23	GH	B.1.2	North.America	USA	NA
EPI_ISL_2215421	2020-11-22	G	B.1.396	North.America	USA	NA
EPI_ISL_2215496	2020-11-19	GH	B.1.2	North.America	USA	NA
EPI_ISL_2215515	2020-11-21	GH	B.1.2	North.America	USA	NA
EPI_ISL_2215648	2020-12-02	GH	B.1.36	North.America	USA	NA
EPI_ISL_2215673	2020-12-01	GH	B.1.2	North.America	USA	NA
EPI_ISL_2215922	2020-12-01	G	B.1.243	North.America	USA	NA
EPI_ISL_2216078	2020-08-14	G	B.1	North.America	USA	NA
EPI_ISL_5441236	2020-07-21	GH	B.1.509	North.America	USA	NA
EPI_ISL_7210501	2020-12-03	G	B.1.258	Europe	Cyprus	NA
EPI_ISL_2218940	2020-08-12	G	B.1	North.America	USA	NA
EPI_ISL_2220932	2020-08-09	GH	B.1.576	North.America	USA	NA
EPI_ISL_2221556	2020-08-10	GH	B.1.576	North.America	USA	NA
EPI_ISL_2221560	2020-08-09	GH	B.1.369	North.America	USA	NA
EPI_ISL_2221613	2020-08-08	GH	B.1.564	North.America	USA	NA
EPI_ISL_12625129	2020-09-10	GR	B.1.1.432	North.America	Mexico	NA
EPI_ISL_12624948	2020-08-28	GR	B.1.1.222	North.America	Mexico	NA
EPI_ISL_3031320	2020-11-10	GR	P.2	South.America	Brazil	NA
EPI_ISL_3031321	2020-11-19	GR	B.1.1.33	South.America	Brazil	NA
EPI_ISL_3031322	2020-11-17	GR	B.1.1.33	South.America	Brazil	NA
EPI_ISL_3031324	2020-12-23	GR	P.2	South.America	Brazil	NA
EPI_ISL_3031325	2020-11-26	GR	B.1.1.33	South.America	Brazil	NA
EPI_ISL_3031326	2020-11-26	GR	P.2	South.America	Brazil	NA
EPI_ISL_3031329	2020-12-11	GR	B.1.1.28	South.America	Brazil	NA
EPI_ISL_3031330	2020-12-18	GR	B.1.1.33	South.America	Brazil	NA
EPI_ISL_2222187	2020-08-06	GH	B.1.582	North.America	USA	NA
EPI_ISL_2222458	2020-08-06	G	B.1.206	North.America	USA	NA
EPI_ISL_2222603	2020-08-06	G	B.1.78	North.America	USA	NA
EPI_ISL_2222612	2020-08-06	G	B.1.2	North.America	USA	NA
EPI_ISL_930776	2020-12-31	L	B	North.America	USA	NA
EPI_ISL_2223355	2020-08-04	G	B.1.206	North.America	USA	NA
EPI_ISL_8147365	2020-10-14	G	B.1.524	Asia	Malaysia	NA
EPI_ISL_8147372	2020-12-05	GH	B.1.36.16	Asia	Malaysia	NA
EPI_ISL_8147380	2020-12-11	G	B.1.524	Asia	Malaysia	NA
EPI_ISL_1373286	2020-10-21	O	B	Europe	Germany	NA
EPI_ISL_3370904	2020-12-18	GR	B.1.1.434	North.America	USA	NA
EPI_ISL_2232192	2020-11-12	GR	B.1.1	Europe	Greece	NA
EPI_ISL_2789855	2020-12-26	GH	B.1.160	Europe	France	ARA
EPI_ISL_2789926	2020-07-20	G	B.1.240	North.America	USA	NA
EPI_ISL_2241517	2020-12-02	GR	B.1.1.33	South.America	Brazil	NA
EPI_ISL_2241523	2020-12-16	GR	P.2	South.America	Brazil	NA
EPI_ISL_2241534	2020-12-21	GR	B.1.1	South.America	Brazil	NA
EPI_ISL_2241591	2020-11-05	GR	N.9	South.America	Brazil	NA
EPI_ISL_2241600	2020-11-19	GR	N.9	South.America	Brazil	NA
EPI_ISL_1304759	2020-12-19	G	B.1	North.America	USA	NA
EPI_ISL_2869786	2020-10-07	GH	B.1.160	Europe	Germany	NA
EPI_ISL_2872405	2020-09-03	GH	B.1.9.4	Europe	Germany	NA
EPI_ISL_2497435	2020-08-06	GR	B.1.1.33	South.America	Brazil	NA
EPI_ISL_2017268	2020-12-29	GR	P.7	South.America	Brazil	NA
EPI_ISL_2017267	2020-12-16	GR	P.2	South.America	Brazil	NA
EPI_ISL_2921603	2020-08-11	GR	B.1.1.33	South.America	Brazil	NA
EPI_ISL_2921605	2020-09-11	GR	B.1.1.33	South.America	Brazil	NA
EPI_ISL_653480	2020-07-23	GH	B.1.595	North.America	USA	NA
EPI_ISL_3259351	2020-08-10	GR	B.1.1.28	South.America	Brazil	NA
EPI_ISL_2348593	2020-08-20	GR	B.1.1.28	South.America	Brazil	NA
EPI_ISL_2348594	2020-10-26	GR	P.2	South.America	Brazil	NA
EPI_ISL_2348616	2020-09-18	GR	B.1.1.33	South.America	Brazil	NA
EPI_ISL_1373268	2020-12-28	O	B	Europe	Germany	NA
EPI_ISL_1373287	2020-11-16	O	B	Europe	Germany	NA
EPI_ISL_1373259	2020-11-16	O	B	Europe	Germany	NA
EPI_ISL_2188000	2020-08-14	GR	B.1.1.33	South.America	Brazil	NA
EPI_ISL_2187989	2020-07-22	GR	B.1.1.33	South.America	Brazil	NA
EPI_ISL_2248773	2020-12-11	GR	N.9	South.America	Brazil	NA
EPI_ISL_2102517	2020-09-25	GR	B.1.1.28	South.America	Brazil	NA
EPI_ISL_2017458	2020-12-28	GR	P.2	South.America	Brazil	NA
EPI_ISL_2017447	2020-12-28	GR	B.1.1.332	South.America	Brazil	NA
EPI_ISL_2017302	2020-12-22	GR	P.2	South.America	Brazil	NA
EPI_ISL_2017316	2020-12-30	GR	P.2	South.America	Brazil	NA
EPI_ISL_2017254	2020-12-08	GR	P.7	South.America	Brazil	NA
EPI_ISL_2017258	2020-12-29	GR	B.1.1.28	South.America	Brazil	NA
EPI_ISL_2017265	2020-12-08	GR	P.2	South.America	Brazil	NA
EPI_ISL_2017264	2020-12-08	GR	B.1.1.28	South.America	Brazil	NA
EPI_ISL_2017261	2020-12-29	GR	P.2	South.America	Brazil	NA
EPI_ISL_2017269	2020-12-23	GR	P.2	South.America	Brazil	NA
EPI_ISL_2017243	2020-12-16	GR	B.1.1.28	South.America	Brazil	NA
EPI_ISL_2017246	2020-12-03	GR	N.9	South.America	Brazil	NA
EPI_ISL_2017245	2020-12-08	GR	P.2	South.America	Brazil	NA
EPI_ISL_2017242	2020-12-03	GR	P.2	South.America	Brazil	NA
EPI_ISL_2017275	2020-12-03	GR	B.1.1.28	South.America	Brazil	NA
EPI_ISL_2017274	2020-12-23	GR	B.1.1.332	South.America	Brazil	NA
EPI_ISL_2017276	2020-12-16	GR	B.1.1.28	South.America	Brazil	NA
EPI_ISL_2017272	2020-12-03	GR	P.2	South.America	Brazil	NA
EPI_ISL_2017271	2020-12-22	GR	B.1.1.28	South.America	Brazil	NA
EPI_ISL_2017277	2020-12-22	GR	P.2	South.America	Brazil	NA
EPI_ISL_2017280	2020-12-23	GR	P.2	South.America	Brazil	NA
EPI_ISL_2017270	2020-12-29	GR	P.2	South.America	Brazil	NA
EPI_ISL_2017281	2020-08-18	GR	B.1.1.33	South.America	Brazil	NA
EPI_ISL_2017315	2020-12-31	GR	N.9	South.America	Brazil	NA
EPI_ISL_2017253	2020-12-03	GR	B.1.1.28	South.America	Brazil	NA
EPI_ISL_2017252	2020-12-03	GR	P.2	South.America	Brazil	NA
EPI_ISL_2017251	2020-12-03	GR	B.1.1.28	South.America	Brazil	NA
EPI_ISL_2017250	2020-12-16	GR	P.2	South.America	Brazil	NA
EPI_ISL_2017259	2020-12-16	GR	B.1.1.28	South.America	Brazil	NA
EPI_ISL_2017257	2020-12-22	GR	P.2	South.America	Brazil	NA
EPI_ISL_2017256	2020-12-29	GR	P.2	South.America	Brazil	NA
EPI_ISL_2017263	2020-12-22	GR	P.2	South.America	Brazil	NA
EPI_ISL_2017266	2020-12-29	GR	B.1.1.28	South.America	Brazil	NA
EPI_ISL_2017248	2020-12-15	GR	P.2	South.America	Brazil	NA
EPI_ISL_2017247	2020-12-08	GR	P.7	South.America	Brazil	NA
EPI_ISL_2017244	2020-12-08	GR	B.1.1.33	South.America	Brazil	NA
EPI_ISL_2017457	2020-10-19	GR	B.1.1.28	South.America	Brazil	NA
EPI_ISL_2017273	2020-12-03	GR	P.2	South.America	Brazil	NA
EPI_ISL_2017279	2020-12-16	GR	P.2	South.America	Brazil	NA
EPI_ISL_2017278	2020-12-23	GR	P.2	South.America	Brazil	NA
EPI_ISL_2249352	2020-12-14	GR	B.1.1.28	South.America	Brazil	NA
EPI_ISL_9568411	2020-08-16	GR	B.1.1.28	South.America	Brazil	NA
EPI_ISL_2179072	2020-11-23	GH	B.1.2	North.America	USA	NA
EPI_ISL_2179196	2020-11-16	GH	B.1.429	North.America	USA	NA
EPI_ISL_1141013	2020-11-26	L	B	Europe	Germany	NA
EPI_ISL_2790446	2020-07-28	GR	B.1.1.186	North.America	USA	NA
EPI_ISL_2790454	2020-07-22	GR	B.1.1	North.America	USA	NA
EPI_ISL_2790456	2020-07-24	GR	B.1.1.231	North.America	USA	NA
EPI_ISL_2790461	2020-08-18	GH	B.1	North.America	USA	NA
EPI_ISL_3502736	2020-10-21	GV	B.1.177	Europe	Spain	NA
EPI_ISL_7210661	2020-12-23	G	B.1.258	Europe	Cyprus	NA
EPI_ISL_7210666	2020-12-23	G	B.1.258	Europe	Cyprus	NA
EPI_ISL_1357604	2020-11-09	GH	B.1	Africa	Kenya	NA
EPI_ISL_1357603	2020-09-29	GH	B.1.495	Africa	Kenya	NA
EPI_ISL_708652	2020-10-18	GH	B.1.459	Asia	Indonesia	NA
EPI_ISL_707696	2020-10-15	GH	B.1.459	Asia	Indonesia	NA
EPI_ISL_2565828	2020-11-10	GH	B.1.369	North.America	USA	NA
EPI_ISL_3758008	2020-09-14	GR	B.1.1	North.America	Mexico	NA
EPI_ISL_3758009	2020-09-14	GR	B.1.1.222	North.America	Mexico	NA
EPI_ISL_3758011	2020-09-17	GR	B.1.1.222	North.America	Mexico	NA
EPI_ISL_3758052	2020-10-23	GR	B.1.1.222	North.America	Mexico	NA
EPI_ISL_6581791	2020-11-19	GR	B.1.1	North.America	USA	NA
EPI_ISL_6581829	2020-11-01	GR	B.1.1.329	North.America	USA	NA
EPI_ISL_6581832	2020-11-01	GH	B.1.2	North.America	USA	NA
EPI_ISL_6581834	2020-11-01	GH	B.1.2	North.America	USA	NA
EPI_ISL_6581842	2020-11-01	GH	B.1.2	North.America	USA	NA
EPI_ISL_6581849	2020-11-01	GH	B.1.2	North.America	USA	NA
EPI_ISL_6581855	2020-12-07	GR	B.1.1.222	North.America	USA	NA
EPI_ISL_6581857	2020-11-01	GH	B.1.2	North.America	USA	NA
EPI_ISL_6581865	2020-11-01	GH	B.1.2	North.America	USA	NA
EPI_ISL_6581873	2020-11-04	GH	B.1.2	North.America	USA	NA
EPI_ISL_6581883	2020-11-11	GH	B.1.436	North.America	USA	NA
EPI_ISL_6581886	2020-11-30	GH	B.1.2	North.America	USA	NA
EPI_ISL_2003793	2020-08-06	GH	B.1.311	North.America	USA	NA
EPI_ISL_626555	2020-07-25	GR	N.4	South.America	Chile	NA
EPI_ISL_626559	2020-08-07	GR	N.4	South.America	Chile	NA
EPI_ISL_626550	2020-07-20	GR	N.4	South.America	Chile	NA
EPI_ISL_626565	2020-07-26	GR	N.4	South.America	Chile	NA
EPI_ISL_8005038	2020-11-23	GR	P.2	South.America	Brazil	NA
EPI_ISL_1304649	2020-12-23	GH	B.1.2	North.America	USA	NA
EPI_ISL_2883628	2020-11-30	GH	B.1.349	North.America	Canada	NA
EPI_ISL_2883633	2020-12-29	G	B.1.609	North.America	Canada	NA
EPI_ISL_2883144	2020-12-28	GH	B.1.438.1	North.America	Canada	NA
EPI_ISL_2883321	2020-11-21	GR	AE.8	North.America	Canada	NA
EPI_ISL_653504	2020-07-27	GH	B.1	North.America	USA	NA
EPI_ISL_12234976	2020-10-07	G	B.1	North.America	USA	NA
EPI_ISL_1498152	2020-12-21	GR	B.1.1.25	Asia	Bangladesh	NA
EPI_ISL_823240	2020-12-15	GV	B.1.177.7	Europe	United.Kingdom	NA
EPI_ISL_8005609	2020-11-30	GR	P.2	South.America	Brazil	NA
EPI_ISL_2791192	2020-08-01	GR	B.1.1.291	North.America	USA	NA
EPI_ISL_2279772	2020-08-15	G	B.1	North.America	USA	NA
EPI_ISL_2284147	2020-12-02	GR	B.1.1.359	North.America	USA	NA
EPI_ISL_653924	2020-08-24	GR	B.1.1	Europe	Russia	NA
EPI_ISL_2291008	2020-11-16	GH	B.1.2	North.America	USA	NA
EPI_ISL_3105780	2020-12-09	GH	B.1.2	North.America	USA	NA
EPI_ISL_2291408	2020-12-14	G	B.1.561	North.America	USA	NA
EPI_ISL_7211108	2020-08-31	GR	B.1.1.25	Asia	Bangladesh	NA
EPI_ISL_7211113	2020-08-31	GR	B.1.1	Asia	Bangladesh	NA
EPI_ISL_2294982	2020-09-18	GH	B.1.2	North.America	USA	NA
EPI_ISL_2295052	2020-09-16	GH	B.1.564	North.America	USA	NA
EPI_ISL_10909966	2020-08-11	GR	B.1.1	South.America	Brazil	NA
EPI_ISL_10909965	2020-08-04	GR	B.1.1.33	South.America	Brazil	NA
EPI_ISL_10909979	2020-11-10	GR	B.1.1.33	South.America	Brazil	NA
EPI_ISL_10909982	2020-11-13	GR	B.1.1.28	South.America	Brazil	NA
EPI_ISL_10909971	2020-09-30	G	B.1.212	South.America	Brazil	NA
EPI_ISL_10909969	2020-09-18	GR	B.1.1	South.America	Brazil	NA
EPI_ISL_10909968	2020-08-12	GR	B.1.1	South.America	Brazil	NA
EPI_ISL_1040085	2020-10-31	GR	B.1.1	North.America	USA	NA
EPI_ISL_653500	2020-07-25	GH	B.1	North.America	USA	NA
EPI_ISL_7570433	2020-11-01	GH	B.1.2	North.America	USA	NA
EPI_ISL_7570405	2020-11-01	GH	B.1.2	North.America	USA	NA
EPI_ISL_7570406	2020-11-01	GH	B.1.2	North.America	USA	NA
EPI_ISL_7211253	2020-08-13	GR	B.1.1.25	Asia	Bangladesh	NA
EPI_ISL_2301632	2020-12-09	GV	B.1.177	Europe	Greece	NA
EPI_ISL_2301804	2020-12-18	GR	AD.2	Europe	Greece	NA
EPI_ISL_2301863	2020-12-23	GR	B.1.1	Europe	Greece	NA
EPI_ISL_2301870	2020-12-21	G	B.1.221	Europe	Greece	NA
EPI_ISL_7211288	2020-07-22	GR	B.1.1.25	Asia	Bangladesh	NA
EPI_ISL_2301930	2020-12-15	GH	B.1.474	Europe	Greece	NA
EPI_ISL_6000496	2020-09-25	G	B.1.258	Europe	Romania	NA
EPI_ISL_6000500	2020-09-29	G	B.1	Europe	Romania	NA
EPI_ISL_1068095	2020-09-15	GR	B.1.1.28	South.America	Brazil	NA
EPI_ISL_1068234	2020-07-28	GR	B.1.1.33	South.America	Brazil	NA
EPI_ISL_4291335	2020-08-20	GR	B.1.1.28	South.America	Argentina	NA
EPI_ISL_4291336	2020-08-10	GH	B.1.499	South.America	Argentina	NA
EPI_ISL_1039578	2020-11-09	G	B.1.234	North.America	USA	NA
EPI_ISL_1039600	2020-11-17	GH	B.1.2	North.America	USA	NA
EPI_ISL_1039621	2020-11-24	GH	B.1.2	North.America	USA	NA
EPI_ISL_1040112	2020-11-21	GR	B.1.1	North.America	USA	NA
EPI_ISL_1040082	2020-10-31	GR	B.1.1	North.America	USA	NA
EPI_ISL_1039561	2020-11-03	GH	B.1.2	North.America	USA	NA
EPI_ISL_1039636	2020-11-25	GH	B.1.2	North.America	USA	NA
EPI_ISL_1039525	2020-11-18	GH	B.1.595	North.America	USA	NA
EPI_ISL_1039618	2020-11-23	GH	B.1.2	North.America	USA	NA
EPI_ISL_2312537	2020-11-01	GR	B.1.1.194	Europe	Greece	NA
EPI_ISL_6604124	2020-11-10	GR	B.1.1.464	North.America	USA	NA
EPI_ISL_4291319	2020-11-23	GH	B.1.499	South.America	Argentina	NA
EPI_ISL_4291320	2020-11-17	GR	N.5	South.America	Argentina	NA
EPI_ISL_4291325	2020-10-27	GH	B.1.499	South.America	Argentina	NA
EPI_ISL_4291329	2020-10-18	GR	N.5	South.America	Argentina	NA
EPI_ISL_4291330	2020-09-11	GH	B.1.499	South.America	Argentina	NA
EPI_ISL_2190676	2020-12-21	GH	B.1.595	North.America	USA	NA
EPI_ISL_4291340	2020-07-27	GH	B.1.499	South.America	Argentina	NA
EPI_ISL_6604219	2020-11-30	GH	B.1.567	North.America	USA	NA
EPI_ISL_766999	2020-11-22	G	B.1.243	North.America	USA	NA
EPI_ISL_767012	2020-11-30	G	B.1.243	North.America	USA	NA
EPI_ISL_3388797	2020-12-30	GH	B.1.564	North.America	USA	NA
EPI_ISL_7147706	2020-09-02	GR	B.1.1	North.America	USA	NA
EPI_ISL_7147823	2020-10-08	GH	B.1.2	North.America	USA	NA
EPI_ISL_2992027	2020-09-17	GH	B.1.119	North.America	USA	NA
EPI_ISL_2992029	2020-09-17	GV	B.1.243	North.America	USA	NA
EPI_ISL_2992036	2020-12-07	G	B.1.234	North.America	USA	NA
EPI_ISL_6604216	2020-11-20	GH	B.1.576	North.America	USA	NA
EPI_ISL_6604217	2020-11-22	GH	B.1.2	North.America	USA	NA
EPI_ISL_6604221	2020-12-03	GR	B.1.1.518	North.America	USA	NA
EPI_ISL_6604335	2020-12-23	GH	B.1.2	North.America	USA	NA
EPI_ISL_1324322	2020-09-24	GH	B.1.2	North.America	USA	NA
EPI_ISL_1324323	2020-09-24	GH	B.1.2	North.America	USA	NA
EPI_ISL_1324216	2020-09-14	GH	B.1.574	North.America	USA	NA
EPI_ISL_1324334	2020-09-25	GH	B.1.2	North.America	USA	NA
EPI_ISL_1324331	2020-09-24	GH	B.1.2	North.America	USA	NA
EPI_ISL_1324210	2020-09-12	GH	B.1.574	North.America	USA	NA
EPI_ISL_1324178	2020-09-08	GH	B.1.2	North.America	USA	NA
EPI_ISL_1324222	2020-09-15	G	B.1.206	North.America	USA	NA
EPI_ISL_1324225	2020-09-15	G	B.1	North.America	USA	NA
EPI_ISL_1324306	2020-09-23	GH	B.1.595	North.America	USA	NA
EPI_ISL_1324274	2020-09-19	GH	B.1	North.America	USA	NA
EPI_ISL_1324181	2020-09-08	GH	B.1.571	North.America	USA	NA
EPI_ISL_1324239	2020-09-15	G	B.1	North.America	USA	NA
EPI_ISL_1324292	2020-09-22	GH	B.1.2	North.America	USA	NA
EPI_ISL_1324246	2020-09-17	GH	B.1.2	North.America	USA	NA
EPI_ISL_1324258	2020-09-18	GH	B.1.2	North.America	USA	NA
EPI_ISL_1324254	2020-09-17	GH	B.1.2	North.America	USA	NA
EPI_ISL_1324209	2020-09-12	GH	B.1.574	North.America	USA	NA
EPI_ISL_1324325	2020-09-24	GH	B.1.2	North.America	USA	NA
EPI_ISL_574428	2020-08-26	GH	B.1.595.1	North.America	USA	NA
EPI_ISL_574365	2020-08-22	GH	B.1.595.1	North.America	USA	NA
EPI_ISL_574407	2020-08-25	GH	B.1.595.1	North.America	USA	NA
EPI_ISL_574372	2020-08-22	GH	B.1.595.1	North.America	USA	NA
EPI_ISL_574356	2020-08-22	GH	B.1.595.1	North.America	USA	NA
EPI_ISL_574331	2020-08-11	GH	B.1.574	North.America	USA	NA
EPI_ISL_574379	2020-08-22	GH	B.1.595.1	North.America	USA	NA
EPI_ISL_574397	2020-08-22	GH	B.1.595.1	North.America	USA	NA
EPI_ISL_7147689	2020-09-02	GH	B.1.576	North.America	USA	NA
EPI_ISL_578949	2020-08-05	GH	B.1.571	North.America	USA	NA
EPI_ISL_7147666	2020-10-22	GH	B.1.3	North.America	USA	NA
EPI_ISL_653483	2020-07-23	GH	B.1.595	North.America	USA	NA
EPI_ISL_653694	2020-08-20	GH	B.1.265	North.America	USA	NA
EPI_ISL_653680	2020-08-18	GH	B.1.2	North.America	USA	NA
EPI_ISL_653673	2020-08-18	GH	B.1.2	North.America	USA	NA
EPI_ISL_653726	2020-08-25	GH	B.1.2	North.America	USA	NA
EPI_ISL_653724	2020-08-25	GH	B.1.2	North.America	USA	NA
EPI_ISL_653686	2020-08-20	GH	B.1.576	North.America	USA	NA
EPI_ISL_653678	2020-08-18	GH	B.1.2	North.America	USA	NA
EPI_ISL_2323084	2020-10-08	GV	B.1.177.32	Europe	Spain	NA
EPI_ISL_653527	2020-07-28	GH	B.1.576	North.America	USA	NA
EPI_ISL_653685	2020-08-20	GH	B.1.574	North.America	USA	NA
EPI_ISL_653737	2020-08-25	GH	B.1.2	North.America	USA	NA
EPI_ISL_653540	2020-07-28	GR	B.1.1	North.America	USA	NA
EPI_ISL_653623	2020-08-11	GH	B.1.574	North.America	USA	NA
EPI_ISL_653439	2020-07-20	GH	B.1.574	North.America	USA	NA
EPI_ISL_653521	2020-07-28	GH	B.1.576	North.America	USA	NA
EPI_ISL_653502	2020-07-27	GH	B.1.576	North.America	USA	NA
EPI_ISL_653519	2020-07-28	GH	B.1.564	North.America	USA	NA
EPI_ISL_653509	2020-07-27	GH	B.1.576	North.America	USA	NA
EPI_ISL_653520	2020-07-28	GH	B.1.574	North.America	USA	NA
EPI_ISL_653729	2020-08-25	GH	B.1.2	North.America	USA	NA
EPI_ISL_653725	2020-08-25	GH	B.1.2	North.America	USA	NA
EPI_ISL_653732	2020-08-25	GH	B.1.2	North.America	USA	NA
EPI_ISL_653703	2020-08-24	GH	B.1	North.America	USA	NA
EPI_ISL_653716	2020-08-25	GH	B.1.571	North.America	USA	NA
EPI_ISL_653450	2020-07-20	GH	B.1.582	North.America	USA	NA
EPI_ISL_1039614	2020-11-23	GH	B.1.265	North.America	USA	NA
EPI_ISL_1039620	2020-11-23	G	B.1.234	North.America	USA	NA
EPI_ISL_1039544	2020-10-16	GH	B.1.509	North.America	USA	NA
EPI_ISL_1039555	2020-10-22	G	B.1.234	North.America	USA	NA
EPI_ISL_1039563	2020-11-04	GH	B.1.2	North.America	USA	NA
EPI_ISL_1039616	2020-11-23	GR	B.1.1.416	North.America	USA	NA
EPI_ISL_893716	2020-12-09	GR	B.1.1.214	Asia	Japan	NA
EPI_ISL_893666	2020-12-16	GR	B.1.1.214	Asia	Japan	NA
EPI_ISL_893376	2020-10-22	GR	B.1.1.214	Asia	Japan	NA
EPI_ISL_893615	2020-12-02	GR	B.1.1.214	Asia	Japan	NA
EPI_ISL_893550	2020-11-17	GR	B.1.1.214	Asia	Japan	NA
EPI_ISL_893525	2020-11-14	GR	B.1.1.214	Asia	Japan	NA
EPI_ISL_893415	2020-11-02	GR	B.1.1.214	Asia	Japan	NA
EPI_ISL_893541	2020-11-16	GR	B.1.1.214	Asia	Japan	NA
EPI_ISL_1017541	2020-12-21	GH	B.1.2	North.America	USA	NA
EPI_ISL_1017531	2020-12-22	GR	B.1.1.28	North.America	USA	NA
EPI_ISL_1017542	2020-12-20	GH	B.1.2	North.America	USA	NA
EPI_ISL_1017580	2020-11-20	GR	B.1.1.486	North.America	USA	NA
EPI_ISL_1017582	2020-11-17	GR	B.1.1.434	North.America	USA	NA
EPI_ISL_1017510	2020-12-29	GH	B.1.2	North.America	USA	NA
EPI_ISL_1017507	2020-12-29	GH	B.1.517	North.America	USA	NA
EPI_ISL_849324	2020-12-31	GH	B.1.2	North.America	USA	NA
EPI_ISL_937069	2020-09-10	GH	B.1.595	North.America	USA	NA
EPI_ISL_937029	2020-09-09	G	B.1.397	North.America	USA	NA
EPI_ISL_937038	2020-08-20	GH	B.1.265	North.America	USA	NA
EPI_ISL_937034	2020-09-23	G	B.1	North.America	USA	NA
EPI_ISL_937105	2020-10-20	G	B.1.234	North.America	USA	NA
EPI_ISL_937025	2020-08-19	GH	B.1.2	North.America	USA	NA
EPI_ISL_937060	2020-10-11	G	B.1.243	North.America	USA	NA
EPI_ISL_937071	2020-10-08	GR	B.1.1.337	North.America	USA	NA
EPI_ISL_937083	2020-10-13	GH	B.1.2	North.America	USA	NA
EPI_ISL_2329221	2020-12-17	G	B.1.232	North.America	Mexico	NA
EPI_ISL_2329260	2020-12-23	G	B.1.551	North.America	Mexico	NA
EPI_ISL_1168814	2020-12-20	GR	B.1.1.214	Asia	Japan	NA
EPI_ISL_8064927	2020-12-17	GH	B.1.2	North.America	USA	NA
EPI_ISL_579044	2020-08-06	GH	B.1.595	North.America	USA	NA
EPI_ISL_579049	2020-08-06	GH	B.1.595	North.America	USA	NA
EPI_ISL_578938	2020-08-04	GH	B.1	North.America	USA	NA
EPI_ISL_578950	2020-08-05	GH	B.1.2	North.America	USA	NA
EPI_ISL_574384	2020-08-22	GH	B.1.595.1	North.America	USA	NA
EPI_ISL_574398	2020-08-22	G	B.1	North.America	USA	NA
EPI_ISL_574423	2020-08-26	GH	B.1.595.1	North.America	USA	NA
EPI_ISL_574427	2020-08-26	GH	B.1.595.1	North.America	USA	NA
EPI_ISL_574359	2020-08-22	GH	B.1.595.1	North.America	USA	NA
EPI_ISL_574388	2020-08-22	GH	B.1.595.1	North.America	USA	NA
EPI_ISL_2501526	2020-11-28	GH	B.1.36.29	Asia	India	NA
EPI_ISL_2501527	2020-10-12	GH	B.1.36.29	Asia	India	NA
EPI_ISL_2501528	2020-09-27	GH	B.1.36	Asia	India	NA
EPI_ISL_2501529	2020-08-25	GH	B.1.36	Asia	India	NA
EPI_ISL_11537855	2020-11-30	GH	B.1.2	North.America	USA	NA
EPI_ISL_11537850	2020-11-30	GH	B.1.2	North.America	USA	NA
EPI_ISL_11537903	2020-11-30	GH	B.1.2	North.America	USA	NA
EPI_ISL_11537799	2020-11-30	GH	B.1.2	North.America	USA	NA
EPI_ISL_11537831	2020-11-24	G	B.1.240	North.America	USA	NA
EPI_ISL_11537837	2020-11-23	GR	B.1.1.222	North.America	USA	NA
EPI_ISL_11537933	2020-11-23	GR	B.1.1.222	North.America	USA	NA
EPI_ISL_11537941	2020-11-30	GH	B.1.2	North.America	USA	NA
EPI_ISL_11537854	2020-12-01	GH	B.1.2	North.America	USA	NA
EPI_ISL_11537849	2020-11-24	GH	B.1.2	North.America	USA	NA
EPI_ISL_11537856	2020-11-24	GH	B.1.2	North.America	USA	NA
EPI_ISL_11537980	2020-11-23	GR	B.1.1.222	North.America	USA	NA
EPI_ISL_579042	2020-08-06	GH	B.1.595	North.America	USA	NA
EPI_ISL_1240648	2020-08-11	GH	B.1.504	Asia	Israel	NA
EPI_ISL_578831	2020-07-29	GH	B.1.590	North.America	USA	NA
EPI_ISL_578965	2020-08-05	GH	B.1.571	North.America	USA	NA
EPI_ISL_579008	2020-08-06	GH	B.1	North.America	USA	NA
EPI_ISL_1039588	2020-11-13	GH	B.1.2	North.America	USA	NA
EPI_ISL_1039554	2020-10-22	GH	B.1.2	North.America	USA	NA
EPI_ISL_1039637	2020-11-27	GH	B.1.2	North.America	USA	NA
EPI_ISL_1039529	2020-11-27	GH	B.1.2	North.America	USA	NA
EPI_ISL_1039630	2020-11-25	GH	B.1.577	North.America	USA	NA
EPI_ISL_1164887	2020-09-21	G	B.1.556	North.America	USA	NA
EPI_ISL_1164889	2020-09-21	GH	B.1.2	North.America	USA	NA
EPI_ISL_7715435	2020-12-13	GH	B.1.2	North.America	USA	NA
EPI_ISL_7715426	2020-12-21	GH	B.1.2	North.America	USA	NA
EPI_ISL_579035	2020-08-06	GH	B.1.595	North.America	USA	NA
EPI_ISL_1164906	2020-09-29	GH	B.1.340	North.America	USA	NA
EPI_ISL_578849	2020-07-30	GH	B.1.595	North.America	USA	NA
EPI_ISL_578897	2020-07-30	GH	B.1.595	North.America	USA	NA
EPI_ISL_578951	2020-08-05	GH	B.1.571	North.America	USA	NA
EPI_ISL_579032	2020-08-06	GH	B.1.595	North.America	USA	NA
EPI_ISL_579057	2020-08-07	GR	B.1.1.226	North.America	USA	NA
EPI_ISL_578953	2020-08-05	GH	B.1.574	North.America	USA	NA
EPI_ISL_579052	2020-08-06	GH	B.1.324	North.America	USA	NA
EPI_ISL_605446	2020-09-16	O	B.1.564	North.America	USA	NA
EPI_ISL_605521	2020-09-09	GH	B.1.2	North.America	USA	NA
EPI_ISL_605560	2020-09-11	GH	B.1.564	North.America	USA	NA
EPI_ISL_605590	2020-09-11	GH	B.1.564	North.America	USA	NA
EPI_ISL_3800851	2020-11-13	GV	B.1.177.51	Europe	Italy	NA
EPI_ISL_3800878	2020-12-15	GV	B.1.177	Europe	Italy	NA
EPI_ISL_677486	2020-10-17	GH	B.1.2	North.America	USA	NA
EPI_ISL_605600	2020-09-11	GH	B.1.564	North.America	USA	NA
EPI_ISL_9509915	2020-10-06	GH	B.1.265	North.America	USA	NA
EPI_ISL_605637	2020-09-14	GH	B.1.564	North.America	USA	NA
EPI_ISL_12035504	2020-11-10	GH	B.1.2	North.America	USA	NA
EPI_ISL_12035570	2020-11-10	GH	B.1.2	North.America	USA	NA
EPI_ISL_12035628	2020-11-09	GH	B.1.453	North.America	USA	NA
EPI_ISL_12035664	2020-11-10	G	B.1.240	North.America	USA	NA
EPI_ISL_605769	2020-09-11	GH	B.1.2	North.America	USA	NA
EPI_ISL_12035488	2020-11-02	GH	B.1.453	North.America	USA	NA
EPI_ISL_12035494	2020-11-06	GH	B.1.2	North.America	USA	NA
EPI_ISL_12035480	2020-11-02	GH	B.1.453	North.America	USA	NA
EPI_ISL_605611	2020-09-10	GH	B.1.564	North.America	USA	NA
EPI_ISL_12035478	2020-10-30	GR	B.1.1.222	North.America	USA	NA
EPI_ISL_12035448	2020-10-29	G	B.1.240	North.America	USA	NA
EPI_ISL_605638	2020-09-14	GH	B.1.564	North.America	USA	NA
EPI_ISL_12035443	2020-10-28	G	B.1.243	North.America	USA	NA
EPI_ISL_605610	2020-09-08	GH	B.1.564	North.America	USA	NA
EPI_ISL_12035451	2020-11-10	GH	B.1.2	North.America	USA	NA
EPI_ISL_12035440	2020-10-26	GR	B.1.1.337	North.America	USA	NA
EPI_ISL_12035469	2020-11-03	GH	B.1.2	North.America	USA	NA
EPI_ISL_12035433	2020-11-06	GH	B.1.2	North.America	USA	NA
EPI_ISL_12035463	2020-11-10	GH	B.1.2	North.America	USA	NA
EPI_ISL_12035465	2020-10-27	GR	B.1.1.222	North.America	USA	NA
EPI_ISL_12035455	2020-10-30	GR	B.1.1.222	North.America	USA	NA
EPI_ISL_12035464	2020-11-05	GH	B.1.2	North.America	USA	NA
EPI_ISL_605628	2020-09-17	GH	B.1.564	North.America	USA	NA
EPI_ISL_12035513	2020-11-01	GH	B.1.2	North.America	USA	NA
EPI_ISL_12035512	2020-11-01	GH	B.1.2	North.America	USA	NA
EPI_ISL_12035540	2020-11-04	G	B.1.243	North.America	USA	NA
EPI_ISL_12035510	2020-11-10	GH	B.1.2	North.America	USA	NA
EPI_ISL_12035542	2020-10-28	GH	B.1.311	North.America	USA	NA
EPI_ISL_12035550	2020-11-05	GH	B.1.595	North.America	USA	NA
EPI_ISL_605643	2020-09-16	GH	B.1.564	North.America	USA	NA
EPI_ISL_12035508	2020-11-10	GH	B.1.2	North.America	USA	NA
EPI_ISL_605750	2020-09-11	GH	B.1.2	North.America	USA	NA
EPI_ISL_605631	2020-09-17	GH	B.1.612	North.America	USA	NA
EPI_ISL_605523	2020-09-09	GH	B.1.564	North.America	USA	NA
EPI_ISL_605525	2020-09-10	GH	B.1.564	North.America	USA	NA
EPI_ISL_605752	2020-09-14	GH	B.1.2	North.America	USA	NA
EPI_ISL_605528	2020-09-08	GH	B.1.564	North.America	USA	NA
EPI_ISL_605701	2020-09-09	GH	B.1.564	North.America	USA	NA
EPI_ISL_605709	2020-09-11	GH	B.1.2	North.America	USA	NA
EPI_ISL_605579	2020-09-11	GH	B.1.564	North.America	USA	NA
EPI_ISL_12035686	2020-11-03	GR	B.1.1.222	North.America	USA	NA
EPI_ISL_12035593	2020-11-10	GH	B.1.2	North.America	USA	NA
EPI_ISL_605713	2020-09-11	GH	B.1.2	North.America	USA	NA
EPI_ISL_12035678	2020-11-06	GH	B.1.2	North.America	USA	NA
EPI_ISL_605717	2020-09-10	GH	B.1.2	North.America	USA	NA
EPI_ISL_12035578	2020-11-05	GH	B.1.2	North.America	USA	NA
EPI_ISL_605603	2020-09-09	GH	B.1.564	North.America	USA	NA
EPI_ISL_12035595	2020-10-27	GR	B.1.1.222	North.America	USA	NA
EPI_ISL_12035596	2020-10-27	GR	B.1.1.322	North.America	USA	NA
EPI_ISL_12035639	2020-11-03	GR	B.1.1.222	North.America	USA	NA
EPI_ISL_605698	2020-09-11	G	B.1.139	North.America	USA	NA
EPI_ISL_12035609	2020-11-01	GH	B.1.2	North.America	USA	NA
EPI_ISL_12035627	2020-11-03	GR	B.1.1.222	North.America	USA	NA
EPI_ISL_12035629	2020-11-06	GH	B.1.2	North.America	USA	NA
EPI_ISL_12035612	2020-11-10	GH	B.1.2	North.America	USA	NA
EPI_ISL_605577	2020-09-11	G	B.1.139	North.America	USA	NA
EPI_ISL_605583	2020-09-09	GH	B.1.564	North.America	USA	NA
EPI_ISL_605592	2020-09-11	GH	B.1.2	North.America	USA	NA
EPI_ISL_605693	2020-09-09	GH	B.1.564	North.America	USA	NA
EPI_ISL_605582	2020-09-11	GH	B.1.564	North.America	USA	NA
EPI_ISL_605539	2020-09-16	GH	B.1.564	North.America	USA	NA
EPI_ISL_605533	2020-09-10	GH	B.1.564	North.America	USA	NA
EPI_ISL_605660	2020-09-16	G	B.1.565	North.America	USA	NA
EPI_ISL_605534	2020-09-22	GH	B.1.564	North.America	USA	NA
EPI_ISL_605650	2020-09-11	GH	B.1.564	North.America	USA	NA
EPI_ISL_605549	2020-09-11	GH	B.1.564	North.America	USA	NA
EPI_ISL_605653	2020-09-14	GH	B.1.564	North.America	USA	NA
EPI_ISL_605665	2020-09-15	GH	B.1.564	North.America	USA	NA
EPI_ISL_605546	2020-09-16	G	B.1.565	North.America	USA	NA
EPI_ISL_605687	2020-09-09	G	B.1.565	North.America	USA	NA
EPI_ISL_605481	2020-09-24	O	B.1.2	North.America	USA	NA
EPI_ISL_605484	2020-09-25	O	B.1.139	North.America	USA	NA
EPI_ISL_605435	2020-09-15	O	B.1.139	North.America	USA	NA
EPI_ISL_605416	2020-09-14	O	B.1.2	North.America	USA	NA
EPI_ISL_605448	2020-09-16	O	B.1.280	North.America	USA	NA
EPI_ISL_12054129	2020-11-23	GH	B.1.453	North.America	USA	NA
EPI_ISL_12054180	2020-11-11	GR	B.1.1.222	North.America	USA	NA
EPI_ISL_12054170	2020-11-17	GH	B.1.2	North.America	USA	NA
EPI_ISL_12054080	2020-11-23	GH	B.1.453	North.America	USA	NA
EPI_ISL_12054082	2020-11-06	G	B.1.240	North.America	USA	NA
EPI_ISL_12054079	2020-11-16	GH	B.1.453	North.America	USA	NA
EPI_ISL_12054076	2020-11-05	GH	B.1.2	North.America	USA	NA
EPI_ISL_12054099	2020-11-18	GH	B.1.2	North.America	USA	NA
EPI_ISL_12054154	2020-11-16	GH	B.1.2	North.America	USA	NA
EPI_ISL_12054152	2020-11-10	GH	B.1.2	North.America	USA	NA
EPI_ISL_12054142	2020-11-17	G	B.1.240	North.America	USA	NA
EPI_ISL_12054149	2020-11-08	GH	B.1.595	North.America	USA	NA
EPI_ISL_12054055	2020-11-17	G	B.1.240	North.America	USA	NA
EPI_ISL_12054112	2020-11-12	GH	B.1.2	North.America	USA	NA
EPI_ISL_12054103	2020-11-11	GH	B.1.2	North.America	USA	NA
EPI_ISL_12054045	2020-11-14	GH	B.1.2	North.America	USA	NA
EPI_ISL_12054119	2020-11-16	GH	B.1.311	North.America	USA	NA
EPI_ISL_12054120	2020-11-22	G	B.1.243	North.America	USA	NA
EPI_ISL_12054111	2020-11-23	GR	B.1.1.222	North.America	USA	NA
EPI_ISL_12054139	2020-11-23	GH	B.1.453	North.America	USA	NA
EPI_ISL_12054137	2020-11-18	GH	B.1.2	North.America	USA	NA
EPI_ISL_12054125	2020-11-17	GH	B.1.2	North.America	USA	NA
EPI_ISL_12054127	2020-11-07	GR	B.1.1.222	North.America	USA	NA
EPI_ISL_12054214	2020-11-11	GR	B.1.1.222	North.America	USA	NA
EPI_ISL_12054218	2020-11-16	GH	B.1.2	North.America	USA	NA
EPI_ISL_12054215	2020-11-19	GR	B.1.1	North.America	USA	NA
EPI_ISL_12054194	2020-11-23	GH	B.1.453	North.America	USA	NA
EPI_ISL_12054207	2020-11-23	GH	B.1.2	North.America	USA	NA
EPI_ISL_12054195	2020-11-17	GH	B.1.2	North.America	USA	NA
EPI_ISL_12054197	2020-11-18	GH	B.1.2	North.America	USA	NA
EPI_ISL_12054189	2020-11-19	GR	B.1.1	North.America	USA	NA
EPI_ISL_12054165	2020-11-23	GR	B.1.1.222	North.America	USA	NA
EPI_ISL_12054169	2020-11-17	GH	B.1.2	North.America	USA	NA
EPI_ISL_12054174	2020-11-17	GH	B.1.2	North.America	USA	NA
EPI_ISL_12054228	2020-11-10	GH	B.1.2	North.America	USA	NA
EPI_ISL_728103	2020-11-13	GH	B.1.2	North.America	USA	NA
EPI_ISL_728134	2020-11-02	GH	B.1.2	North.America	USA	NA
EPI_ISL_728050	2020-10-13	GH	B.1.2	North.America	USA	NA
EPI_ISL_728125	2020-11-19	G	B.1.234	North.America	USA	NA
EPI_ISL_728069	2020-11-25	GH	B.1.2	North.America	USA	NA
EPI_ISL_728127	2020-11-19	GH	B.1.2	North.America	USA	NA
EPI_ISL_728124	2020-11-19	GH	B.1.2	North.America	USA	NA
EPI_ISL_728068	2020-11-26	GH	B.1.2	North.America	USA	NA
EPI_ISL_728076	2020-10-14	G	B.1.2	North.America	USA	NA
EPI_ISL_728070	2020-11-25	GH	B.1.2	North.America	USA	NA
EPI_ISL_728085	2020-11-13	GH	B.1.2	North.America	USA	NA
EPI_ISL_728074	2020-11-26	GH	B.1.2	North.America	USA	NA
EPI_ISL_728083	2020-11-12	GH	B.1.2	North.America	USA	NA
EPI_ISL_728010	2020-11-13	GH	B.1.2	North.America	USA	NA
EPI_ISL_728028	2020-10-11	GH	B.1.2	North.America	USA	NA
EPI_ISL_728036	2020-10-27	GH	B.1.2	North.America	USA	NA
EPI_ISL_12054083	2020-11-19	GR	B.1.1.222	North.America	USA	NA
EPI_ISL_12054068	2020-11-23	GH	B.1.453	North.America	USA	NA
EPI_ISL_12054096	2020-11-17	GH	B.1.2	North.America	USA	NA
EPI_ISL_12054234	2020-11-13	GR	B.1.1.432	North.America	USA	NA
EPI_ISL_12054225	2020-11-06	GH	B.1.2	North.America	USA	NA
EPI_ISL_677624	2020-09-21	GH	B.1.2	North.America	USA	NA
EPI_ISL_677633	2020-11-02	GH	B.1.2	North.America	USA	NA
EPI_ISL_677632	2020-11-03	GH	B.1.2	North.America	USA	NA
EPI_ISL_677628	2020-10-26	G	B.1.565	North.America	USA	NA
EPI_ISL_677631	2020-10-06	GH	B.1.2	North.America	USA	NA
EPI_ISL_677613	2020-10-26	GH	B.1.2	North.America	USA	NA
EPI_ISL_677614	2020-10-25	G	B.1	North.America	USA	NA
EPI_ISL_677602	2020-10-24	GH	B.1.2	North.America	USA	NA
EPI_ISL_677594	2020-10-26	G	B.1	North.America	USA	NA
EPI_ISL_677591	2020-10-21	GH	B.1.2	North.America	USA	NA
EPI_ISL_677463	2020-10-15	GH	B.1.2	North.America	USA	NA
EPI_ISL_677347	2020-10-06	GR	B.1.1.464	North.America	USA	NA
EPI_ISL_677343	2020-09-17	GH	B.1.2	North.America	USA	NA
EPI_ISL_677345	2020-10-07	GH	B.1.2	North.America	USA	NA
EPI_ISL_677332	2020-10-30	G	B.1.377	North.America	USA	NA
EPI_ISL_677348	2020-10-06	GH	B.1.2	North.America	USA	NA
EPI_ISL_677571	2020-10-15	GH	B.1.2	North.America	USA	NA
EPI_ISL_677468	2020-10-09	GH	B.1.2	North.America	USA	NA
EPI_ISL_677456	2020-10-10	GH	B.1.2	North.America	USA	NA
EPI_ISL_677441	2020-10-08	GH	B.1.2	North.America	USA	NA
EPI_ISL_677576	2020-10-15	GH	B.1.2	North.America	USA	NA
EPI_ISL_677447	2020-10-05	GH	B.1.2	North.America	USA	NA
EPI_ISL_677565	2020-10-15	GH	B.1.2	North.America	USA	NA
EPI_ISL_677561	2020-10-14	GH	B.1.2	North.America	USA	NA
EPI_ISL_677320	2020-10-21	G	B.1.377	North.America	USA	NA
EPI_ISL_677433	2020-10-06	GH	B.1.2	North.America	USA	NA
EPI_ISL_677432	2020-09-26	G	B.1.139	North.America	USA	NA
EPI_ISL_677434	2020-09-24	GH	B.1.2	North.America	USA	NA
EPI_ISL_677421	2020-09-10	GH	B.1.2	North.America	USA	NA
EPI_ISL_677544	2020-10-15	GH	B.1.2	North.America	USA	NA
EPI_ISL_677539	2020-10-13	GH	B.1.2	North.America	USA	NA
EPI_ISL_677419	2020-09-10	GH	B.1.2	North.America	USA	NA
EPI_ISL_677425	2020-10-03	GH	B.1.2	North.America	USA	NA
EPI_ISL_677418	2020-09-10	GH	B.1.2	North.America	USA	NA
EPI_ISL_677404	2020-09-25	GH	B.1.2	North.America	USA	NA
EPI_ISL_677424	2020-10-05	GH	B.1.2	North.America	USA	NA
EPI_ISL_677536	2020-09-30	GH	B.1.2	North.America	USA	NA
EPI_ISL_677531	2020-09-21	GH	B.1.2	North.America	USA	NA
EPI_ISL_677534	2020-10-01	GH	B.1.2	North.America	USA	NA
EPI_ISL_677500	2020-11-02	G	B.1.377	North.America	USA	NA
EPI_ISL_677390	2020-09-29	GH	B.1.2	North.America	USA	NA
EPI_ISL_677382	2020-09-22	G	B.1.139	North.America	USA	NA
EPI_ISL_677503	2020-10-30	G	B.1.377	North.America	USA	NA
EPI_ISL_677501	2020-10-27	G	B.1.377	North.America	USA	NA
EPI_ISL_677484	2020-10-19	GH	B.1.2	North.America	USA	NA
EPI_ISL_677477	2020-10-19	GH	B.1.2	North.America	USA	NA
EPI_ISL_677394	2020-09-28	GH	B.1.2	North.America	USA	NA
EPI_ISL_677491	2020-09-23	G	B.1.139	North.America	USA	NA
EPI_ISL_677392	2020-09-19	GH	B.1.2	North.America	USA	NA
EPI_ISL_677353	2020-09-30	GH	B.1.2	North.America	USA	NA
EPI_ISL_677362	2020-09-25	GH	B.1.2	North.America	USA	NA
EPI_ISL_677363	2020-09-24	GH	B.1.2	North.America	USA	NA
EPI_ISL_1018096	2020-12-27	GR	B.1.1	Africa	Ghana	NA
EPI_ISL_677482	2020-10-17	G	B.1.2	North.America	USA	NA
EPI_ISL_677488	2020-10-18	GH	B.1.2	North.America	USA	NA
EPI_ISL_677375	2020-09-28	GH	B.1.2	North.America	USA	NA
EPI_ISL_677489	2020-10-18	GH	B.1.2	North.America	USA	NA
EPI_ISL_677359	2020-09-29	GH	B.1.2	North.America	USA	NA
EPI_ISL_2365968	2020-11-07	GV	B.1.177.80	Europe	Sweden	NA
EPI_ISL_605618	2020-09-17	GH	B.1.612	North.America	USA	NA
EPI_ISL_605612	2020-09-11	GH	B.1.564	North.America	USA	NA
EPI_ISL_541625	2020-09-15	GH	B.1.2	North.America	USA	NA
EPI_ISL_2234304	2020-12-20	GR	B.1.1.519	North.America	USA	NA
EPI_ISL_2234307	2020-12-21	G	B.1	North.America	USA	NA
EPI_ISL_2234190	2020-12-20	GH	B.1.311	North.America	USA	NA
EPI_ISL_2234191	2020-12-20	GH	B.1.311	North.America	USA	NA
EPI_ISL_2233931	2020-12-28	GH	B.1.427	North.America	USA	NA
EPI_ISL_2009178	2020-12-29	GR	B.1.1.486	North.America	USA	NA
EPI_ISL_2450752	2020-10-11	GV	B.1.177.33	Europe	Italy	NA
EPI_ISL_2450744	2020-09-14	GV	B.1.177	Europe	Italy	NA
EPI_ISL_2450755	2020-10-27	GH	B.1.160	Europe	Italy	NA
EPI_ISL_2450766	2020-11-23	GV	B.1.177	Europe	Italy	NA
EPI_ISL_2450769	2020-11-24	GV	B.1.177	Europe	Italy	NA
EPI_ISL_2450751	2020-10-09	GV	B.1.177.33	Europe	Italy	NA
EPI_ISL_965972	2020-12-30	G	B.1.243	North.America	USA	NA
EPI_ISL_965814	2020-12-30	GH	B.1.588	North.America	USA	NA
EPI_ISL_2233921	2020-12-26	GH	B.1.429	North.America	USA	NA
EPI_ISL_2233926	2020-12-27	G	B.1	North.America	USA	NA
EPI_ISL_2233919	2020-12-23	G	B.1	North.America	USA	NA
EPI_ISL_2234081	2020-12-31	G	B.1.400	North.America	USA	NA
EPI_ISL_2233999	2020-10-27	GR	B.1.1.352	North.America	USA	NA
EPI_ISL_2234025	2020-09-30	GR	B.1.1.514	North.America	USA	NA
EPI_ISL_2234026	2020-11-17	G	B.1	North.America	USA	NA
EPI_ISL_2234002	2020-11-10	GR	B.1.1.139	North.America	USA	NA
EPI_ISL_2234013	2020-12-26	G	B.1.240	North.America	USA	NA
EPI_ISL_2234208	2020-11-16	G	B.1.239	North.America	USA	NA
EPI_ISL_2378820	2020-11-23	G	B.1.400	North.America	USA	NA
EPI_ISL_2234310	2020-12-28	GH	B.1.2	North.America	USA	NA
EPI_ISL_2777360	2020-11-12	GR	B.1.1.28	South.America	Brazil	NA
EPI_ISL_2777362	2020-12-11	GR	B.1.1.378	South.America	Brazil	NA
EPI_ISL_2777368	2020-11-19	GR	B.1.1.378	South.America	Brazil	NA
EPI_ISL_2777372	2020-12-04	GR	B.1.1.33	South.America	Brazil	NA
EPI_ISL_2777386	2020-12-23	GR	P.2	South.America	Brazil	NA
EPI_ISL_2777387	2020-12-23	GR	B.1.1.28	South.America	Brazil	NA
EPI_ISL_2777389	2020-12-22	GR	P.2	South.America	Brazil	NA
EPI_ISL_2777390	2020-12-22	GR	B.1.1.28	South.America	Brazil	NA
EPI_ISL_2777391	2020-12-22	GR	B.1.1.28	South.America	Brazil	NA
EPI_ISL_2777392	2020-12-22	GR	B.1.1.28	South.America	Brazil	NA
EPI_ISL_1060631	2020-11-13	GH	B.1.544	North.America	USA	NA
EPI_ISL_1060628	2020-11-13	GH	B.1.36	North.America	USA	NA
EPI_ISL_1060638	2020-11-13	G	B.1.409	North.America	USA	NA
EPI_ISL_1060664	2020-11-10	G	B.1.390	North.America	USA	NA
EPI_ISL_2161639	2020-12-02	GR	B.1.1.434	North.America	USA	NA
EPI_ISL_2161690	2020-12-21	G	B.1.409	North.America	USA	NA
EPI_ISL_2161689	2020-12-21	GR	B.1.1.434	North.America	USA	NA
EPI_ISL_2161633	2020-12-05	GR	B.1.1.461	North.America	USA	NA
EPI_ISL_1127820	2020-12-16	GR	B.1.1.214	Asia	Japan	NA
EPI_ISL_1060657	2020-11-11	GH	B.1.601	North.America	USA	NA
EPI_ISL_7570748	2020-11-05	GH	B.1.587	North.America	USA	NA
EPI_ISL_1257851	2020-12-15	GH	B.1.466.2	Asia	Indonesia	NA
EPI_ISL_7570686	2020-10-19	G	B.1.609	North.America	USA	NA
EPI_ISL_7570436	2020-11-01	GH	B.1.2	North.America	USA	NA
EPI_ISL_7570655	2020-10-14	G	B.1	North.America	USA	NA
EPI_ISL_7212440	2020-12-01	GR	B.1.1.46	Asia	India	NA
EPI_ISL_1131705	2020-11-27	GR	B.1.1.284	Asia	Japan	NA
EPI_ISL_1131723	2020-12-06	GR	B.1.1.284	Asia	Japan	NA
EPI_ISL_1131855	2020-12-17	GR	B.1.1.214	Asia	Japan	NA
EPI_ISL_1131751	2020-12-24	GR	B.1.1.214	Asia	Japan	NA
EPI_ISL_1131754	2020-12-25	GR	B.1.1.214	Asia	Japan	NA
EPI_ISL_1131761	2020-12-28	GR	B.1.1.214	Asia	Japan	NA
EPI_ISL_1131883	2020-12-27	GR	B.1.1.214	Asia	Japan	NA
EPI_ISL_1131508	2020-12-31	GR	B.1.1.284	Asia	Japan	NA
EPI_ISL_1131657	2020-11-16	GR	B.1.1.284	Asia	Japan	NA
EPI_ISL_1131686	2020-11-19	GR	B.1.1.284	Asia	Japan	NA
EPI_ISL_1131267	2020-12-04	GR	B.1.1.214	Asia	Japan	NA
EPI_ISL_1131295	2020-12-06	GR	B.1.1.214	Asia	Japan	NA
EPI_ISL_1131168	2020-12-07	GR	R.1	Asia	Japan	NA
EPI_ISL_1131182	2020-11-15	GR	B.1.1.214	Asia	Japan	NA
EPI_ISL_1131304	2020-12-07	GR	B.1.1.214	Asia	Japan	NA
EPI_ISL_1131216	2020-12-03	GR	B.1.1.214	Asia	Japan	NA
EPI_ISL_1129059	2020-12-03	GR	B.1.1.214	Asia	Japan	NA
EPI_ISL_1129073	2020-11-01	GR	B.1.1.214	Asia	Japan	NA
EPI_ISL_1129110	2020-12-02	GR	B.1.1.214	Asia	Japan	NA
EPI_ISL_1128867	2020-12-22	GR	B.1.1.214	Asia	Japan	NA
EPI_ISL_1129025	2020-12-30	GR	B.1.1.214	Asia	Japan	NA
EPI_ISL_1128774	2020-12-03	GR	B.1.1.214	Asia	Japan	NA
EPI_ISL_7212478	2020-12-01	G	B.1	Asia	India	NA
EPI_ISL_1128742	2020-12-30	GR	B.1.1.214	Asia	Japan	NA
EPI_ISL_1128408	2020-12-14	GR	B.1.1.214	Asia	Japan	NA
EPI_ISL_1128540	2020-12-25	GR	B.1.1.214	Asia	Japan	NA
EPI_ISL_1128431	2020-12-18	GR	B.1.1.214	Asia	Japan	NA
EPI_ISL_1128475	2020-12-28	GR	B.1.1.214	Asia	Japan	NA
EPI_ISL_1128316	2020-12-05	GR	B.1.1.214	Asia	Japan	NA
EPI_ISL_1128251	2020-12-22	GR	B.1.1.214	Asia	Japan	NA
EPI_ISL_1128160	2020-12-14	GR	B.1.1.214	Asia	Japan	NA
EPI_ISL_1128276	2020-11-29	GR	B.1.1.214	Asia	Japan	NA
EPI_ISL_1128155	2020-12-24	GR	B.1.1.214	Asia	Japan	NA
EPI_ISL_1128005	2020-12-23	GR	B.1.1.214	Asia	Japan	NA
EPI_ISL_1124919	2020-12-27	GR	B.1.1.214	Asia	Japan	NA
EPI_ISL_1124730	2020-12-30	GR	B.1.1.284	Asia	Japan	NA
EPI_ISL_1124327	2020-10-04	GR	B.1.1.214	Asia	Japan	NA
EPI_ISL_1124323	2020-09-23	GR	B.1.1.284	Asia	Japan	NA
EPI_ISL_1124227	2020-12-27	GR	B.1.1.214	Asia	Japan	NA
EPI_ISL_1123568	2020-12-26	GR	B.1.1.214	Asia	Japan	NA
EPI_ISL_2777365	2020-11-13	GR	B.1.1.378	South.America	Brazil	NA
EPI_ISL_2777366	2020-11-13	GR	B.1.1.378	South.America	Brazil	NA
EPI_ISL_2777367	2020-11-13	GR	B.1.1.33	South.America	Brazil	NA
EPI_ISL_2777379	2020-12-23	GR	P.2	South.America	Brazil	NA
EPI_ISL_2777394	2020-12-23	GR	B.1.1.28	South.America	Brazil	NA
EPI_ISL_2403672	2020-10-27	GR	B.1.1.453	North.America	USA	NA
EPI_ISL_2405187	2020-08-25	G	B.1.421	North.America	USA	NA
EPI_ISL_1346757	2020-11-19	GR	B.1.1.189	Europe	Germany	NA
EPI_ISL_3067472	2020-12-02	GH	B.1.2	North.America	USA	NA
EPI_ISL_3067486	2020-12-31	GR	B.1.1	North.America	USA	NA
EPI_ISL_8373404	2020-11-11	GH	B.1.2	North.America	USA	NA
EPI_ISL_8373390	2020-11-04	GH	B.1.2	North.America	USA	NA
EPI_ISL_8373421	2020-11-11	GH	B.1.2	North.America	USA	NA
EPI_ISL_8373423	2020-11-11	GH	B.1.2	North.America	USA	NA
EPI_ISL_8373382	2020-11-04	GH	B.1.2	North.America	USA	NA
EPI_ISL_8373381	2020-11-04	GH	B.1.2	North.America	USA	NA
EPI_ISL_8564979	2020-09-16	GH	B.1.2	North.America	USA	NA
EPI_ISL_8565006	2020-09-23	GH	B.1.2	North.America	USA	NA
EPI_ISL_8565005	2020-09-23	GH	B.1.2	North.America	USA	NA
EPI_ISL_8565000	2020-09-16	GH	B.1.2	North.America	USA	NA
EPI_ISL_8645225	2020-09-30	GH	B.1.2	North.America	USA	NA
EPI_ISL_8645133	2020-09-23	GH	B.1.2	North.America	USA	NA
EPI_ISL_8645149	2020-09-23	GH	B.1.2	North.America	USA	NA
EPI_ISL_8645119	2020-09-23	GH	B.1.2	North.America	USA	NA
EPI_ISL_8645258	2020-09-30	GH	B.1.2	North.America	USA	NA
EPI_ISL_8645172	2020-09-23	GH	B.1.2	North.America	USA	NA
EPI_ISL_8645434	2020-11-04	GH	B.1.2	North.America	USA	NA
EPI_ISL_8645356	2020-10-21	GH	B.1.2	North.America	USA	NA
EPI_ISL_8645218	2020-09-30	GH	B.1.2	North.America	USA	NA
EPI_ISL_8645143	2020-09-23	GR	B.1.1.291	North.America	USA	NA
EPI_ISL_8645306	2020-10-14	GH	B.1.2	North.America	USA	NA
EPI_ISL_8645146	2020-09-23	GR	B.1.1.291	North.America	USA	NA
EPI_ISL_8645351	2020-10-21	GH	B.1.2	North.America	USA	NA
EPI_ISL_8645328	2020-10-14	GH	B.1.2	North.America	USA	NA
EPI_ISL_8645393	2020-10-28	GH	B.1.2	North.America	USA	NA
EPI_ISL_8645132	2020-09-23	GH	B.1.2	North.America	USA	NA
EPI_ISL_8645430	2020-10-28	GH	B.1.2	North.America	USA	NA
EPI_ISL_8645231	2020-09-30	GH	B.1.2	North.America	USA	NA
EPI_ISL_8645413	2020-10-28	GH	B.1.2	North.America	USA	NA
EPI_ISL_8645206	2020-09-23	GH	B.1.2	North.America	USA	NA
EPI_ISL_8645354	2020-10-21	GH	B.1.2	North.America	USA	NA
EPI_ISL_8645402	2020-10-28	GH	B.1.2	North.America	USA	NA
EPI_ISL_8645363	2020-10-21	GH	B.1.2	North.America	USA	NA
EPI_ISL_8645374	2020-10-21	GH	B.1.2	North.America	USA	NA
EPI_ISL_8645404	2020-10-28	GH	B.1.2	North.America	USA	NA
EPI_ISL_8645355	2020-10-21	G	B.1.234	North.America	USA	NA
EPI_ISL_8645234	2020-09-30	GH	B.1.2	North.America	USA	NA
EPI_ISL_8645431	2020-11-04	GH	B.1.2	North.America	USA	NA
EPI_ISL_8645383	2020-10-28	GH	B.1.2	North.America	USA	NA
EPI_ISL_8645141	2020-09-23	GH	B.1.2	North.America	USA	NA
EPI_ISL_8645276	2020-10-07	GH	B.1.2	North.America	USA	NA
EPI_ISL_8645394	2020-10-28	GH	B.1.2	North.America	USA	NA
EPI_ISL_8645247	2020-09-30	GH	B.1.2	North.America	USA	NA
EPI_ISL_8645427	2020-10-28	GH	B.1.2	North.America	USA	NA
EPI_ISL_8645348	2020-10-21	GH	B.1.2	North.America	USA	NA
EPI_ISL_8645448	2020-11-04	GH	B.1.2	North.America	USA	NA
EPI_ISL_8645193	2020-09-23	GH	B.1.2	North.America	USA	NA
EPI_ISL_8645278	2020-10-07	GH	B.1.2	North.America	USA	NA
EPI_ISL_8645214	2020-09-30	GH	B.1.2	North.America	USA	NA
EPI_ISL_8645201	2020-09-23	GH	B.1.2	North.America	USA	NA
EPI_ISL_8645454	2020-11-04	G	B.1.2	North.America	USA	NA
EPI_ISL_8645455	2020-11-04	GH	B.1.2	North.America	USA	NA
EPI_ISL_8645152	2020-09-23	GH	B.1.2	North.America	USA	NA
EPI_ISL_8645359	2020-10-21	GH	B.1.2	North.America	USA	NA
EPI_ISL_8645310	2020-10-14	GH	B.1.2	North.America	USA	NA
EPI_ISL_8645217	2020-09-30	GH	B.1.2	North.America	USA	NA
EPI_ISL_8645243	2020-09-30	GH	B.1.2	North.America	USA	NA
EPI_ISL_8645412	2020-10-28	GH	B.1.2	North.America	USA	NA
EPI_ISL_8645303	2020-10-07	GH	B.1.2	North.America	USA	NA
EPI_ISL_8645428	2020-10-28	GH	B.1.2	North.America	USA	NA
EPI_ISL_8645350	2020-10-21	G	B.1.609	North.America	USA	NA
EPI_ISL_8645292	2020-10-07	GH	B.1.2	North.America	USA	NA
EPI_ISL_8645307	2020-10-07	GH	B.1.2	North.America	USA	NA
EPI_ISL_10403013	2020-11-18	GH	B.1.2	North.America	USA	NA
EPI_ISL_1346965	2020-10-27	GR	B.1.1.297	Europe	Germany	NA
EPI_ISL_10403018	2020-11-18	GH	B.1.2	North.America	USA	NA
EPI_ISL_10403204	2020-12-23	GH	B.1.2	North.America	USA	NA
EPI_ISL_10403071	2020-11-18	GH	B.1.2	North.America	USA	NA
EPI_ISL_10403007	2020-11-18	GH	B.1.2	North.America	USA	NA
EPI_ISL_10402937	2020-11-11	G	B.1.2	North.America	USA	NA
EPI_ISL_10403095	2020-11-25	GH	B.1.2	North.America	USA	NA
EPI_ISL_10403201	2020-12-23	GH	B.1.2	North.America	USA	NA
EPI_ISL_10403042	2020-11-18	GH	B.1.2	North.America	USA	NA
EPI_ISL_10403085	2020-11-25	GH	B.1.2	North.America	USA	NA
EPI_ISL_10403207	2020-12-23	GH	B.1.2	North.America	USA	NA
EPI_ISL_10403097	2020-11-25	GH	B.1.2	North.America	USA	NA
EPI_ISL_1346719	2020-11-15	GR	B.1.1.521	Europe	Germany	NA
EPI_ISL_10403061	2020-11-18	GH	B.1.2	North.America	USA	NA
EPI_ISL_10403048	2020-11-18	GH	B.1.2	North.America	USA	NA
EPI_ISL_10403052	2020-11-18	GH	B.1.2	North.America	USA	NA
EPI_ISL_10403159	2020-12-09	GH	B.1.2	North.America	USA	NA
EPI_ISL_730520	2020-11-06	GH	B.1.36	Asia	Jordan	NA
EPI_ISL_10403101	2020-12-02	GH	B.1.2	North.America	USA	NA
EPI_ISL_10403208	2020-12-23	G	B.1	North.America	USA	NA
EPI_ISL_10403106	2020-12-02	GH	B.1.2	North.America	USA	NA
EPI_ISL_10403094	2020-11-25	GH	B.1.2	North.America	USA	NA
EPI_ISL_10403059	2020-11-18	GH	B.1.2	North.America	USA	NA
EPI_ISL_1346783	2020-11-28	GR	B.1.1.70	Europe	Germany	NA
EPI_ISL_10403116	2020-12-02	G	B.1	North.America	USA	NA
EPI_ISL_10403067	2020-11-18	GH	B.1.2	North.America	USA	NA
EPI_ISL_10403069	2020-11-18	GH	B.1.2	North.America	USA	NA
EPI_ISL_10403187	2020-12-16	GH	B.1.2	North.America	USA	NA
EPI_ISL_10403023	2020-11-18	GH	B.1.2	North.America	USA	NA
EPI_ISL_10403035	2020-11-18	GH	B.1.2	North.America	USA	NA
EPI_ISL_10403127	2020-12-02	GH	B.1.2	North.America	USA	NA
EPI_ISL_10403215	2020-12-23	GH	B.1.311	North.America	USA	NA
EPI_ISL_10403216	2020-12-23	GH	B.1.2	North.America	USA	NA
EPI_ISL_10403176	2020-12-16	GH	B.1.2	North.America	USA	NA
EPI_ISL_10403026	2020-11-18	GH	B.1.2	North.America	USA	NA
EPI_ISL_10403056	2020-11-18	GR	B.1.1.432	North.America	USA	NA
EPI_ISL_10403192	2020-12-16	GH	B.1.2	North.America	USA	NA
EPI_ISL_10403031	2020-11-18	GH	B.1.2	North.America	USA	NA
EPI_ISL_10403080	2020-11-25	GH	B.1.2	North.America	USA	NA
EPI_ISL_10403073	2020-11-25	GR	B.1.1.432	North.America	USA	NA
EPI_ISL_10403163	2020-12-09	G	B.1	North.America	USA	NA
EPI_ISL_8322593	2020-11-04	GR	B.1.1.291	North.America	USA	NA
EPI_ISL_10403078	2020-11-25	GH	B.1.2	North.America	USA	NA
EPI_ISL_10403008	2020-11-18	GH	B.1.2	North.America	USA	NA
EPI_ISL_7212756	2020-12-02	G	B.1.560	Asia	India	NA
EPI_ISL_7212774	2020-12-03	GR	B.1.1.354	Asia	India	NA
EPI_ISL_2797391	2020-12-31	GH	B.1.2	North.America	USA	NA
EPI_ISL_801388	2020-09-12	GR	B.1.1.28	South.America	Brazil	NA
EPI_ISL_833133	2020-12-18	GR	B.1.1.378	South.America	Brazil	NA
EPI_ISL_833135	2020-12-16	GR	B.1.1.33	South.America	Brazil	NA
EPI_ISL_801400	2020-09-14	GR	B.1.1.28	South.America	Brazil	NA
EPI_ISL_801395	2020-11-03	GR	B.1.1.28	South.America	Brazil	NA
EPI_ISL_801396	2020-11-12	GR	B.1.1.28	South.America	Brazil	NA
EPI_ISL_801394	2020-10-29	GR	B.1.1.28	South.America	Brazil	NA
EPI_ISL_801391	2020-11-12	GR	B.1.1.28	South.America	Brazil	NA
EPI_ISL_801386	2020-09-24	GR	B.1.1.28	South.America	Brazil	NA
EPI_ISL_1068235	2020-09-14	GR	B.1.1	South.America	Brazil	NA
EPI_ISL_1068231	2020-07-24	G	B.1.195	South.America	Brazil	NA
EPI_ISL_1068233	2020-07-26	G	B.1.195	South.America	Brazil	NA
EPI_ISL_1068232	2020-07-24	G	B.1.195	South.America	Brazil	NA
EPI_ISL_1068115	2020-12-28	GR	P.2	South.America	Brazil	NA
EPI_ISL_1068223	2020-12-21	GR	P.2	South.America	Brazil	NA
EPI_ISL_1068229	2020-07-20	GR	B.1.1.33	South.America	Brazil	NA
EPI_ISL_1068253	2020-09-16	GR	B.1.1.28	South.America	Brazil	NA
EPI_ISL_1068132	2020-11-13	GR	B.1.1.28	South.America	Brazil	NA
EPI_ISL_1068228	2020-07-27	GR	B.1.1.33	South.America	Brazil	NA
EPI_ISL_1068139	2020-11-24	GR	B.1.1.33	South.America	Brazil	NA
EPI_ISL_1068109	2020-12-22	GR	B.1.1.378	South.America	Brazil	NA
EPI_ISL_1068254	2020-07-21	GR	B.1.1.28	South.America	Brazil	NA
EPI_ISL_1068136	2020-11-18	GR	B.1.1.378	South.America	Brazil	NA
EPI_ISL_1068138	2020-11-23	GR	B.1.1.378	South.America	Brazil	NA
EPI_ISL_1068120	2020-09-02	GR	B.1.1.33	South.America	Brazil	NA
EPI_ISL_1068252	2020-09-16	GR	B.1.1.378	South.America	Brazil	NA
EPI_ISL_1068131	2020-11-12	GR	B.1.1.378	South.America	Brazil	NA
EPI_ISL_1068133	2020-11-13	GR	B.1.1.378	South.America	Brazil	NA
EPI_ISL_1068255	2020-12-22	GR	N.9	South.America	Brazil	NA
EPI_ISL_1068123	2020-10-01	GR	B.1.1.378	South.America	Brazil	NA
EPI_ISL_1068134	2020-11-17	GR	B.1.1.28	South.America	Brazil	NA
EPI_ISL_1068130	2020-11-11	GR	B.1.1.28	South.America	Brazil	NA
EPI_ISL_1068135	2020-11-17	GR	B.1.1.28	South.America	Brazil	NA
EPI_ISL_1068257	2020-12-19	GR	B.1.1.28	South.America	Brazil	NA
EPI_ISL_1068137	2020-11-19	GR	B.1.1.28	South.America	Brazil	NA
EPI_ISL_1068121	2020-09-02	GR	B.1.1.378	South.America	Brazil	NA
EPI_ISL_1068126	2020-11-03	GR	B.1.1.378	South.America	Brazil	NA
EPI_ISL_1068124	2020-10-07	GR	B.1.1.378	South.America	Brazil	NA
EPI_ISL_1068125	2020-10-28	GR	B.1.1.378	South.America	Brazil	NA
EPI_ISL_1068129	2020-11-11	GR	B.1.1.28	South.America	Brazil	NA
EPI_ISL_1068127	2020-11-04	GR	B.1.1.28	South.America	Brazil	NA
EPI_ISL_1068206	2020-07-23	GR	B.1.1.28	South.America	Brazil	NA
EPI_ISL_1068209	2020-07-29	GR	B.1.1.28	South.America	Brazil	NA
EPI_ISL_1068207	2020-07-24	G	B.1.195	South.America	Brazil	NA
EPI_ISL_1068192	2020-10-19	GR	B.1.1.28	South.America	Brazil	NA
EPI_ISL_1068208	2020-07-24	GR	B.1.1.28	South.America	Brazil	NA
EPI_ISL_1068196	2020-12-22	GR	B.1.1.378	South.America	Brazil	NA
EPI_ISL_1068190	2020-07-25	GR	B.1.1.28	South.America	Brazil	NA
EPI_ISL_1068189	2020-07-27	GR	B.1.1.33	South.America	Brazil	NA
EPI_ISL_1068152	2020-12-23	GR	B.1.1.28	South.America	Brazil	NA
EPI_ISL_1068143	2020-12-03	GR	B.1.1.378	South.America	Brazil	NA
EPI_ISL_1068147	2020-12-11	GR	B.1.1.378	South.America	Brazil	NA
EPI_ISL_1068141	2020-11-30	GR	B.1.1.378	South.America	Brazil	NA
EPI_ISL_1068148	2020-12-11	GR	B.1.1.28	South.America	Brazil	NA
EPI_ISL_1068140	2020-11-27	GR	N.9	South.America	Brazil	NA
EPI_ISL_1068167	2020-10-02	GR	B.1.1	South.America	Brazil	NA
EPI_ISL_1068104	2020-10-22	GR	B.1.1.378	South.America	Brazil	NA
EPI_ISL_1068094	2020-09-04	GR	B.1.1.33	South.America	Brazil	NA
EPI_ISL_1068090	2020-08-28	GR	B.1.1.28	South.America	Brazil	NA
EPI_ISL_1068092	2020-08-05	G	B.1.195	South.America	Brazil	NA
EPI_ISL_1068089	2020-08-18	GR	B.1.1.28	South.America	Brazil	NA
EPI_ISL_1068096	2020-09-17	GR	B.1.1.28	South.America	Brazil	NA
EPI_ISL_660007	2020-11-03	GV	B.1.177.87	Europe	United.Kingdom	NA
EPI_ISL_660529	2020-10-01	GR	B.1.1	South.America	Ecuador	NA
EPI_ISL_660539	2020-10-02	GR	B.1.1	South.America	Ecuador	NA
EPI_ISL_660537	2020-10-10	GR	B.1.1.1	South.America	Ecuador	NA
EPI_ISL_660531	2020-10-01	G	B.1	South.America	Ecuador	NA
EPI_ISL_660533	2020-10-05	G	B.1	South.America	Ecuador	NA
EPI_ISL_660538	2020-10-10	G	B.1	South.America	Ecuador	NA
EPI_ISL_660535	2020-10-10	G	B.1	South.America	Ecuador	NA
EPI_ISL_660534	2020-10-05	G	B.1	South.America	Ecuador	NA
EPI_ISL_660530	2020-10-01	GR	B.1.1.10	South.America	Ecuador	NA
EPI_ISL_1347990	2020-12-15	G	B.1.221	Europe	Germany	NA
EPI_ISL_7212838	2020-12-03	G	B.1.560	Asia	India	NA
EPI_ISL_7212848	2020-12-03	G	B.1.560	Asia	India	NA
EPI_ISL_2801181	2020-09-22	G	B.1.243	North.America	USA	NA
EPI_ISL_7212866	2020-12-04	GR	B.1.1.354	Asia	India	NA
EPI_ISL_661304	2020-10-27	GR	B.1.1.526	Asia	India	NA
EPI_ISL_2802204	2020-12-02	GH	B.1.349	North.America	USA	NA
EPI_ISL_661310	2020-10-26	O	B.1.36	Asia	India	NA
EPI_ISL_1347215	2020-12-14	G	B.1.221	Europe	Germany	NA
EPI_ISL_1346782	2020-11-28	GR	B.1.1	Europe	Germany	NA
EPI_ISL_1346777	2020-11-27	G	B.1.221	Europe	Germany	NA
EPI_ISL_1346742	2020-11-19	G	B.1	Europe	Germany	NA
EPI_ISL_1346767	2020-11-24	GR	B.1.1	Europe	Germany	NA
EPI_ISL_1346766	2020-11-23	GR	B.1.1	Europe	Germany	NA
EPI_ISL_1922766	2020-12-15	GR	B.1.1.486	North.America	USA	NA
EPI_ISL_1922767	2020-12-15	G	B.1.234	North.America	USA	NA
EPI_ISL_1922733	2020-12-21	GH	B.1.111	North.America	USA	NA
EPI_ISL_5863425	2020-12-03	GH	B.1.2	North.America	USA	NA
EPI_ISL_2321493	2020-12-03	G	B.1.234	North.America	USA	NA
EPI_ISL_1346717	2020-11-11	GH	B.1.367	Europe	Germany	NA
EPI_ISL_1346794	2020-12-02	G	B.1.221	Europe	Germany	NA
EPI_ISL_710541	2020-10-16	GR	B.1.1.198	Africa	Tunisia	NA
EPI_ISL_712063	2020-11-08	GH	B.1.597	Africa	Tunisia	NA
EPI_ISL_1118675	2020-09-21	GH	B.1.428.2	Africa	Tunisia	NA
EPI_ISL_1116468	2020-08-22	GH	B.1.597	Africa	Tunisia	NA
EPI_ISL_1116467	2020-10-19	GH	B.1.597	Africa	Tunisia	NA
EPI_ISL_712064	2020-11-08	GH	B.1.160	Africa	Tunisia	NA
EPI_ISL_710534	2020-10-14	GR	B.1.1.1	Africa	Tunisia	NA
EPI_ISL_712065	2020-11-08	GH	B.1.160	Africa	Tunisia	NA
EPI_ISL_710532	2020-09-20	GR	B.1.1.198	Africa	Tunisia	NA
EPI_ISL_2811938	2020-10-29	GR	B.1.1.403	North.America	USA	NA
EPI_ISL_1160174	2020-11-12	G	B.1.221	Europe	Germany	NA
EPI_ISL_1922780	2020-12-29	GH	B.1.2	North.America	USA	NA
EPI_ISL_2824347	2020-12-22	GH	B.1.160	North.America	Canada	NA
EPI_ISL_7213198	2020-12-07	GR	B.1.1.354	Asia	India	NA
EPI_ISL_7213208	2020-12-07	G	B.1.560	Asia	India	NA
EPI_ISL_2827420	2020-12-07	G	B.1.409	North.America	USA	NA
EPI_ISL_2827561	2020-11-14	GH	B.1.2	North.America	USA	NA
EPI_ISL_2827725	2020-12-05	GH	B.1.369	North.America	USA	NA
EPI_ISL_2868920	2020-08-06	GR	B.1.1	Asia	Indonesia	NA
EPI_ISL_2868921	2020-08-06	GH	B.1.466.2	Asia	Indonesia	NA
EPI_ISL_3833041	2020-09-22	GH	B.1.2	North.America	USA	NA
EPI_ISL_2834142	2020-11-11	GH	B.1.612	North.America	USA	NA
EPI_ISL_7213311	2020-12-08	GR	B.1.1.216	Asia	India	NA
EPI_ISL_7213332	2020-12-08	G	B.1	Asia	India	NA
EPI_ISL_2838791	2020-10-11	GH	B.1.36	Asia	Iran	NA
EPI_ISL_2839241	2020-09-07	G	B.1.396	North.America	Mexico	NA
EPI_ISL_2839247	2020-09-08	GR	B.1.1.222	North.America	Mexico	NA
EPI_ISL_2839336	2020-10-01	GR	B.1.1.222	North.America	Mexico	NA
EPI_ISL_2839338	2020-10-05	GR	B.1.1	North.America	Mexico	NA
EPI_ISL_2839352	2020-10-05	GR	B.1.1	North.America	Mexico	NA
EPI_ISL_2839353	2020-10-10	G	B.1	North.America	Mexico	NA
EPI_ISL_2839355	2020-10-11	G	B.1	North.America	Mexico	NA
EPI_ISL_2839357	2020-10-11	G	B.1	North.America	Mexico	NA
EPI_ISL_2190567	2020-12-21	GH	B.1.311	North.America	USA	NA
EPI_ISL_7213375	2020-12-08	G	B.1.560	Asia	India	NA
EPI_ISL_3835163	2020-08-03	GH	B.1.36	Asia	India	NA
EPI_ISL_3835190	2020-08-05	GR	B.1.1.137	Asia	India	NA
EPI_ISL_2842759	2020-11-06	G	B.1.609	North.America	USA	NA
EPI_ISL_2842802	2020-12-26	GR	B.1.1.222	North.America	Mexico	NA
EPI_ISL_3835308	2020-09-04	GR	B.1.1.33	South.America	Brazil	NA
EPI_ISL_3835314	2020-09-01	GR	B.1.1.33	South.America	Brazil	NA
EPI_ISL_7213442	2020-12-09	GR	B.1.1	Asia	India	NA
EPI_ISL_7570694	2020-10-20	GH	B.1.587	North.America	USA	NA
EPI_ISL_7570729	2020-10-30	GH	B.1.369	North.America	USA	NA
EPI_ISL_7570644	2020-08-31	GR	B.1.1.222	North.America	USA	NA
EPI_ISL_7213459	2020-12-09	GR	B.1.1	Asia	India	NA
EPI_ISL_7570424	2020-11-01	GH	B.1.2	North.America	USA	NA
EPI_ISL_7570722	2020-10-28	GH	B.1	North.America	USA	NA
EPI_ISL_7213489	2020-12-09	G	B.1.560	Asia	India	NA
EPI_ISL_7570440	2020-11-01	GH	B.1.2	North.America	USA	NA
EPI_ISL_7213526	2020-12-09	G	B.1	Asia	India	NA
EPI_ISL_634145	2020-10-26	GV	B.1.177.8	Europe	United.Kingdom	NA
EPI_ISL_7570432	2020-11-01	G	B.1.232	North.America	USA	NA
EPI_ISL_3839095	2020-11-18	GR	B.1.1.519	North.America	Mexico	NA
EPI_ISL_730632	2020-12-20	GH	B.1.160.15	Europe	Switzerland	NA
EPI_ISL_7213713	2020-12-11	GR	B.1.1	Asia	India	NA
EPI_ISL_7213750	2020-12-11	GR	B.1.1	Asia	India	NA
EPI_ISL_955165	2020-11-16	GR	C.35	Europe	Serbia	NA
EPI_ISL_581502	2020-08-12	L	B	Asia	India	NA
EPI_ISL_956343	2020-12-23	G	B.1.234	North.America	USA	NA
EPI_ISL_956332	2020-10-01	GH	B.1.428.1	Asia	Iraq	NA
EPI_ISL_7213796	2020-12-11	G	B.1	Asia	India	NA
EPI_ISL_7213815	2020-12-11	G	B.1.560	Asia	India	NA
EPI_ISL_1816901	2020-12-24	GH	B.1.2	North.America	USA	NA
EPI_ISL_1988677	2020-12-25	G	B.1.221	Europe	Germany	NA
EPI_ISL_1222495	2020-08-04	GR	B.1.1	North.America	USA	NA
EPI_ISL_1222468	2020-08-03	GH	B.1.280	North.America	USA	NA
EPI_ISL_2868878	2020-08-06	GH	B.1.470	Asia	Indonesia	NA
EPI_ISL_7213973	2020-12-12	GH	B.1.36	Asia	India	NA
EPI_ISL_7213985	2020-12-12	GH	B.1.36.29	Asia	India	NA
EPI_ISL_7213990	2020-12-12	G	B.1.560	Asia	India	NA
EPI_ISL_7214022	2020-12-12	G	B.1.560	Asia	India	NA
EPI_ISL_2190202	2020-12-23	G	B.1.239	North.America	USA	NA
EPI_ISL_2885170	2020-08-08	GH	B.1.369	North.America	USA	NA
EPI_ISL_2885592	2020-11-22	G	B.1.400	North.America	USA	NA
EPI_ISL_2885776	2020-11-03	GV	B.1.177.32	Europe	Spain	NA
EPI_ISL_2885794	2020-11-09	GV	B.1.177	Europe	Spain	NA
EPI_ISL_2885816	2020-12-01	GV	B.1.177.32	Europe	Spain	NA
EPI_ISL_2886582	2020-09-01	G	B.1.146	Europe	Slovenia	NA
EPI_ISL_2887111	2020-10-31	G	B.1.146	Europe	Slovenia	NA
EPI_ISL_2887151	2020-10-31	GR	B.1.1.70	Europe	Slovenia	NA
EPI_ISL_2887175	2020-10-31	G	B.1.258	Europe	Slovenia	NA
EPI_ISL_2205983	2020-12-14	G	B.1.234	North.America	USA	NA
EPI_ISL_7570696	2020-10-26	G	B.1.240	North.America	USA	NA
EPI_ISL_7214268	2020-12-15	G	B.1	Asia	India	NA
EPI_ISL_2190077	2020-12-24	GH	B.1.2	North.America	USA	NA
EPI_ISL_2190079	2020-12-24	GH	B.1.595	North.America	USA	NA
EPI_ISL_2892545	2020-12-30	GH	B.1.2	North.America	USA	NA
EPI_ISL_7214324	2020-12-15	G	B.1	Asia	India	NA
EPI_ISL_11179177	2020-11-21	GH	B.1.160	North.America	Canada	NA
EPI_ISL_2190214	2020-12-23	GH	B.1.2	North.America	USA	NA
EPI_ISL_2773909	2020-08-04	G	B.1.240	North.America	USA	NA
EPI_ISL_2600594	2020-12-28	GH	B.1.2	North.America	USA	NA
EPI_ISL_2894775	2020-08-01	GR	B.1.1	North.America	USA	NA
EPI_ISL_7214378	2020-12-16	G	B.1.560	Asia	India	NA
EPI_ISL_2385801	2020-12-28	GR	B.1.1.176	North.America	Canada	NA
EPI_ISL_2385818	2020-12-26	GH	B.1.160	North.America	Canada	NA
EPI_ISL_2385846	2020-10-22	GR	B.1.1.176	North.America	Canada	NA
EPI_ISL_2385918	2020-12-22	GH	B.1.160	North.America	Canada	NA
EPI_ISL_2385891	2020-12-08	GH	B.1.36.7	North.America	Canada	NA
EPI_ISL_2385938	2020-12-16	GH	B.1.36.7	North.America	Canada	NA
EPI_ISL_2385996	2020-12-02	GR	B.1.1.157	North.America	Canada	NA
EPI_ISL_2386021	2020-12-01	GR	B.1.1.157	North.America	Canada	NA
EPI_ISL_2386063	2020-12-08	G	B.1.243	North.America	Canada	NA
EPI_ISL_2386057	2020-12-16	GR	B.1.1	North.America	Canada	NA
EPI_ISL_2388243	2020-11-30	GV	B.1.177.7	North.America	Canada	NA
EPI_ISL_2388327	2020-12-29	GH	B.1.2	North.America	Canada	NA
EPI_ISL_2388351	2020-12-31	GH	B.1.160	North.America	Canada	NA
EPI_ISL_2388570	2020-12-20	G	B.1	North.America	Canada	NA
EPI_ISL_2388593	2020-12-28	GR	B.1.1.176	North.America	Canada	NA
EPI_ISL_2388616	2020-12-30	GR	B.1.1.157	North.America	Canada	NA
EPI_ISL_2388625	2020-12-28	GH	B.1.160	North.America	Canada	NA
EPI_ISL_2821498	2020-12-28	GR	B.1.1.157	North.America	Canada	NA
EPI_ISL_2821502	2020-12-28	GH	B.1.160	North.America	Canada	NA
EPI_ISL_2821486	2020-12-20	GH	B.1.160	North.America	Canada	NA
EPI_ISL_2821494	2020-12-21	GR	B.1.1.25	North.America	Canada	NA
EPI_ISL_2976319	2020-12-06	GR	B.1.1.176	North.America	Canada	NA
EPI_ISL_2821654	2020-12-28	GV	B.1.177.72	North.America	Canada	NA
EPI_ISL_2821833	2020-12-30	GR	B.1.1	North.America	Canada	NA
EPI_ISL_2821862	2020-11-24	GR	B.1.1.176	North.America	Canada	NA
EPI_ISL_2821837	2020-12-31	G	B.1.243	North.America	Canada	NA
EPI_ISL_2903172	2020-10-29	GV	B.1.177	Europe	United.Kingdom	NA
EPI_ISL_2821881	2020-11-25	GR	B.1.1.176	North.America	Canada	NA
EPI_ISL_2821882	2020-11-24	GH	B.1.160	North.America	Canada	NA
EPI_ISL_2903401	2020-11-09	GV	B.1.177.56	Europe	United.Kingdom	NA
EPI_ISL_2823844	2020-12-31	GH	B.1.160	North.America	Canada	NA
EPI_ISL_2824166	2020-12-23	GH	B.1.160	North.America	Canada	NA
EPI_ISL_2824884	2020-11-23	GR	B.1.1.157	North.America	Canada	NA
EPI_ISL_2969662	2020-09-14	GH	B.1.160	North.America	Canada	NA
EPI_ISL_2969708	2020-12-02	GH	B.1.2	North.America	Canada	NA
EPI_ISL_2970220	2020-12-10	GH	B.1.160	North.America	Canada	NA
EPI_ISL_2970343	2020-12-13	GR	B.1.1.176	North.America	Canada	NA
EPI_ISL_2970444	2020-12-27	GH	B.1.36.18	North.America	Canada	NA
EPI_ISL_2970443	2020-12-27	G	B.1.243	North.America	Canada	NA
EPI_ISL_2769197	2020-10-06	G	B.1.243	North.America	USA	NA
EPI_ISL_2970522	2020-12-07	GR	B.1.1.25	North.America	Canada	NA
EPI_ISL_2970630	2020-12-18	G	B.1	North.America	Canada	NA
EPI_ISL_2970652	2020-12-19	G	B.1	North.America	Canada	NA
EPI_ISL_2970657	2020-12-20	GR	C.36.1	North.America	Canada	NA
EPI_ISL_2970672	2020-12-23	GH	B.1.160	North.America	Canada	NA
EPI_ISL_2970712	2020-12-15	GR	B.1.1.176	North.America	Canada	NA
EPI_ISL_2601019	2020-11-15	GV	B.1.177	Europe	Spain	NA
EPI_ISL_3277018	2020-11-21	GH	B.1.36	Asia	India	NA
EPI_ISL_2976324	2020-11-29	GR	B.1.1.176	North.America	Canada	NA
EPI_ISL_2976329	2020-12-05	GH	B.1.160	North.America	Canada	NA
EPI_ISL_645901	2020-10-31	GV	W.4	Europe	United.Kingdom	NA
EPI_ISL_2919337	2020-10-29	GH	B.1.576	North.America	USA	NA
EPI_ISL_2919569	2020-09-24	G	B.1.399	North.America	USA	NA
EPI_ISL_2919650	2020-10-26	G	B.1.399	North.America	USA	NA
EPI_ISL_2919865	2020-10-29	G	B.1.609	North.America	USA	NA
EPI_ISL_3207591	2020-12-14	GH	B.1.36.18	North.America	Canada	NA
EPI_ISL_2923775	2020-11-04	GR	B.1.1.434	North.America	USA	NA
EPI_ISL_960632	2020-12-18	GH	B.1.160	Europe	Italy	NA
EPI_ISL_960657	2020-12-27	GV	B.1.177	Europe	Italy	NA
EPI_ISL_2925646	2020-11-17	GH	B.1.349	North.America	USA	NA
EPI_ISL_960635	2020-12-18	GV	B.1.177.83	Europe	Italy	NA
EPI_ISL_960628	2020-12-17	GR	B.1.1.229	Europe	Italy	NA
EPI_ISL_960500	2020-12-20	GV	B.1.177.33	Europe	Italy	NA
EPI_ISL_7214990	2020-12-20	G	B.1.560	Asia	India	NA
EPI_ISL_960520	2020-12-10	GV	B.1.177	Europe	Italy	NA
EPI_ISL_960638	2020-12-18	S	A.19	Europe	Italy	NA
EPI_ISL_960482	2020-12-10	GV	B.1.177.33	Europe	Italy	NA
EPI_ISL_960575	2020-12-10	GV	B.1.177.33	Europe	Italy	NA
EPI_ISL_960661	2020-11-19	GV	B.1.177.33	Europe	Italy	NA
EPI_ISL_7215070	2020-12-21	G	B.1.538	Asia	India	NA
EPI_ISL_7215154	2020-12-22	G	B.1.560	Asia	India	NA
EPI_ISL_2931589	2020-11-01	G	B.1	Europe	Spain	NA
EPI_ISL_4220067	2020-08-21	GR	B.1.1	North.America	Mexico	NA
EPI_ISL_4220074	2020-08-21	G	B.1.396	North.America	Mexico	NA
EPI_ISL_4220075	2020-08-21	G	B.1.396	North.America	Mexico	NA
EPI_ISL_4220077	2020-08-21	G	B.1.396	North.America	Mexico	NA
EPI_ISL_4219692	2020-10-12	GR	B.1.1.222	North.America	Mexico	NA
EPI_ISL_4219731	2020-09-22	GR	B.1.1.222	North.America	Mexico	NA
EPI_ISL_4219744	2020-09-08	G	B.1	North.America	Mexico	NA
EPI_ISL_4220082	2020-08-21	GR	B.1.1	North.America	Mexico	NA
EPI_ISL_4220091	2020-08-21	GR	B.1.1.222	North.America	Mexico	NA
EPI_ISL_4220100	2020-08-23	G	B.1	North.America	Mexico	NA
EPI_ISL_4220117	2020-08-24	G	B.1.243	North.America	Mexico	NA
EPI_ISL_779192	2020-11-18	G	B.1.243	North.America	Mexico	NA
EPI_ISL_779191	2020-11-14	GH	B.1.595	North.America	Mexico	NA
EPI_ISL_779190	2020-12-19	GR	B.1.1.519	North.America	Mexico	NA
EPI_ISL_779196	2020-11-16	GR	B.1.1.434	North.America	Mexico	NA
EPI_ISL_779193	2020-12-04	G	B.1.396	North.America	Mexico	NA
EPI_ISL_779194	2020-12-12	GR	B.1.1.222	North.America	Mexico	NA
EPI_ISL_779185	2020-11-19	G	B.1	North.America	Mexico	NA
EPI_ISL_779186	2020-11-19	GH	B.1.2	North.America	Mexico	NA
EPI_ISL_1091267	2020-10-21	GH	B.1	North.America	Mexico	NA
EPI_ISL_1091264	2020-09-12	G	B.1.558	North.America	Mexico	NA
EPI_ISL_1091274	2020-09-17	G	B.1.558	North.America	Mexico	NA
EPI_ISL_921233	2020-12-28	GV	B.1.177	Europe	United.Kingdom	NA
EPI_ISL_5887638	2020-12-29	G	B.1.243	North.America	Canada	NA
EPI_ISL_5887629	2020-12-31	GH	B.1.160	North.America	Canada	NA
EPI_ISL_5887639	2020-11-15	GV	B.1.177	North.America	Canada	NA
EPI_ISL_5887643	2020-12-29	G	B.1	North.America	Canada	NA
EPI_ISL_2940204	2020-12-17	GH	B.1.499	South.America	Argentina	NA
EPI_ISL_5887711	2020-12-03	GH	B.1.160	North.America	Canada	NA
EPI_ISL_2775486	2020-12-20	GH	B.1.499	South.America	Brazil	NA
EPI_ISL_7211119	2020-08-29	GR	B.1.1.25	Asia	Bangladesh	NA
EPI_ISL_7211130	2020-08-29	GR	B.1.1.25	Asia	Bangladesh	NA
EPI_ISL_7211173	2020-08-13	GH	B.1.36.8	Asia	Bangladesh	NA
EPI_ISL_7211219	2020-08-04	GR	B.1.1.25	Asia	Bangladesh	NA
EPI_ISL_7211230	2020-08-31	GR	B.1.1.25	Asia	Bangladesh	NA
EPI_ISL_7211244	2020-08-31	GR	B.1.1.25	Asia	Bangladesh	NA
EPI_ISL_865215	2020-12-07	GV	B.1.177	Europe	United.Kingdom	NA
EPI_ISL_5891768	2020-12-12	GR	B.1.1.434	North.America	Canada	NA
EPI_ISL_5891771	2020-12-09	GH	B.1.160	North.America	Canada	NA
EPI_ISL_979332	2020-12-26	G	B.1.558	North.America	Mexico	NA
EPI_ISL_979334	2020-12-26	GH	B.1.366	North.America	Mexico	NA
EPI_ISL_979335	2020-12-27	G	B.1.243	North.America	Mexico	NA
EPI_ISL_979336	2020-12-27	GR	B.1.1.519	North.America	Mexico	NA
EPI_ISL_979337	2020-12-27	G	B.1.396	North.America	Mexico	NA
EPI_ISL_979338	2020-12-31	GH	B.1.588	North.America	Mexico	NA
EPI_ISL_979330	2020-12-24	GR	B.1.1.432	North.America	Mexico	NA
EPI_ISL_2698098	2020-12-17	GR	B.1.1.28	South.America	Brazil	NA
EPI_ISL_7583153	2020-12-15	G	B.1.602	North.America	USA	NA
EPI_ISL_7583031	2020-12-14	GH	B.1.429	North.America	USA	NA
EPI_ISL_7582932	2020-12-14	G	B.1.561	North.America	USA	NA
EPI_ISL_7580736	2020-12-15	GH	B.1.429	North.America	USA	NA
EPI_ISL_7580551	2020-12-15	G	B.1	North.America	USA	NA
EPI_ISL_7215338	2020-12-24	G	B.1.560	Asia	India	NA
EPI_ISL_4219737	2020-08-26	GR	B.1.1.222	North.America	Mexico	NA
EPI_ISL_665097	2020-11-10	GV	B.1.177	Europe	United.Kingdom	NA
EPI_ISL_2398288	2020-08-03	O	B.1.1.409	Africa	Nigeria	NA
EPI_ISL_7579889	2020-12-16	G	B.1.561	North.America	USA	NA
EPI_ISL_664943	2020-11-04	GR	B.1.1.240	Europe	United.Kingdom	NA
EPI_ISL_4219769	2020-09-09	G	B.1	North.America	Mexico	NA
EPI_ISL_4666420	2020-10-21	GH	B.1	South.America	Colombia	NA
EPI_ISL_7579933	2020-12-15	G	B.1.401	North.America	USA	NA
EPI_ISL_2663162	2020-12-14	GH	B.1.596	North.America	USA	NA
EPI_ISL_2690155	2020-12-31	GH	B.1.2	North.America	USA	NA
EPI_ISL_2690159	2020-12-15	GH	B.1.2	North.America	USA	NA
EPI_ISL_2690166	2020-12-29	GH	B.1.596	North.America	USA	NA
EPI_ISL_1177830	2020-11-25	GV	B.1.177	Europe	United.Kingdom	NA
EPI_ISL_838630	2020-12-31	S	A.23.1	Europe	United.Kingdom	NA
EPI_ISL_838651	2020-12-31	GV	B.1.177	Europe	United.Kingdom	NA
EPI_ISL_2603251	2020-08-19	GV	B.1.177	Europe	Spain	NA
EPI_ISL_7215368	2020-12-26	G	B.1	Asia	India	NA
EPI_ISL_838506	2020-12-14	GV	B.1.177	Europe	United.Kingdom	NA
EPI_ISL_838529	2020-12-16	GV	B.1.177	Europe	United.Kingdom	NA
EPI_ISL_865401	2020-12-22	GV	B.1.177	Europe	United.Kingdom	NA
EPI_ISL_865355	2020-12-31	GV	B.1.177.6	Europe	United.Kingdom	NA
EPI_ISL_7579602	2020-12-15	GH	B.1.2	North.America	USA	NA
EPI_ISL_7582956	2020-12-15	G	B.1.126	North.America	USA	NA
EPI_ISL_7580756	2020-12-16	GH	B.1.2	North.America	USA	NA
EPI_ISL_7580620	2020-12-15	G	B.1.400	North.America	USA	NA
EPI_ISL_7577988	2020-12-15	GH	B.1.429	North.America	USA	NA
EPI_ISL_7578138	2020-12-16	GR	B.1.1.517	North.America	USA	NA
EPI_ISL_7576956	2020-12-02	GH	B.1.2	North.America	USA	NA
EPI_ISL_665134	2020-10-29	GV	B.1.177	Europe	United.Kingdom	NA
EPI_ISL_7580686	2020-12-15	GH	B.1.429	North.America	USA	NA
EPI_ISL_7579879	2020-12-15	G	B.1.232	North.America	USA	NA
EPI_ISL_7576800	2020-12-01	GH	B.1.427	North.America	USA	NA
EPI_ISL_705828	2020-11-24	GV	B.1.177	Europe	United.Kingdom	NA
EPI_ISL_705934	2020-11-16	GR	B.1.1.51	Europe	United.Kingdom	NA
EPI_ISL_705813	2020-11-20	GV	B.1.177	Europe	United.Kingdom	NA
EPI_ISL_6017439	2020-11-04	GV	B.1	Europe	United.Kingdom	NA
EPI_ISL_6017599	2020-12-29	GV	B.1.177	Europe	United.Kingdom	NA
EPI_ISL_4220113	2020-08-24	GR	B.1.1.222	North.America	Mexico	NA
EPI_ISL_2603497	2020-10-29	GR	P.2	South.America	Brazil	NA
EPI_ISL_7578691	2020-12-15	G	B.1.561	North.America	USA	NA
EPI_ISL_7578736	2020-12-15	GR	B.1.1	North.America	USA	NA
EPI_ISL_7582608	2020-12-14	GH	B.1.429	North.America	USA	NA
EPI_ISL_7579456	2020-12-15	GH	B.1.2	North.America	USA	NA
EPI_ISL_7551427	2020-10-16	GR	B.1.1.157	North.America	Canada	NA
EPI_ISL_7585627	2020-11-06	G	B.1.240	North.America	USA	NA
EPI_ISL_7551573	2020-10-25	GR	B.1.1.25	North.America	Canada	NA
EPI_ISL_7551571	2020-10-24	GR	B.1.1.157	North.America	Canada	NA
EPI_ISL_646415	2020-11-04	GV	B.1.177	Europe	United.Kingdom	NA
EPI_ISL_7215438	2020-12-30	GH	B.1.36.29	Asia	India	NA
EPI_ISL_7215440	2020-12-30	G	B.1.560	Asia	India	NA
EPI_ISL_7618042	2020-12-26	GH	B.1.160	North.America	Canada	NA
EPI_ISL_7619901	2020-12-05	GR	B.1.1.157	North.America	Canada	NA
EPI_ISL_7215445	2020-12-30	G	B.1.560	Asia	India	NA
EPI_ISL_7652639	2020-12-23	G	B.1	North.America	Canada	NA
EPI_ISL_7664454	2020-11-26	GR	B.1.1.157	North.America	Canada	NA
EPI_ISL_7668009	2020-12-16	GH	B.1.505	North.America	Canada	NA
EPI_ISL_7684879	2020-12-11	GR	B.1.1.176	North.America	Canada	NA
EPI_ISL_7685871	2020-12-29	GH	B.1.160	North.America	Canada	NA
EPI_ISL_7690852	2020-12-12	GH	B.1.160	North.America	Canada	NA
EPI_ISL_2968808	2020-12-30	G	B.1.241	North.America	USA	NA
EPI_ISL_2968810	2020-12-29	GH	B.1.429	North.America	USA	NA
EPI_ISL_2968812	2020-12-29	GH	B.1.429	North.America	USA	NA
EPI_ISL_2968842	2020-12-09	G	B.1.609	North.America	USA	NA
EPI_ISL_2968870	2020-12-09	G	B.1.234	North.America	USA	NA
EPI_ISL_2968911	2020-12-10	GH	B.1.427	North.America	USA	NA
EPI_ISL_2968932	2020-12-10	G	B.1.400	North.America	USA	NA
EPI_ISL_2968954	2020-12-09	GH	B.1.311	North.America	USA	NA
EPI_ISL_2970521	2020-12-08	GR	B.1.1.157	North.America	Canada	NA
EPI_ISL_2970632	2020-12-20	GR	B.1.1.176	North.America	Canada	NA
EPI_ISL_7714557	2020-12-23	GH	B.1.160	North.America	Canada	NA
EPI_ISL_7714625	2020-12-29	G	B.1.561	North.America	Canada	NA
EPI_ISL_7714691	2020-12-22	GH	B.1.160	North.America	Canada	NA
EPI_ISL_646339	2020-11-04	GR	B.1.1.37	Europe	United.Kingdom	NA
EPI_ISL_7715136	2020-10-13	GR	B.1.1.121	North.America	Canada	NA
EPI_ISL_2975463	2020-12-18	GH	B.1.36.18	North.America	Canada	NA
EPI_ISL_4060451	2020-09-28	G	B.1	North.America	USA	NA
EPI_ISL_7215494	2020-12-31	G	B.1	Asia	India	NA
EPI_ISL_649358	2020-11-07	GR	B.1.1.286	Europe	United.Kingdom	NA
EPI_ISL_7215495	2020-12-31	G	B.1	Asia	India	NA
EPI_ISL_705835	2020-11-24	GV	B.1.177	Europe	United.Kingdom	NA
EPI_ISL_705932	2020-11-16	GV	B.1.177	Europe	United.Kingdom	NA
EPI_ISL_724430	2020-11-23	GV	B.1.177	Europe	United.Kingdom	NA
EPI_ISL_838540	2020-12-15	GV	B.1.177.57	Europe	United.Kingdom	NA
EPI_ISL_838609	2020-12-31	GV	B.1.177	Europe	United.Kingdom	NA
EPI_ISL_838616	2020-12-29	GV	B.1.177	Europe	United.Kingdom	NA
EPI_ISL_838480	2020-12-14	GV	B.1.177.18	Europe	United.Kingdom	NA
EPI_ISL_838615	2020-12-31	GV	B.1.177	Europe	United.Kingdom	NA
EPI_ISL_838423	2020-12-04	GV	B.1.177	Europe	United.Kingdom	NA
EPI_ISL_838441	2020-11-29	GR	B.1.1.25	Europe	United.Kingdom	NA
EPI_ISL_3134900	2020-12-15	GR	B.1.1.214	Asia	Japan	NA
EPI_ISL_8107846	2020-12-29	GR	B.1.1.214	Asia	Japan	NA
EPI_ISL_8107941	2020-12-05	GR	B.1.1.214	Asia	Japan	NA
EPI_ISL_865224	2020-12-23	GV	B.1.177	Europe	United.Kingdom	NA
EPI_ISL_649270	2020-11-07	GH	B.1.160	Europe	United.Kingdom	NA
EPI_ISL_12644400	2020-10-12	GH	B.1.2	North.America	USA	NA
EPI_ISL_1373300	2020-10-21	O	B	Europe	Germany	NA
EPI_ISL_3191912	2020-12-30	GR	B.1.1.214	Asia	Japan	NA
EPI_ISL_3191919	2020-12-31	GR	B.1.1.214	Asia	Japan	NA
EPI_ISL_2603855	2020-08-10	GR	B.1.1.27	Asia	Oman	NA
EPI_ISL_3009304	2020-09-05	G	B.1.243	North.America	USA	NA
EPI_ISL_647589	2020-11-02	GV	B.1.177	Europe	United.Kingdom	NA
EPI_ISL_647657	2020-11-02	GR	C.30	Europe	United.Kingdom	NA
EPI_ISL_3000156	2020-08-03	GH	B.1.362	Asia	Israel	NA
EPI_ISL_7552448	2020-12-28	GV	B.1.177	Europe	Italy	NA
EPI_ISL_3277378	2020-11-09	G	B.1.258	Europe	Austria	NA
EPI_ISL_3277375	2020-11-09	G	B.1.258	Europe	Austria	NA
EPI_ISL_3305816	2020-10-12	GR	B.1.1.1	Europe	Italy	NA
EPI_ISL_3305822	2020-10-12	GV	B.1.177	Europe	Italy	NA
EPI_ISL_3305826	2020-10-22	GR	B.1.1.232	Europe	Italy	NA
EPI_ISL_3305830	2020-10-21	GV	B.1.177	Europe	Italy	NA
EPI_ISL_3305823	2020-10-13	GV	B.1.177	Europe	Italy	NA
EPI_ISL_3305832	2020-11-12	GH	B.1.160	Europe	Italy	NA
EPI_ISL_3305838	2020-12-28	GV	B.1.177	Europe	Italy	NA
EPI_ISL_3305820	2020-10-12	GR	B.1.1.1	Europe	Italy	NA
EPI_ISL_3305825	2020-10-21	G	B.1	Europe	Italy	NA
EPI_ISL_3305834	2020-11-10	GV	B.1.177	Europe	Italy	NA
EPI_ISL_3305840	2020-12-23	GV	B.1.177	Europe	Italy	NA
EPI_ISL_3305835	2020-12-23	G	B.1.221.4	Europe	Italy	NA
EPI_ISL_3305839	2020-12-23	GV	B.1.177	Europe	Italy	NA
EPI_ISL_3002726	2020-08-03	GH	B.1.362	Asia	Israel	NA
EPI_ISL_3003345	2020-11-30	GV	B.1.177.7	Europe	United.Kingdom	NA
EPI_ISL_649587	2020-11-02	GV	B.1.177	Europe	United.Kingdom	NA
EPI_ISL_2218862	2020-08-13	GH	B.1.577	North.America	USA	NA
EPI_ISL_3023801	2020-12-04	GR	B.1.1	North.America	Mexico	NA
EPI_ISL_3023840	2020-12-02	GR	B.1.1	North.America	Mexico	NA
EPI_ISL_3023845	2020-11-18	G	B.1.561	North.America	Mexico	NA
EPI_ISL_3023846	2020-12-07	G	B.1.243	North.America	Mexico	NA
EPI_ISL_3024036	2020-08-14	GR	B.1.1	North.America	Mexico	NA
EPI_ISL_3024037	2020-12-13	G	B.1.243	North.America	Mexico	NA
EPI_ISL_12626031	2020-11-17	G	B.1.234	North.America	USA	NA
EPI_ISL_12626035	2020-11-17	GH	B.1.2	North.America	USA	NA
EPI_ISL_12626027	2020-11-17	GH	B.1.564	North.America	USA	NA
EPI_ISL_12626032	2020-11-17	G	B.1.2	North.America	USA	NA
EPI_ISL_12626036	2020-11-17	GH	B.1.2	North.America	USA	NA
EPI_ISL_12626023	2020-10-07	G	B.1	North.America	USA	NA
EPI_ISL_12626025	2020-11-17	GH	B.1.2	North.America	USA	NA
EPI_ISL_4251949	2020-11-05	GH	B.1	Africa	Kenya	NA
EPI_ISL_4251956	2020-11-16	GH	B.1	Africa	Kenya	NA
EPI_ISL_3031319	2020-11-09	GR	B.1.1.28	South.America	Brazil	NA
EPI_ISL_3031328	2020-12-11	GR	P.2	South.America	Brazil	NA
EPI_ISL_3031377	2020-11-06	G	B.1.258	Europe	Romania	NA
EPI_ISL_3039470	2020-12-23	GR	B.1.1.338	Europe	Germany	NA
EPI_ISL_1160138	2020-11-08	GH	B.1.160	Europe	Germany	NA
EPI_ISL_1989625	2020-12-28	G	B.1.221	Europe	Germany	NA
EPI_ISL_3046174	2020-10-04	GR	B.1.1.28	South.America	Brazil	NA
EPI_ISL_3046175	2020-10-06	G	B.1.212	South.America	Brazil	NA
EPI_ISL_3046188	2020-10-14	GR	B.1.1.28	South.America	Brazil	NA
EPI_ISL_3046189	2020-10-13	GR	B.1.1.33	South.America	Brazil	NA
EPI_ISL_3046190	2020-10-14	GR	B.1.1.28	South.America	Brazil	NA
EPI_ISL_3046223	2020-10-18	GR	B.1.1.33	South.America	Brazil	NA
EPI_ISL_3046224	2020-10-18	GR	B.1.1	South.America	Brazil	NA
EPI_ISL_3046258	2020-09-15	GR	B.1.1	South.America	Brazil	NA
EPI_ISL_3046264	2020-09-15	GR	B.1.1	South.America	Brazil	NA
EPI_ISL_3047993	2020-09-01	GH	B.1	North.America	USA	NA
EPI_ISL_3048818	2020-08-27	GR	B.1.1.33	South.America	Brazil	NA
EPI_ISL_3055021	2020-09-08	GR	AH.2	Europe	France	PACA
EPI_ISL_3055024	2020-09-08	GV	B.1.177	Europe	France	PACA
EPI_ISL_3055064	2020-09-16	GH	B.1.160	Europe	France	PACA
EPI_ISL_3055066	2020-10-01	GH	B.1.160	Europe	France	PACA
EPI_ISL_3055068	2020-10-03	GR	B.1.1.1	Europe	France	PACA
EPI_ISL_3055073	2020-10-05	GH	B.1.160	Europe	France	PACA
EPI_ISL_3055078	2020-10-07	GH	B.1.160	Europe	France	PACA
EPI_ISL_3055090	2020-10-12	GH	B.1.160	Europe	France	PACA
EPI_ISL_3055104	2020-10-29	GR	B.1.1	Europe	France	PACA
EPI_ISL_3055115	2020-10-01	G	B.1.609	Europe	France	PACA
EPI_ISL_3055180	2020-09-07	GH	B.1.160	Europe	France	PACA
EPI_ISL_3055219	2020-09-13	GH	B.1.160	Europe	France	PACA
EPI_ISL_3055241	2020-09-20	GH	B.1.160	Europe	France	PACA
EPI_ISL_2779360	2020-11-05	G	B.1	Africa	Kenya	NA
EPI_ISL_1988387	2020-12-25	GV	B.1.177.86	Europe	Germany	NA
EPI_ISL_1988381	2020-12-25	GV	B.1.177	Europe	Germany	NA
EPI_ISL_1988382	2020-12-25	G	B.1.221	Europe	Germany	NA
EPI_ISL_1988374	2020-12-14	G	B.1.221	Europe	Germany	NA
EPI_ISL_1988378	2020-12-14	G	B.1.221	Europe	Germany	NA
EPI_ISL_1988377	2020-12-14	G	B.1.221	Europe	Germany	NA
EPI_ISL_2779456	2020-09-02	S	A.25	Africa	Kenya	NA
EPI_ISL_3060267	2020-08-04	GR	B.1.1	South.America	Brazil	NA
EPI_ISL_3060268	2020-08-10	GR	B.1.1	South.America	Brazil	NA
EPI_ISL_2212656	2020-12-11	GH	B.1.2	North.America	USA	NA
EPI_ISL_1346740	2020-11-18	G	B.1.221	Europe	Germany	NA
EPI_ISL_3061856	2020-10-20	GR	B.1.1.33	South.America	Brazil	NA
EPI_ISL_1346761	2020-11-21	GV	B.1.177.62	Europe	Germany	NA
EPI_ISL_1347211	2020-12-10	GR	B.1.1	Europe	Germany	NA
EPI_ISL_4260382	2020-11-22	GR	B.1.1.351	Europe	Ukraine	NA
EPI_ISL_1988671	2020-12-25	GH	B.1.160	Europe	Germany	NA
EPI_ISL_1988678	2020-12-25	GH	B.1.160	Europe	Germany	NA
EPI_ISL_1988693	2020-12-29	G	B.1.221	Europe	Germany	NA
EPI_ISL_1988692	2020-12-29	GH	B.1.160	Europe	Germany	NA
EPI_ISL_1988691	2020-12-29	G	B.1.221	Europe	Germany	NA
EPI_ISL_1347991	2020-12-15	GR	B.1.1.189	Europe	Germany	NA
EPI_ISL_1346774	2020-11-25	G	B.1.258	Europe	Germany	NA
EPI_ISL_1346785	2020-11-30	G	B.1.221	Europe	Germany	NA
EPI_ISL_1347214	2020-12-14	GV	B.1.177.86	Europe	Germany	NA
EPI_ISL_1346735	2020-11-18	GR	B.1.1	Europe	Germany	NA
EPI_ISL_1346738	2020-11-18	G	B.1.221	Europe	Germany	NA
EPI_ISL_1346764	2020-11-23	G	B.1.221	Europe	Germany	NA
EPI_ISL_1346762	2020-11-21	G	B.1.221	Europe	Germany	NA
EPI_ISL_1346730	2020-11-17	GR	B.1.1	Europe	Germany	NA
EPI_ISL_3333915	2020-12-21	GH	B.1.2	North.America	USA	NA
EPI_ISL_3333924	2020-11-30	GH	B.1.2	North.America	USA	NA
EPI_ISL_1910404	2020-11-09	GH	B.1.160	Europe	France	ARA
EPI_ISL_1910424	2020-12-07	GH	B.1.160	Europe	France	ARA
EPI_ISL_1910431	2020-12-15	GH	B.1.160	Europe	France	ARA
EPI_ISL_1910439	2020-12-27	GH	B.1.160	Europe	France	ARA
EPI_ISL_1910448	2020-11-17	GH	B.1.160	Europe	France	ARA
EPI_ISL_1910447	2020-11-16	GH	B.1.160	Europe	France	ARA
EPI_ISL_2789840	2020-11-02	GV	B.1.177	Europe	France	ARA
EPI_ISL_2789841	2020-11-02	GH	B.1.160	Europe	France	ARA
EPI_ISL_2789844	2020-11-05	GH	B.1.160	Europe	France	ARA
EPI_ISL_2789845	2020-11-07	GH	B.1.160	Europe	France	ARA
EPI_ISL_2789846	2020-11-12	GR	B.1.1.241	Europe	France	ARA
EPI_ISL_2789851	2020-11-16	GH	B.1.160	Europe	France	ARA
EPI_ISL_2789852	2020-11-16	GH	B.1.160	Europe	France	ARA
EPI_ISL_2789853	2020-11-27	GH	B.1.160	Europe	France	ARA
EPI_ISL_2789854	2020-11-29	GH	B.1.160	Europe	France	ARA
EPI_ISL_2789856	2020-12-26	GH	B.1.160	Europe	France	ARA
EPI_ISL_2789857	2020-12-27	GH	B.1.160	Europe	France	ARA
EPI_ISL_2789858	2020-12-29	GH	B.1.160	Europe	France	ARA
EPI_ISL_2789860	2020-12-31	GH	B.1.160	Europe	France	ARA
EPI_ISL_781313	2020-12-21	GV	B.1.177	Europe	United.Kingdom	NA
EPI_ISL_1443662	2020-12-21	GR	B.1.1	South.America	Ecuador	NA
EPI_ISL_1443654	2020-12-09	GR	B.1.1	South.America	Ecuador	NA
EPI_ISL_1443650	2020-10-26	GR	B.1.1	South.America	Ecuador	NA
EPI_ISL_1443652	2020-11-11	GR	B.1.1	South.America	Ecuador	NA
EPI_ISL_1443651	2020-10-29	GR	B.1.1	South.America	Ecuador	NA
EPI_ISL_1443641	2020-09-01	GR	B.1.1	South.America	Ecuador	NA
EPI_ISL_1443646	2020-10-14	GR	B.1.1	South.America	Ecuador	NA
EPI_ISL_1365365	2020-11-18	GR	B.1.1	Asia	Kazakhstan	NA
EPI_ISL_1443643	2020-09-06	GR	B.1.1	South.America	Ecuador	NA
EPI_ISL_1443645	2020-09-06	GR	B.1.1	South.America	Ecuador	NA
EPI_ISL_1443648	2020-10-14	GR	B.1.1	South.America	Ecuador	NA
EPI_ISL_11172723	2020-09-26	GH	B.1.160	Africa	Tunisia	NA
EPI_ISL_11172678	2020-10-24	GH	B.1.160	Africa	Tunisia	NA
EPI_ISL_11172664	2020-10-26	GH	B.1.428.2	Africa	Tunisia	NA
EPI_ISL_11172660	2020-12-16	G	B.1.177	Africa	Tunisia	NA
EPI_ISL_11172669	2020-11-06	GV	B.1.177	Africa	Tunisia	NA
EPI_ISL_11172667	2020-11-01	GH	B.1.160	Africa	Tunisia	NA
EPI_ISL_11172668	2020-11-01	GR	B.1.1.198	Africa	Tunisia	NA
EPI_ISL_11172718	2020-10-16	GH	B.1.428.2	Africa	Tunisia	NA
EPI_ISL_11172666	2020-10-27	GV	B.1.177	Africa	Tunisia	NA
EPI_ISL_11172676	2020-10-10	GR	B.1.1.189	Africa	Tunisia	NA
EPI_ISL_11172670	2020-11-06	GH	B.1.160	Africa	Tunisia	NA
EPI_ISL_11172725	2020-10-23	GH	B.1.428.2	Africa	Tunisia	NA
EPI_ISL_11172671	2020-11-11	G	B.1.177	Africa	Tunisia	NA
EPI_ISL_11172722	2020-09-23	GR	B.1.1	Africa	Tunisia	NA
EPI_ISL_11172715	2020-09-29	G	B.1	Africa	Tunisia	NA
EPI_ISL_11172716	2020-10-05	GH	B.1.22	Africa	Tunisia	NA
EPI_ISL_11172721	2020-10-22	GH	B.1.160	Africa	Tunisia	NA
EPI_ISL_11172677	2020-10-13	GH	B.1.428.2	Africa	Tunisia	NA
EPI_ISL_11172714	2020-09-21	GH	B.1.428.2	Africa	Tunisia	NA
EPI_ISL_781465	2020-12-21	GV	B.1.177	Europe	United.Kingdom	NA
EPI_ISL_3704756	2020-11-15	GR	B.1.1.28	South.America	Brazil	NA
EPI_ISL_3087220	2020-11-03	GH	B.1.2	North.America	USA	NA
EPI_ISL_2789838	2020-10-31	GH	B.1.160	Europe	France	ARA
EPI_ISL_2789848	2020-11-12	GH	B.1.160	Europe	France	ARA
EPI_ISL_2206436	2020-12-17	GH	B.1.2	North.America	USA	NA
EPI_ISL_2206433	2020-12-17	GH	B.1.2	North.America	USA	NA
EPI_ISL_4271256	2020-11-18	GR	B.1.1	Europe	Slovenia	NA
EPI_ISL_2491670	2020-12-08	GH	B.1.160	Europe	France	ARA
EPI_ISL_2206222	2020-12-14	GH	B.1.2	North.America	USA	NA
EPI_ISL_7585918	2020-11-06	G	B.1.240	North.America	USA	NA
EPI_ISL_3098763	2020-09-10	G	B.1	North.America	Guatemala	NA
EPI_ISL_3731060	2020-10-15	GV	B.1.177	Europe	Italy	NA
EPI_ISL_3731023	2020-10-13	GV	B.1.177	Europe	Italy	NA
EPI_ISL_3730906	2020-10-09	G	B.1.258	Europe	Italy	NA
EPI_ISL_3731006	2020-10-08	GV	B.1.177	Europe	Italy	NA
EPI_ISL_3731007	2020-10-08	GV	B.1.177	Europe	Italy	NA
EPI_ISL_3731011	2020-10-08	GR	B.1.1.404	Europe	Italy	NA
EPI_ISL_3731016	2020-10-09	GH	B.1.160	Europe	Italy	NA
EPI_ISL_3731020	2020-10-09	GV	B.1.177	Europe	Italy	NA
EPI_ISL_3731005	2020-10-08	GV	B.1.177	Europe	Italy	NA
EPI_ISL_3731021	2020-10-09	GR	B.1.1.1	Europe	Italy	NA
EPI_ISL_3731015	2020-10-09	GH	B.1.160	Europe	Italy	NA
EPI_ISL_3731037	2020-10-15	G	B.1.258.3	Europe	Italy	NA
EPI_ISL_3731010	2020-10-08	GV	B.1.177	Europe	Italy	NA
EPI_ISL_3731014	2020-10-07	GR	B.1.1.404	Europe	Italy	NA
EPI_ISL_3731018	2020-10-09	GR	B.1.1.39	Europe	Italy	NA
EPI_ISL_3731027	2020-10-27	GR	B.1.1.1	Europe	Italy	NA
EPI_ISL_3731029	2020-10-26	GH	B.1.160	Europe	Italy	NA
EPI_ISL_3731030	2020-10-28	G	B.1.221	Europe	Italy	NA
EPI_ISL_3731042	2020-10-15	GV	B.1.177	Europe	Italy	NA
EPI_ISL_3731047	2020-10-21	GV	B.1.177.83	Europe	Italy	NA
EPI_ISL_3731056	2020-12-29	GV	B.1.177	Europe	Italy	NA
EPI_ISL_3731036	2020-10-26	GV	B.1.177	Europe	Italy	NA
EPI_ISL_3731049	2020-12-29	GV	B.1.177	Europe	Italy	NA
EPI_ISL_3731053	2020-12-29	GV	B.1.177	Europe	Italy	NA
EPI_ISL_3731045	2020-12-29	GV	B.1.177	Europe	Italy	NA
EPI_ISL_3731050	2020-12-02	GH	B.1.428.2	Europe	Italy	NA
EPI_ISL_3731041	2020-12-02	GV	B.1.177	Europe	Italy	NA
EPI_ISL_3731048	2020-10-15	GV	B.1.177.83	Europe	Italy	NA
EPI_ISL_3731051	2020-12-29	GV	B.1.177	Europe	Italy	NA
EPI_ISL_3731059	2020-12-29	G	B.1.221	Europe	Italy	NA
EPI_ISL_3731055	2020-10-15	GV	B.1.177	Europe	Italy	NA
EPI_ISL_3731033	2020-10-21	GV	B.1.177.75	Europe	Italy	NA
EPI_ISL_3105657	2020-12-09	G	B.1	North.America	USA	NA
EPI_ISL_1592251	2020-12-22	GH	B.1.2	North.America	USA	NA
EPI_ISL_2095255	2020-10-22	G	B.1.258	Europe	Germany	NA
EPI_ISL_7586591	2020-11-06	G	B.1.240	North.America	USA	NA
EPI_ISL_12174630	2020-12-28	GH	B.1.110.3	North.America	USA	NA
EPI_ISL_1020290	2020-11-20	GH	B.1.160	Europe	Belgium	NA
EPI_ISL_1020291	2020-11-20	GV	B.1.177	Europe	Belgium	NA
EPI_ISL_3583527	2020-10-14	GV	B.1.177.81	Europe	Belgium	NA
EPI_ISL_3122045	2020-11-04	GH	B.1.349	North.America	USA	NA
EPI_ISL_2095214	2020-11-08	G	B.1.258	Europe	Germany	NA
EPI_ISL_2617959	2020-12-30	GH	B.1.429	North.America	USA	NA
EPI_ISL_1751099	2020-11-16	G	B.1.258	Europe	Germany	NA
EPI_ISL_1751225	2020-11-29	G	B.1.177	Europe	Germany	NA
EPI_ISL_1751395	2020-12-23	G	B.1	Europe	Germany	NA
EPI_ISL_1751409	2020-12-25	GR	B.1.1	Europe	Germany	NA
EPI_ISL_1751462	2020-12-31	GV	B.1.177.75	Europe	Germany	NA
EPI_ISL_1751553	2020-11-24	GR	B.1.1.70	Europe	Germany	NA
EPI_ISL_1751699	2020-10-29	GR	B.1.1.277	Europe	Germany	NA
EPI_ISL_2095201	2020-11-28	G	B.1.258	Europe	Germany	NA
EPI_ISL_2095208	2020-10-08	G	B.1.258	Europe	Germany	NA
EPI_ISL_2095207	2020-12-03	G	B.1.258	Europe	Germany	NA
EPI_ISL_2424184	2020-08-31	GR	B.1	North.America	USA	NA
EPI_ISL_2424218	2020-08-27	G	B.1.421	North.America	USA	NA
EPI_ISL_2424219	2020-08-27	G	B.1.421	North.America	USA	NA
EPI_ISL_2424231	2020-08-29	G	B.1.421	North.America	USA	NA
EPI_ISL_2424233	2020-08-29	G	B.1.421	North.America	USA	NA
EPI_ISL_3371136	2020-12-10	GH	B.1.2	North.America	USA	NA
EPI_ISL_3371187	2020-12-15	GH	B.1.2	North.America	USA	NA
EPI_ISL_3371214	2020-12-29	GH	B.1.2	North.America	USA	NA
EPI_ISL_3371227	2020-12-30	GH	B.1.2	North.America	USA	NA
EPI_ISL_3371229	2020-12-30	GH	B.1.2	North.America	USA	NA
EPI_ISL_3371239	2020-12-30	GH	B.1.2	North.America	USA	NA
EPI_ISL_2617830	2020-09-04	G	B.1.421	North.America	USA	NA
EPI_ISL_2617832	2020-09-05	G	B.1.421	North.America	USA	NA
EPI_ISL_2617834	2020-09-05	GR	B.1	North.America	USA	NA
EPI_ISL_2617844	2020-09-09	G	B.1.421	North.America	USA	NA
EPI_ISL_8107852	2020-12-30	GR	B.1.1.214	Asia	Japan	NA
EPI_ISL_2716309	2020-07-29	G	B.1.565	North.America	USA	NA
EPI_ISL_2617962	2020-09-03	G	B.1.421	North.America	USA	NA
EPI_ISL_7587578	2020-12-21	G	B.1.561	North.America	USA	NA
EPI_ISL_2756553	2020-07-24	GH	B.1.595	North.America	USA	NA
EPI_ISL_6436632	2020-11-26	G	B.1.258	Europe	Romania	NA
EPI_ISL_6436634	2020-12-01	G	B.1.221	Europe	Romania	NA
EPI_ISL_2620802	2020-09-28	G	B.1.240	North.America	USA	NA
EPI_ISL_2620805	2020-09-29	GR	B.1.1.128	North.America	USA	NA
EPI_ISL_2620808	2020-09-30	GH	B.1.2	North.America	USA	NA
EPI_ISL_2620811	2020-10-02	G	B.1.240	North.America	USA	NA
EPI_ISL_2620819	2020-10-28	GH	B.1.2	North.America	USA	NA
EPI_ISL_2620849	2020-09-28	G	B.1.239	North.America	USA	NA
EPI_ISL_2422232	2020-07-30	G	B.1.382	North.America	USA	NA
EPI_ISL_2422240	2020-07-30	G	B.1.240	North.America	USA	NA
EPI_ISL_2426679	2020-07-23	GH	B.1.311	North.America	USA	NA
EPI_ISL_2812017	2020-10-17	GR	B.1.1.128	North.America	USA	NA
EPI_ISL_2491665	2020-11-02	GH	B.1.160	Europe	France	ARA
EPI_ISL_3432364	2020-11-16	GH	B.1.160	Europe	France	ARA
EPI_ISL_1910437	2020-12-24	GH	B.1.160	Europe	France	ARA
EPI_ISL_1910438	2020-12-25	GH	B.1.160	Europe	France	ARA
EPI_ISL_1910441	2020-12-28	GH	B.1.160	Europe	France	ARA
EPI_ISL_1910418	2020-11-30	GH	B.1.160	Europe	France	ARA
EPI_ISL_1910420	2020-11-29	GH	B.1.160	Europe	France	ARA
EPI_ISL_1910421	2020-12-01	GH	B.1.160	Europe	France	ARA
EPI_ISL_1910425	2020-12-08	GH	B.1.160	Europe	France	ARA
EPI_ISL_1910401	2020-11-01	GH	B.1.160	Europe	France	ARA
EPI_ISL_1910429	2020-12-12	GH	B.1.160	Europe	France	ARA
EPI_ISL_1910403	2020-11-07	GH	B.1.160	Europe	France	ARA
EPI_ISL_1910406	2020-11-12	GH	B.1.160	Europe	France	ARA
EPI_ISL_1910405	2020-11-12	GH	B.1.160	Europe	France	ARA
EPI_ISL_1910408	2020-11-12	GH	B.1.160	Europe	France	ARA
EPI_ISL_1910407	2020-11-12	GH	B.1.160	Europe	France	ARA
EPI_ISL_2627488	2020-07-23	GH	B.1.426	North.America	USA	NA
EPI_ISL_10342023	2020-11-26	GR	B.1.1.284	Asia	Japan	NA
EPI_ISL_2565833	2020-08-05	GH	B.1.595	North.America	USA	NA
EPI_ISL_2565838	2020-08-05	G	B.1.206	North.America	USA	NA
EPI_ISL_2565841	2020-08-04	GH	B.1.315	North.America	USA	NA
EPI_ISL_1751109	2020-11-17	G	B.1.221	Europe	Germany	NA
EPI_ISL_2565842	2020-08-04	GH	B.1.509	North.America	USA	NA
EPI_ISL_2565844	2020-08-05	G	B.1.240	North.America	USA	NA
EPI_ISL_1751140	2020-11-19	GR	B.1.1.163	Europe	Germany	NA
EPI_ISL_2565850	2020-08-04	G	B.1.240	North.America	USA	NA
EPI_ISL_2565851	2020-08-04	G	B.1.240	North.America	USA	NA
EPI_ISL_2565854	2020-08-04	G	B.1.234	North.America	USA	NA
EPI_ISL_962508	2020-12-26	G	B.1.400	North.America	USA	NA
EPI_ISL_962506	2020-12-08	G	B.1.400	North.America	USA	NA
EPI_ISL_1752026	2020-12-02	GV	B.1.177.33	Europe	Germany	NA
EPI_ISL_3451837	2020-12-03	GH	B.1.2	North.America	USA	NA
EPI_ISL_3451844	2020-12-04	G	B.1.243	North.America	USA	NA
EPI_ISL_1751804	2020-11-13	G	B.1	Europe	Germany	NA
EPI_ISL_1751565	2020-12-05	GV	B.1.177.44	Europe	Germany	NA
EPI_ISL_1751579	2020-12-12	GR	B.1.1.39	Europe	Germany	NA
EPI_ISL_1751688	2020-10-28	G	B.1.221	Europe	Germany	NA
EPI_ISL_1751583	2020-12-15	GR	B.1.1.385	Europe	Germany	NA
EPI_ISL_1751595	2020-12-24	GV	B.1.177.44	Europe	Germany	NA
EPI_ISL_1751599	2020-12-24	G	B.1	Europe	Germany	NA
EPI_ISL_1751592	2020-12-20	G	B.1.221	Europe	Germany	NA
EPI_ISL_1751525	2020-11-07	GH	B.1	Europe	Germany	NA
EPI_ISL_1751774	2020-11-09	GR	B.1.1.385	Europe	Germany	NA
EPI_ISL_1751541	2020-11-20	G	B.1.221	Europe	Germany	NA
EPI_ISL_1751666	2020-10-24	G	B.1	Europe	Germany	NA
EPI_ISL_1751667	2020-10-25	GV	B.1.177.86	Europe	Germany	NA
EPI_ISL_1751659	2020-10-22	GH	B.1.160	Europe	Germany	NA
EPI_ISL_1751555	2020-11-25	GV	B.1.177.77	Europe	Germany	NA
EPI_ISL_1751552	2020-11-24	G	B.1	Europe	Germany	NA
EPI_ISL_1751725	2020-10-31	GH	B.1.160	Europe	Germany	NA
EPI_ISL_1751745	2020-11-02	GH	B.1.9.4	Europe	Germany	NA
EPI_ISL_1751511	2020-11-03	GV	B.1.177.33	Europe	Germany	NA
EPI_ISL_1751751	2020-11-03	G	B.1.416.1	Europe	Germany	NA
EPI_ISL_1751712	2020-10-30	GH	B.1.9.4	Europe	Germany	NA
EPI_ISL_1751707	2020-10-29	G	B.1.160	Europe	Germany	NA
EPI_ISL_1751445	2020-12-29	GV	B.1.177.81	Europe	Germany	NA
EPI_ISL_1751204	2020-11-26	GH	B.1	Europe	Germany	NA
EPI_ISL_1751211	2020-11-26	GV	B.1.177.44	Europe	Germany	NA
EPI_ISL_1751213	2020-11-26	G	B.1.1.153	Europe	Germany	NA
EPI_ISL_1751209	2020-11-26	G	B.1	Europe	Germany	NA
EPI_ISL_1751334	2020-12-10	G	B.1	Europe	Germany	NA
EPI_ISL_1751459	2020-12-30	GR	B.1.1.277	Europe	Germany	NA
EPI_ISL_1751352	2020-12-12	GR	B.1.1.385	Europe	Germany	NA
EPI_ISL_2095254	2020-11-26	G	B.1.258	Europe	Germany	NA
EPI_ISL_2095212	2020-10-28	G	B.1.258	Europe	Germany	NA
EPI_ISL_2095209	2020-10-11	G	B.1.258	Europe	Germany	NA
EPI_ISL_2095196	2020-12-10	G	B.1.258	Europe	Germany	NA
EPI_ISL_2095191	2020-11-16	G	B.1.258	Europe	Germany	NA
EPI_ISL_2095237	2020-12-29	G	B.1.258	Europe	Germany	NA
EPI_ISL_2095194	2020-11-26	G	B.1.258	Europe	Germany	NA
EPI_ISL_2095239	2020-11-23	G	B.1.258	Europe	Germany	NA
EPI_ISL_2095200	2020-11-18	GR	B.1.1.70	Europe	Germany	NA
EPI_ISL_2095203	2020-11-30	G	B.1.258	Europe	Germany	NA
EPI_ISL_2095204	2020-12-10	G	B.1.258	Europe	Germany	NA
EPI_ISL_2095198	2020-12-16	G	B.1.258	Europe	Germany	NA
EPI_ISL_2095192	2020-11-20	G	B.1.258	Europe	Germany	NA
EPI_ISL_6468913	2020-12-27	GH	B.1.298	North.America	USA	NA
EPI_ISL_2405197	2020-08-25	G	B.1.421	North.America	USA	NA
EPI_ISL_2405200	2020-08-25	G	B.1.421	North.America	USA	NA
EPI_ISL_5521452	2020-12-22	GH	B.1.2	North.America	USA	NA
EPI_ISL_5521484	2020-12-30	GH	B.1.2	North.America	USA	NA
EPI_ISL_1937995	2020-10-21	GR	B.1.1.329	North.America	USA	NA
EPI_ISL_2811980	2020-11-18	G	B.1.421	North.America	USA	NA
EPI_ISL_833356	2020-12-02	GH	B.1	North.America	USA	NA
EPI_ISL_3160163	2020-12-09	GH	B.1.2	North.America	USA	NA
EPI_ISL_833361	2020-12-01	GH	B.1.349	North.America	USA	NA
EPI_ISL_833357	2020-12-02	G	B.1.240	North.America	USA	NA
EPI_ISL_2003656	2020-07-30	GH	B.1.311	North.America	USA	NA
EPI_ISL_8107557	2020-12-25	GR	B.1.1.284	Asia	Japan	NA
EPI_ISL_2339903	2020-09-09	GH	B.1.111	South.America	Colombia	NA
EPI_ISL_2339907	2020-08-08	GH	B.1	South.America	Colombia	NA
EPI_ISL_2339904	2020-10-10	GH	B.1.111	South.America	Colombia	NA
EPI_ISL_8107821	2020-12-29	GR	B.1.1.214	Asia	Japan	NA
EPI_ISL_3276842	2020-10-02	G	B.1	North.America	USA	NA
EPI_ISL_3276858	2020-10-08	G	B.1.239	North.America	USA	NA
EPI_ISL_5521413	2020-12-03	G	B.1.240	North.America	USA	NA
EPI_ISL_5521421	2020-12-10	GH	B.1.2	North.America	USA	NA
EPI_ISL_5521422	2020-12-10	GH	B.1.2	North.America	USA	NA
EPI_ISL_5521423	2020-12-10	GH	B.1.2	North.America	USA	NA
EPI_ISL_5521427	2020-12-10	GH	B.1.2	North.America	USA	NA
EPI_ISL_5521458	2020-12-22	GH	B.1.311	North.America	USA	NA
EPI_ISL_5521472	2020-12-30	GH	B.1.2	North.America	USA	NA
EPI_ISL_5521485	2020-12-30	GH	B.1.2	North.America	USA	NA
EPI_ISL_5521496	2020-12-30	GH	B.1.2	North.America	USA	NA
EPI_ISL_5521498	2020-12-30	GH	B.1.2	North.America	USA	NA
EPI_ISL_5521501	2020-12-30	GH	B.1.2	North.America	USA	NA
EPI_ISL_5521507	2020-12-30	GH	B.1.2	North.America	USA	NA
EPI_ISL_968135	2020-12-26	GR	B.1.1.416	North.America	USA	NA
EPI_ISL_968083	2020-12-23	GH	B.1.2	North.America	USA	NA
EPI_ISL_968129	2020-12-23	GH	B.1.2	North.America	USA	NA
EPI_ISL_1415333	2020-12-24	GH	B.1.36.29	Asia	India	NA
EPI_ISL_1511200	2020-12-27	G	B.1.524	Asia	India	NA
EPI_ISL_1477820	2020-11-16	G	B.1.402	North.America	USA	NA
EPI_ISL_1478006	2020-12-10	G	B.1.609	North.America	USA	NA
EPI_ISL_1477823	2020-11-13	GH	B.1.348	North.America	USA	NA
EPI_ISL_1477900	2020-11-16	G	B.1.243	North.America	USA	NA
EPI_ISL_1477775	2020-11-13	GH	B.1.427	North.America	USA	NA
EPI_ISL_1477791	2020-11-16	G	B.1	North.America	USA	NA
EPI_ISL_1477779	2020-11-16	G	B.1.243	North.America	USA	NA
EPI_ISL_1477569	2020-10-19	GH	B.1.612	North.America	USA	NA
EPI_ISL_1477683	2020-11-16	G	B.1.402	North.America	USA	NA
EPI_ISL_1477595	2020-10-27	GH	B.1.2	North.America	USA	NA
EPI_ISL_1477447	2020-10-20	GR	B.1.1.205	North.America	USA	NA
EPI_ISL_1477377	2020-11-03	G	B.1.243	North.America	USA	NA
EPI_ISL_1477371	2020-11-10	G	B.1.243	North.America	USA	NA
EPI_ISL_1415325	2020-09-17	GR	B.1.1.306	Asia	India	NA
EPI_ISL_1415340	2020-12-06	GR	B.1.1.306	Asia	India	NA
EPI_ISL_1415236	2020-10-05	GR	B.1.1.306	Asia	India	NA
EPI_ISL_1415230	2020-09-18	G	B.1.210	Asia	India	NA
EPI_ISL_1415243	2020-11-21	GR	B.1.1.306	Asia	India	NA
EPI_ISL_1415235	2020-11-21	GR	B.1.1.306	Asia	India	NA
EPI_ISL_1415234	2020-10-29	GR	B.1.1.306	Asia	India	NA
EPI_ISL_1415384	2020-10-05	GR	B.1.1.306	Asia	India	NA
EPI_ISL_1415382	2020-10-05	GR	B.1.1.306	Asia	India	NA
EPI_ISL_1415373	2020-10-29	GH	B.1.36.8	Asia	India	NA
EPI_ISL_1415256	2020-12-02	GR	B.1.1.306	Asia	India	NA
EPI_ISL_1415375	2020-09-17	GR	B.1.1.306	Asia	India	NA
EPI_ISL_1415168	2020-10-29	GR	B.1.1.306	Asia	India	NA
EPI_ISL_1415189	2020-11-21	GR	B.1.1.306	Asia	India	NA
EPI_ISL_1415187	2020-09-18	GR	B.1.1.306	Asia	India	NA
EPI_ISL_1415185	2020-09-18	GH	B.1.36	Asia	India	NA
EPI_ISL_1415192	2020-11-21	GR	B.1.1.306	Asia	India	NA
EPI_ISL_1477318	2020-11-03	GH	B.1	North.America	USA	NA
EPI_ISL_1477270	2020-11-05	G	B.1.243	North.America	USA	NA
EPI_ISL_1415206	2020-11-21	GR	B.1.1.306	Asia	India	NA
EPI_ISL_1384838	2020-09-17	GR	B.1.1	Asia	India	NA
EPI_ISL_1384841	2020-09-17	GR	B.1.1.101	Asia	India	NA
EPI_ISL_1384839	2020-09-18	GR	B.1.1.306	Asia	India	NA
EPI_ISL_1384840	2020-09-18	GR	B.1.1.306	Asia	India	NA
EPI_ISL_1384842	2020-09-17	GR	B.1.1.306	Asia	India	NA
EPI_ISL_1384836	2020-09-16	GR	B.1.1.306	Asia	India	NA
EPI_ISL_1384816	2020-11-21	GR	B.1.1	Asia	India	NA
EPI_ISL_1384821	2020-12-05	GR	B.1.1.306	Asia	India	NA
EPI_ISL_1384815	2020-11-21	GH	B.1.36	Asia	India	NA
EPI_ISL_1384813	2020-10-29	G	B.1.210	Asia	India	NA
EPI_ISL_722179	2020-07-29	GR	B.1.1.306	Asia	India	NA
EPI_ISL_721635	2020-07-27	GR	B.1.1	Asia	India	NA
EPI_ISL_721654	2020-07-23	GR	B.1.1.46	Asia	India	NA
EPI_ISL_721655	2020-07-26	GR	B.1.1.306	Asia	India	NA
EPI_ISL_2361900	2020-10-28	GH	B.1.36.16	Asia	Bangladesh	NA
EPI_ISL_2361899	2020-10-28	GR	B.1.1.25	Asia	Bangladesh	NA
EPI_ISL_6510629	2020-12-24	GR	B.1.1.229	Europe	Italy	NA
EPI_ISL_6510645	2020-12-23	GV	B.1.177.53	Europe	Italy	NA
EPI_ISL_1384814	2020-10-29	GR	B.1.1.306	Asia	India	NA
EPI_ISL_5632709	2020-12-24	GH	B.1.349	North.America	USA	NA
EPI_ISL_7999577	2020-12-01	GR	B.1.1.294	Europe	Belarus	NA
EPI_ISL_933533	2020-12-08	G	B.1	Europe	Belarus	NA
EPI_ISL_5769482	2020-12-06	GR	B.1.1.214	Asia	Japan	NA
EPI_ISL_885089	2020-12-21	GH	B.1.429	North.America	USA	NA
EPI_ISL_885081	2020-12-22	G	B.1	North.America	USA	NA
EPI_ISL_885070	2020-12-22	GH	B.1.429	North.America	USA	NA
EPI_ISL_885079	2020-12-22	GH	B.1.2	North.America	USA	NA
EPI_ISL_885100	2020-12-22	GH	B.1.429	North.America	USA	NA
EPI_ISL_885113	2020-12-28	G	B.1.551	North.America	USA	NA
EPI_ISL_885107	2020-12-23	GR	B.1.1.416	North.America	USA	NA
EPI_ISL_885110	2020-12-27	GH	B.1.429	North.America	USA	NA
EPI_ISL_885064	2020-12-21	GH	B.1.427	North.America	USA	NA
EPI_ISL_885116	2020-12-28	GH	B.1.429	North.America	USA	NA
EPI_ISL_885060	2020-12-21	GH	B.1.427	North.America	USA	NA
EPI_ISL_885051	2020-12-16	GH	B.1.2	North.America	USA	NA
EPI_ISL_885054	2020-12-21	GH	B.1.433	North.America	USA	NA
EPI_ISL_885058	2020-12-21	GH	B.1.427	North.America	USA	NA
EPI_ISL_885019	2020-12-30	G	B.1	North.America	USA	NA
EPI_ISL_798260	2020-12-29	GV	B.1.177.84	Europe	United.Kingdom	NA
EPI_ISL_884953	2020-12-21	GH	B.1.2	North.America	USA	NA
EPI_ISL_884959	2020-12-10	GH	B.1.2	North.America	USA	NA
EPI_ISL_885008	2020-12-24	GH	B.1.427	North.America	USA	NA
EPI_ISL_885002	2020-12-23	GH	B.1.427	North.America	USA	NA
EPI_ISL_884949	2020-12-20	GH	B.1.2	North.America	USA	NA
EPI_ISL_884887	2020-12-01	G	B.1.232	North.America	USA	NA
EPI_ISL_884884	2020-11-30	GH	B.1.2	North.America	USA	NA
EPI_ISL_884995	2020-12-21	G	B.1.234	North.America	USA	NA
EPI_ISL_884987	2020-12-28	GH	B.1.2	North.America	USA	NA
EPI_ISL_884984	2020-12-29	GH	B.1.427	North.America	USA	NA
EPI_ISL_884981	2020-12-22	GH	B.1.2	North.America	USA	NA
EPI_ISL_1235380	2020-12-21	GR	B.1.1.222	North.America	USA	NA
EPI_ISL_955339	2020-11-22	GH	B.1.2	North.America	USA	NA
EPI_ISL_979184	2020-12-16	G	B.1.561	North.America	USA	NA
EPI_ISL_979677	2020-12-29	GH	B.1.429	North.America	USA	NA
EPI_ISL_979717	2020-12-02	G	B.1.399	North.America	USA	NA
EPI_ISL_1030424	2020-12-24	G	B.1.243	North.America	USA	NA
EPI_ISL_1030426	2020-12-24	GH	B.1.427	North.America	USA	NA
EPI_ISL_1030418	2020-12-24	GH	B.1.429	North.America	USA	NA
EPI_ISL_1030433	2020-12-21	G	B.1.232	North.America	USA	NA
EPI_ISL_1030407	2020-12-26	GH	B.1.2	North.America	USA	NA
EPI_ISL_1030443	2020-12-21	GH	B.1.2	North.America	USA	NA
EPI_ISL_1030446	2020-12-21	G	B.1.609	North.America	USA	NA
EPI_ISL_1030447	2020-12-21	GH	B.1.429	North.America	USA	NA
EPI_ISL_1030453	2020-12-21	GH	B.1.429	North.America	USA	NA
EPI_ISL_1030404	2020-12-26	GH	B.1.427	North.America	USA	NA
EPI_ISL_1030415	2020-12-24	GH	B.1.429	North.America	USA	NA
EPI_ISL_1030391	2020-12-28	GH	B.1.427	North.America	USA	NA
EPI_ISL_1030410	2020-12-24	GH	B.1.429	North.America	USA	NA
EPI_ISL_1030392	2020-12-28	GH	B.1.427	North.America	USA	NA
EPI_ISL_1030460	2020-12-20	GH	B.1.429	North.America	USA	NA
EPI_ISL_1030491	2020-12-15	G	B.1.241	North.America	USA	NA
EPI_ISL_1030492	2020-12-15	G	B.1	North.America	USA	NA
EPI_ISL_1030499	2020-12-11	GH	B.1.311	North.America	USA	NA
EPI_ISL_1030490	2020-12-15	GH	B.1.429	North.America	USA	NA
EPI_ISL_1030494	2020-12-15	G	B.1.241	North.America	USA	NA
EPI_ISL_1027458	2020-12-01	GH	B.1.568	North.America	USA	NA
EPI_ISL_1027461	2020-12-01	GR	B.1.1.192	North.America	USA	NA
EPI_ISL_1027465	2020-12-01	G	B.1.240	North.America	USA	NA
EPI_ISL_1027472	2020-11-30	G	B.1.243	North.America	USA	NA
EPI_ISL_1027467	2020-11-30	GH	B.1.311	North.America	USA	NA
EPI_ISL_1027383	2020-12-29	GH	B.1.429	North.America	USA	NA
EPI_ISL_1027384	2020-12-29	GH	B.1.429	North.America	USA	NA
EPI_ISL_1027385	2020-12-28	GH	B.1.429	North.America	USA	NA
EPI_ISL_1027378	2020-12-29	GR	B.1.1.519	North.America	USA	NA
EPI_ISL_1027434	2020-12-28	GH	B.1.429	North.America	USA	NA
EPI_ISL_1027423	2020-12-28	GH	B.1.429	North.America	USA	NA
EPI_ISL_1027431	2020-12-28	GH	B.1.429	North.America	USA	NA
EPI_ISL_1027436	2020-12-27	GH	B.1.429	North.America	USA	NA
EPI_ISL_1027426	2020-12-28	GH	B.1.429	North.America	USA	NA
EPI_ISL_1027429	2020-12-28	GH	B.1.429	North.America	USA	NA
EPI_ISL_1027533	2020-12-16	G	B.1.239	North.America	USA	NA
EPI_ISL_1477948	2020-11-16	G	B.1.243	North.America	USA	NA
EPI_ISL_1477686	2020-11-13	G	B.1.243	North.America	USA	NA
EPI_ISL_1477747	2020-11-13	G	B.1.243	North.America	USA	NA
EPI_ISL_1235448	2020-12-21	GR	B.1.1.222	North.America	USA	NA
EPI_ISL_1235605	2020-12-21	GR	B.1.1.222	North.America	USA	NA
EPI_ISL_1235486	2020-12-21	GR	B.1.1.222	North.America	USA	NA
EPI_ISL_1235592	2020-12-21	GR	B.1.1.222	North.America	USA	NA
EPI_ISL_1235279	2020-11-17	G	B.1.243	North.America	USA	NA
EPI_ISL_1235543	2020-12-21	GR	B.1.1.222	North.America	USA	NA
EPI_ISL_1234907	2020-11-20	G	B.1	North.America	USA	NA
EPI_ISL_1235198	2020-11-19	GH	B.1.2	North.America	USA	NA
EPI_ISL_1235308	2020-11-18	G	B.1.240	North.America	USA	NA
EPI_ISL_1234785	2020-11-23	G	B.1.243	North.America	USA	NA
EPI_ISL_1234765	2020-12-18	GH	B.1.2	North.America	USA	NA
EPI_ISL_1234790	2020-11-25	G	B.1.232	North.America	USA	NA
EPI_ISL_2103006	2020-11-22	G	B.1.400	North.America	USA	NA
EPI_ISL_2103067	2020-11-12	GH	B.1.429	North.America	USA	NA
EPI_ISL_1235292	2020-11-18	GH	B.1.348	North.America	USA	NA
EPI_ISL_1235276	2020-11-18	G	B.1.243	North.America	USA	NA
EPI_ISL_1235219	2020-11-17	GH	B.1.36.38	North.America	USA	NA
EPI_ISL_1235368	2020-12-21	GH	B.1	North.America	USA	NA
EPI_ISL_1235359	2020-12-21	GR	B.1.1.222	North.America	USA	NA
EPI_ISL_1235339	2020-11-17	GR	B.1.1.222	North.America	USA	NA
EPI_ISL_1235210	2020-11-18	GR	B.1.1.291	North.America	USA	NA
EPI_ISL_1234848	2020-11-20	G	B.1	North.America	USA	NA
EPI_ISL_1235028	2020-11-19	G	B.1.243	North.America	USA	NA
EPI_ISL_1030441	2020-12-21	G	B.1.232	North.America	USA	NA
EPI_ISL_1185522	2020-11-30	G	B.1.243	North.America	USA	NA
EPI_ISL_1185458	2020-11-30	G	B.1.240	North.America	USA	NA
EPI_ISL_1185495	2020-12-18	GH	B.1.2	North.America	USA	NA
EPI_ISL_1185490	2020-12-18	GH	B.1.427	North.America	USA	NA
EPI_ISL_1185478	2020-12-18	GH	B.1.2	North.America	USA	NA
EPI_ISL_1185330	2020-12-19	GH	B.1.429	North.America	USA	NA
EPI_ISL_1185333	2020-11-30	G	B.1.243	North.America	USA	NA
EPI_ISL_1185316	2020-12-18	GH	B.1.429	North.America	USA	NA
EPI_ISL_1185375	2020-12-18	G	B.1.241	North.America	USA	NA
EPI_ISL_1185373	2020-11-30	GH	B.1.429	North.America	USA	NA
EPI_ISL_1185344	2020-11-30	GH	B.1.2	North.America	USA	NA
EPI_ISL_1185342	2020-12-18	GH	B.1.429	North.America	USA	NA
EPI_ISL_1185162	2020-12-31	G	B.1.243	North.America	USA	NA
EPI_ISL_3178971	2020-11-24	GV	B.1.177.9	Europe	United.Kingdom	NA
EPI_ISL_1185390	2020-11-30	GH	B.1.595	North.America	USA	NA
EPI_ISL_1185380	2020-12-01	GH	B.1.429	North.America	USA	NA
EPI_ISL_1185079	2020-12-31	G	B.1.400	North.America	USA	NA
EPI_ISL_1707677	2020-11-12	G	B.1.561	North.America	USA	NA
EPI_ISL_766006	2020-12-21	G	B.1	North.America	USA	NA
EPI_ISL_792677	2020-12-23	GH	B.1.429	North.America	USA	NA
EPI_ISL_832112	2020-12-18	GH	B.1.2	North.America	USA	NA
EPI_ISL_792657	2020-12-24	GH	B.1.2	North.America	USA	NA
EPI_ISL_792671	2020-12-29	GH	B.1.2	North.America	USA	NA
EPI_ISL_1040174	2020-07-30	GH	B.1	North.America	USA	NA
EPI_ISL_754390	2020-12-19	G	B.1.243	North.America	USA	NA
EPI_ISL_754118	2020-12-20	GH	B.1.429	North.America	USA	NA
EPI_ISL_708724	2020-10-15	GH	B.1.595	North.America	USA	NA
EPI_ISL_710430	2020-10-14	GH	B.1	North.America	USA	NA
EPI_ISL_1184888	2020-12-13	GH	B.1.2	North.America	USA	NA
EPI_ISL_1184876	2020-12-11	GR	B.1.1.416	North.America	USA	NA
EPI_ISL_1184872	2020-12-11	G	B.1.243	North.America	USA	NA
EPI_ISL_1184990	2020-12-15	GH	B.1.2	North.America	USA	NA
EPI_ISL_1184978	2020-12-15	GH	B.1.429	North.America	USA	NA
EPI_ISL_1184857	2020-12-04	GH	B.1.427	North.America	USA	NA
EPI_ISL_1184799	2020-12-14	GH	B.1.429	North.America	USA	NA
EPI_ISL_1184682	2020-12-10	GH	B.1.429	North.America	USA	NA
EPI_ISL_1184791	2020-12-12	GH	B.1.595	North.America	USA	NA
EPI_ISL_1184670	2020-12-09	GH	B.1.311	North.America	USA	NA
EPI_ISL_1184669	2020-12-09	GH	B.1.311	North.America	USA	NA
EPI_ISL_1184785	2020-12-12	G	B.1.240	North.America	USA	NA
EPI_ISL_1184652	2020-12-08	GH	B.1	North.America	USA	NA
EPI_ISL_1184800	2020-12-14	GH	B.1.429	North.America	USA	NA
EPI_ISL_1184844	2020-12-21	GH	B.1.2	North.America	USA	NA
EPI_ISL_1184721	2020-12-11	GH	B.1.595	North.America	USA	NA
EPI_ISL_1184717	2020-12-11	GH	B.1.595	North.America	USA	NA
EPI_ISL_1184830	2020-12-21	GH	B.1.2	North.America	USA	NA
EPI_ISL_1184834	2020-12-21	GH	B.1.2	North.America	USA	NA
EPI_ISL_1184700	2020-12-10	GH	B.1.595	North.America	USA	NA
EPI_ISL_1184755	2020-12-10	GH	B.1.595	North.America	USA	NA
EPI_ISL_1184758	2020-12-10	GH	B.1.595	North.America	USA	NA
EPI_ISL_1184630	2020-12-07	GH	B.1.2	North.America	USA	NA
EPI_ISL_1184739	2020-12-11	GH	B.1.595	North.America	USA	NA
EPI_ISL_1184852	2020-12-21	GH	B.1.2	North.America	USA	NA
EPI_ISL_1184850	2020-12-21	GH	B.1.2	North.America	USA	NA
EPI_ISL_1234900	2020-11-24	GH	B.1.2	North.America	USA	NA
EPI_ISL_1235091	2020-11-17	GH	B.1.2	North.America	USA	NA
EPI_ISL_1234995	2020-11-23	G	B.1.243	North.America	USA	NA
EPI_ISL_1234873	2020-11-20	GH	B.1.2	North.America	USA	NA
EPI_ISL_1235059	2020-11-23	G	B.1.243	North.America	USA	NA
EPI_ISL_1234870	2020-11-24	GH	B.1.2	North.America	USA	NA
EPI_ISL_1234858	2020-11-23	GH	B.1.2	North.America	USA	NA
EPI_ISL_1235022	2020-11-20	GH	B.1.2	North.America	USA	NA
EPI_ISL_1234920	2020-11-23	G	B.1.243	North.America	USA	NA
EPI_ISL_1701293	2020-12-24	GH	B.1.2	North.America	USA	NA
EPI_ISL_1184628	2020-12-06	G	B.1.234	North.America	USA	NA
EPI_ISL_1184846	2020-12-20	GH	B.1.427	North.America	USA	NA
EPI_ISL_1184854	2020-12-21	GH	B.1.2	North.America	USA	NA
EPI_ISL_1184869	2020-12-11	G	B.1.241	North.America	USA	NA
EPI_ISL_1234776	2020-12-17	GH	B.1.427	North.America	USA	NA
EPI_ISL_1234820	2020-11-23	GH	B.1.429	North.America	USA	NA
EPI_ISL_1234743	2020-12-15	GH	B.1.427	North.America	USA	NA
EPI_ISL_979213	2020-12-18	G	B.1	North.America	USA	NA
EPI_ISL_979244	2020-12-22	GH	B.1.2	North.America	USA	NA
EPI_ISL_979723	2020-12-04	GH	B.1.311	North.America	USA	NA
EPI_ISL_979734	2020-12-04	GH	B.1.311	North.America	USA	NA
EPI_ISL_979735	2020-12-04	GH	B.1.311	North.America	USA	NA
EPI_ISL_979616	2020-12-26	GH	B.1.2	North.America	USA	NA
EPI_ISL_979607	2020-12-26	GH	B.1.2	North.America	USA	NA
EPI_ISL_979742	2020-12-06	GH	B.1.311	North.America	USA	NA
EPI_ISL_979621	2020-12-26	GH	B.1.2	North.America	USA	NA
EPI_ISL_979752	2020-12-06	GH	B.1.311	North.America	USA	NA
EPI_ISL_979753	2020-12-06	GH	B.1.311	North.America	USA	NA
EPI_ISL_979756	2020-12-07	GH	B.1.311	North.America	USA	NA
EPI_ISL_979750	2020-12-06	GH	B.1.311	North.America	USA	NA
EPI_ISL_979633	2020-12-29	G	B.1.232	North.America	USA	NA
EPI_ISL_979761	2020-12-07	GH	B.1.311	North.America	USA	NA
EPI_ISL_979654	2020-12-29	GH	B.1.429	North.America	USA	NA
EPI_ISL_979652	2020-12-29	GH	B.1.429	North.America	USA	NA
EPI_ISL_979666	2020-12-29	GH	B.1.429	North.America	USA	NA
EPI_ISL_979664	2020-12-29	GH	B.1.2	North.America	USA	NA
EPI_ISL_979790	2020-12-09	GH	B.1.311	North.America	USA	NA
EPI_ISL_979797	2020-12-10	G	B.1.243	North.America	USA	NA
EPI_ISL_979795	2020-12-08	G	B.1.400	North.America	USA	NA
EPI_ISL_979687	2020-12-29	GH	B.1.429	North.America	USA	NA
EPI_ISL_979685	2020-12-29	GH	B.1.2	North.America	USA	NA
EPI_ISL_979595	2020-12-25	GH	B.1.2	North.America	USA	NA
EPI_ISL_979556	2020-12-06	GR	B.1.1.512	North.America	USA	NA
EPI_ISL_979191	2020-12-17	G	B.1.243	North.America	USA	NA
EPI_ISL_979190	2020-12-17	GH	B.1.311	North.America	USA	NA
EPI_ISL_979168	2020-12-11	GH	B.1.2	North.America	USA	NA
EPI_ISL_979239	2020-12-23	G	B.1.561	North.America	USA	NA
EPI_ISL_979029	2020-12-09	G	B.1.232	North.America	USA	NA
EPI_ISL_979166	2020-12-11	GH	B.1.311	North.America	USA	NA
EPI_ISL_1924614	2020-08-20	G	B.1.558	North.America	USA	NA
EPI_ISL_1924588	2020-09-15	GR	B.1.1.403	North.America	USA	NA
EPI_ISL_2658572	2020-09-01	GH	B.1.503	North.America	USA	NA
EPI_ISL_2658585	2020-10-16	G	B.1.399	North.America	USA	NA
EPI_ISL_2658599	2020-11-25	GH	B.1.110.3	North.America	USA	NA
EPI_ISL_2658654	2020-08-06	G	B.1	North.America	USA	NA
EPI_ISL_2658655	2020-11-18	GH	B.1.2	North.America	USA	NA
EPI_ISL_2658714	2020-12-26	GH	B.1.36.8	North.America	USA	NA
EPI_ISL_3190283	2020-11-09	GR	P.2	South.America	Brazil	NA
EPI_ISL_2092862	2020-11-05	G	B.1.240	North.America	USA	NA
EPI_ISL_8729886	2020-08-01	G	B.1.602	North.America	USA	NA
EPI_ISL_4890561	2020-10-13	G	B.1	North.America	USA	NA
EPI_ISL_4890562	2020-10-12	G	B.1	North.America	USA	NA
EPI_ISL_8729883	2020-08-01	GH	B.1.2	North.America	USA	NA
EPI_ISL_1938189	2020-11-06	GH	B.1.2	North.America	USA	NA
EPI_ISL_1938175	2020-10-27	GH	B.1.2	North.America	USA	NA
EPI_ISL_1938210	2020-11-24	GH	B.1.349	North.America	USA	NA
EPI_ISL_1938198	2020-11-20	G	B.1.240	North.America	USA	NA
EPI_ISL_1938180	2020-10-30	GH	B.1.2	North.America	USA	NA
EPI_ISL_1938270	2020-12-03	G	B.1.543	North.America	USA	NA
EPI_ISL_1938276	2020-12-04	GH	B.1.517	North.America	USA	NA
EPI_ISL_1938262	2020-11-25	GH	B.1.2	North.America	USA	NA
EPI_ISL_1938268	2020-12-02	GH	B.1.2	North.America	USA	NA
EPI_ISL_1938258	2020-11-24	GH	B.1.2	North.America	USA	NA
EPI_ISL_1938118	2020-12-08	GH	B.1.2	North.America	USA	NA
EPI_ISL_1938074	2020-11-19	O	B.1.2	North.America	USA	NA
EPI_ISL_1938071	2020-11-19	O	B.1.2	North.America	USA	NA
EPI_ISL_1938162	2020-12-18	GH	B.1.595	North.America	USA	NA
EPI_ISL_1937990	2020-10-19	GR	B.1.1.329	North.America	USA	NA
EPI_ISL_1938154	2020-12-15	GH	B.1.2	North.America	USA	NA
EPI_ISL_1938034	2020-11-16	GR	B.1.1.434	North.America	USA	NA
EPI_ISL_1938036	2020-11-16	O	B.1.404	North.America	USA	NA
EPI_ISL_1938026	2020-11-12	O	B.1.234	North.America	USA	NA
EPI_ISL_1937973	2020-10-14	GR	B.1.1.329	North.America	USA	NA
EPI_ISL_1937976	2020-10-15	GH	B.1.2	North.America	USA	NA
EPI_ISL_1938015	2020-11-10	GH	B.1.349	North.America	USA	NA
EPI_ISL_1938137	2020-12-11	GH	B.1.582	North.America	USA	NA
EPI_ISL_1937965	2020-10-13	GR	B.1.1.329	North.America	USA	NA
EPI_ISL_756376	2020-09-16	GR	B.1.1	Asia	Indonesia	NA
EPI_ISL_2497696	2020-11-21	G	B.1	North.America	USA	NA
EPI_ISL_2497728	2020-11-27	G	B.1.400	North.America	USA	NA
EPI_ISL_2497729	2020-11-27	G	B.1.602	North.America	USA	NA
EPI_ISL_2497730	2020-07-22	GH	B.1.267	North.America	USA	NA
EPI_ISL_2497731	2020-11-24	GH	B.1.427	North.America	USA	NA
EPI_ISL_2497739	2020-11-20	G	B.1.400	North.America	USA	NA
EPI_ISL_2497742	2020-10-31	GH	B.1.2	North.America	USA	NA
EPI_ISL_2497747	2020-11-24	GH	B.1.369	North.America	USA	NA
EPI_ISL_2497772	2020-09-08	G	B.1.189	North.America	USA	NA
EPI_ISL_2497824	2020-11-30	GH	B.1.427	North.America	USA	NA
EPI_ISL_2497826	2020-11-21	GH	B.1.2	North.America	USA	NA
EPI_ISL_2497828	2020-11-27	G	B.1.400	North.America	USA	NA
EPI_ISL_2497831	2020-11-27	GH	B.1.427	North.America	USA	NA
EPI_ISL_2500045	2020-08-03	G	B.1.189	North.America	USA	NA
EPI_ISL_2500088	2020-08-05	G	B.1.189	North.America	USA	NA
EPI_ISL_2500107	2020-09-01	G	B.1.399	North.America	USA	NA
EPI_ISL_2500114	2020-08-13	G	B.1.189	North.America	USA	NA
EPI_ISL_2500124	2020-09-01	G	B.1.399	North.America	USA	NA
EPI_ISL_2500167	2020-08-05	GH	B.1.369	North.America	USA	NA
EPI_ISL_1701307	2020-12-22	GH	B.1.427	North.America	USA	NA
EPI_ISL_1701157	2020-12-22	G	B.1	North.America	USA	NA
EPI_ISL_1701175	2020-12-24	GR	B.1.1.222	North.America	USA	NA
EPI_ISL_2102889	2020-11-03	G	B.1	North.America	USA	NA
EPI_ISL_2103028	2020-12-10	GH	B.1.587	North.America	USA	NA
EPI_ISL_2103134	2020-12-01	GH	B.1.433	North.America	USA	NA
EPI_ISL_1235562	2020-12-21	GR	B.1.1.222	North.America	USA	NA
EPI_ISL_1184728	2020-12-11	GH	B.1.595	North.America	USA	NA
EPI_ISL_1184761	2020-12-10	GH	B.1.595	North.America	USA	NA
EPI_ISL_955696	2020-12-24	G	B.1.550	North.America	USA	NA
EPI_ISL_955597	2020-12-16	G	B.1.243	North.America	USA	NA
EPI_ISL_955654	2020-12-09	GH	B.1.429	North.America	USA	NA
EPI_ISL_955765	2020-12-31	GH	B.1.2	North.America	USA	NA
EPI_ISL_955732	2020-12-28	GH	B.1.2	North.America	USA	NA
EPI_ISL_955694	2020-12-23	GH	B.1.2	North.America	USA	NA
EPI_ISL_955576	2020-12-16	G	B.1.232	North.America	USA	NA
EPI_ISL_955756	2020-12-30	GH	B.1.311	North.America	USA	NA
EPI_ISL_955738	2020-12-30	GH	B.1.596	North.America	USA	NA
EPI_ISL_955730	2020-12-30	GH	B.1.596	North.America	USA	NA
EPI_ISL_955728	2020-12-29	GH	B.1.2	North.America	USA	NA
EPI_ISL_955705	2020-12-26	GH	B.1.2	North.America	USA	NA
EPI_ISL_955563	2020-11-28	GR	B.1.1.450	North.America	USA	NA
EPI_ISL_955678	2020-11-07	GH	B.1.429	North.America	USA	NA
EPI_ISL_955673	2020-12-10	GH	B.1.429	North.America	USA	NA
EPI_ISL_955558	2020-12-01	GH	B.1.311	North.America	USA	NA
EPI_ISL_955679	2020-11-06	GH	B.1.429	North.America	USA	NA
EPI_ISL_955753	2020-12-31	GH	B.1.596	North.America	USA	NA
EPI_ISL_955638	2020-12-08	GH	B.1.2	North.America	USA	NA
EPI_ISL_955630	2020-11-29	GH	B.1.429	North.America	USA	NA
EPI_ISL_955627	2020-12-18	GH	B.1.427	North.America	USA	NA
EPI_ISL_955622	2020-12-17	GH	B.1.2	North.America	USA	NA
EPI_ISL_955749	2020-12-29	GH	B.1.596	North.America	USA	NA
EPI_ISL_6532453	2020-11-21	G	B.1.139	North.America	USA	NA
EPI_ISL_6532457	2020-11-21	GH	B.1.517	North.America	USA	NA
EPI_ISL_6532459	2020-11-22	GH	B.1.2	North.America	USA	NA
EPI_ISL_6532505	2020-12-23	GH	B.1.2	North.America	USA	NA
EPI_ISL_955742	2020-12-30	GH	B.1.427	North.America	USA	NA
EPI_ISL_955737	2020-12-30	GR	B.1.1.416	North.America	USA	NA
EPI_ISL_955390	2020-12-29	GH	B.1.2	North.America	USA	NA
EPI_ISL_955383	2020-12-11	GH	B.1.2	North.America	USA	NA
EPI_ISL_955384	2020-12-11	GH	B.1.2	North.America	USA	NA
EPI_ISL_955497	2020-11-25	GH	B.1.2	North.America	USA	NA
EPI_ISL_955346	2020-11-27	G	B.1.234	North.America	USA	NA
EPI_ISL_955349	2020-11-28	GH	B.1.2	North.America	USA	NA
EPI_ISL_735494	2020-11-24	GR	B.1.1.25	Asia	Bangladesh	NA
EPI_ISL_735497	2020-11-21	GR	B.1.1.25	Asia	Bangladesh	NA
EPI_ISL_955547	2020-12-02	GH	B.1.311	North.America	USA	NA
EPI_ISL_735495	2020-11-15	GR	B.1.1.25	Asia	Bangladesh	NA
EPI_ISL_735492	2020-10-16	GR	B.1.1.25	Asia	Bangladesh	NA
EPI_ISL_735502	2020-08-26	GR	B.1.1.25	Asia	Bangladesh	NA
EPI_ISL_735501	2020-08-23	GR	B.1.1.25	Asia	Bangladesh	NA
EPI_ISL_1133119	2020-08-26	GR	B.1.1.315	Asia	Bangladesh	NA
EPI_ISL_1123290	2020-12-04	GR	D.5	Asia	Bangladesh	NA
EPI_ISL_1123295	2020-08-23	GR	B.1.1.25	Asia	Bangladesh	NA
EPI_ISL_1123294	2020-08-25	GR	B.1.1.25	Asia	Bangladesh	NA
EPI_ISL_1123293	2020-08-24	GH	B.1.36.8	Asia	Bangladesh	NA
EPI_ISL_1123291	2020-12-04	GR	B.1.1.25	Asia	Bangladesh	NA
EPI_ISL_1123266	2020-11-24	GR	B.1.1.25	Asia	Bangladesh	NA
EPI_ISL_1123268	2020-11-09	GR	D.2	Asia	Bangladesh	NA
EPI_ISL_955535	2020-12-01	GH	B.1.311	North.America	USA	NA
EPI_ISL_1123265	2020-10-16	GR	B.1.1.25	Asia	Bangladesh	NA
EPI_ISL_1707071	2020-09-02	GR	B.1.1.25	Asia	Bangladesh	NA
EPI_ISL_955528	2020-11-30	GH	B.1.311	North.America	USA	NA
EPI_ISL_955504	2020-11-27	GH	B.1.311	North.America	USA	NA
EPI_ISL_2758435	2020-12-29	GH	B.1.429	North.America	USA	NA
EPI_ISL_2758443	2020-12-09	GR	B.1.1.416	North.America	USA	NA
EPI_ISL_2758546	2020-07-27	GH	B.1.369	North.America	USA	NA
EPI_ISL_9158325	2020-12-14	GH	B.1.2	North.America	USA	NA
EPI_ISL_1910430	2020-12-14	GH	B.1.160	Europe	France	ARA
EPI_ISL_1910435	2020-12-17	GH	B.1.160	Europe	France	ARA
EPI_ISL_1910433	2020-12-16	GH	B.1.160	Europe	France	ARA
EPI_ISL_1910434	2020-12-16	GH	B.1.160	Europe	France	ARA
EPI_ISL_1910436	2020-12-17	GH	B.1.160	Europe	France	ARA
EPI_ISL_1910440	2020-12-27	GH	B.1.160	Europe	France	ARA
EPI_ISL_1910442	2020-12-29	GH	B.1.160	Europe	France	ARA
EPI_ISL_1910413	2020-11-17	GH	B.1.160	Europe	France	ARA
EPI_ISL_1910410	2020-11-15	GH	B.1.160	Europe	France	ARA
EPI_ISL_1910449	2020-11-16	GH	B.1.160	Europe	France	ARA
EPI_ISL_1910415	2020-11-19	GH	B.1.160	Europe	France	ARA
EPI_ISL_1910417	2020-11-28	GH	B.1.160	Europe	France	ARA
EPI_ISL_1910422	2020-12-04	GH	B.1.160	Europe	France	ARA
EPI_ISL_1910402	2020-11-05	GH	B.1.160	Europe	France	ARA
EPI_ISL_3008286	2020-12-10	GH	B.1.160	Europe	France	ARA
EPI_ISL_799167	2020-12-29	GV	B.1.177	Europe	United.Kingdom	NA
EPI_ISL_897235	2020-11-29	GR	B.1.1.214	Asia	Japan	NA
EPI_ISL_897274	2020-10-14	GR	B.1.1.284	Asia	Japan	NA
EPI_ISL_9275689	2020-10-08	G	B.1	North.America	USA	NA
EPI_ISL_11686117	2020-07-27	G	B.1	North.America	Panama	NA
EPI_ISL_11686116	2020-07-27	G	B.1	North.America	Panama	NA
EPI_ISL_898239	2020-11-06	GR	B.1.1.214	Asia	Japan	NA
EPI_ISL_898812	2020-11-11	GR	B.1.1.284	Asia	Japan	NA
EPI_ISL_898400	2020-07-29	GR	B.1.1.284	Asia	Japan	NA
EPI_ISL_898506	2020-09-21	GR	B.1.1.214	Asia	Japan	NA
EPI_ISL_898312	2020-11-06	GR	B.1.1.214	Asia	Japan	NA
EPI_ISL_898307	2020-11-01	GR	B.1.1.214	Asia	Japan	NA
EPI_ISL_898544	2020-10-15	GR	B.1.1.284	Asia	Japan	NA
EPI_ISL_898421	2020-08-04	GR	B.1.1.284	Asia	Japan	NA
EPI_ISL_898492	2020-09-13	GR	B.1.1.214	Asia	Japan	NA
EPI_ISL_902692	2020-08-24	GR	B.1.1.284	Asia	Japan	NA
EPI_ISL_902402	2020-09-02	GR	B.1.1.284	Asia	Japan	NA
EPI_ISL_902534	2020-10-05	GR	B.1.1.214	Asia	Japan	NA
EPI_ISL_902497	2020-09-19	GR	B.1.1.284	Asia	Japan	NA
EPI_ISL_902170	2020-09-15	GR	B.1.1.284	Asia	Japan	NA
EPI_ISL_901696	2020-08-01	GR	B.1.1.284	Asia	Japan	NA
EPI_ISL_901757	2020-08-15	GR	B.1.1.284	Asia	Japan	NA
EPI_ISL_901645	2020-10-01	GR	B.1.1.214	Asia	Japan	NA
EPI_ISL_12643443	2020-11-17	GH	B.1.2	North.America	USA	NA
EPI_ISL_901510	2020-10-26	GR	B.1.1.214	Asia	Japan	NA
EPI_ISL_901184	2020-09-01	GR	B.1.1.214	Asia	Japan	NA
EPI_ISL_12666221	2020-07-27	GH	B.1.346	North.America	USA	NA
EPI_ISL_12666222	2020-08-07	GH	B.1.346	North.America	USA	NA
EPI_ISL_1263131	2020-08-03	G	B.1.243	North.America	USA	NA
EPI_ISL_12666223	2020-08-07	GH	B.1.346	North.America	USA	NA
EPI_ISL_12666224	2020-08-11	GH	B.1.346	North.America	USA	NA
EPI_ISL_898258	2020-11-12	GR	B.1.1.214	Asia	Japan	NA
EPI_ISL_898966	2020-11-15	GR	B.1.1.214	Asia	Japan	NA
EPI_ISL_898939	2020-11-12	GR	B.1.1.214	Asia	Japan	NA
EPI_ISL_898120	2020-11-10	GR	B.1.1.284	Asia	Japan	NA
EPI_ISL_897525	2020-11-29	GR	B.1.1.214	Asia	Japan	NA
EPI_ISL_897404	2020-11-22	GR	B.1.1.214	Asia	Japan	NA
EPI_ISL_897478	2020-11-15	GR	B.1.1.214	Asia	Japan	NA
EPI_ISL_895240	2020-11-27	GR	B.1.1.214	Asia	Japan	NA
EPI_ISL_897453	2020-11-01	GR	B.1.1.284	Asia	Japan	NA
EPI_ISL_897198	2020-11-23	GR	B.1.1.214	Asia	Japan	NA
EPI_ISL_897329	2020-10-11	GR	B.1.1.214	Asia	Japan	NA
EPI_ISL_897152	2020-11-09	GR	B.1.1.214	Asia	Japan	NA
EPI_ISL_897129	2020-11-24	GR	B.1.1.214	Asia	Japan	NA
EPI_ISL_897084	2020-10-14	GR	B.1.1.284	Asia	Japan	NA
EPI_ISL_896917	2020-10-10	GR	B.1.1.214	Asia	Japan	NA
EPI_ISL_897031	2020-10-15	GR	B.1.1.284	Asia	Japan	NA
EPI_ISL_896852	2020-11-24	GR	B.1.1.214	Asia	Japan	NA
EPI_ISL_896850	2020-11-24	GR	B.1.1.214	Asia	Japan	NA
EPI_ISL_896796	2020-11-24	GR	B.1.1.214	Asia	Japan	NA
EPI_ISL_896762	2020-11-26	GR	B.1.1.214	Asia	Japan	NA
EPI_ISL_896691	2020-11-14	GR	B.1.1.214	Asia	Japan	NA
EPI_ISL_896638	2020-10-18	GR	B.1.1.214	Asia	Japan	NA
EPI_ISL_896698	2020-10-15	GR	B.1.1.284	Asia	Japan	NA
EPI_ISL_896708	2020-11-16	GR	B.1.1.214	Asia	Japan	NA
EPI_ISL_895684	2020-12-11	GR	B.1.1.214	Asia	Japan	NA
EPI_ISL_895428	2020-11-18	GR	B.1.1.214	Asia	Japan	NA
EPI_ISL_895563	2020-11-30	GR	B.1.1.214	Asia	Japan	NA
EPI_ISL_895470	2020-12-04	GR	B.1.1.214	Asia	Japan	NA
EPI_ISL_895390	2020-12-09	GR	B.1.1.214	Asia	Japan	NA
EPI_ISL_895416	2020-11-14	GR	B.1.1.214	Asia	Japan	NA
EPI_ISL_895522	2020-11-16	GR	B.1.1.214	Asia	Japan	NA
EPI_ISL_895218	2020-11-24	GR	B.1.1.214	Asia	Japan	NA
EPI_ISL_895304	2020-12-06	GR	B.1.1.284	Asia	Japan	NA
EPI_ISL_895359	2020-12-07	GR	B.1.1.214	Asia	Japan	NA
EPI_ISL_895281	2020-12-02	GR	B.1.1.214	Asia	Japan	NA
EPI_ISL_895297	2020-12-04	GR	B.1.1.214	Asia	Japan	NA
EPI_ISL_894717	2020-12-14	GR	B.1.1.214	Asia	Japan	NA
EPI_ISL_894642	2020-12-04	GR	B.1.1.214	Asia	Japan	NA
EPI_ISL_894640	2020-12-04	GH	B.1.346	Asia	Japan	NA
EPI_ISL_894688	2020-11-28	GR	B.1.1.214	Asia	Japan	NA
EPI_ISL_894690	2020-11-28	GR	B.1.1.214	Asia	Japan	NA
EPI_ISL_894398	2020-08-28	GR	B.1.1.214	Asia	Japan	NA
EPI_ISL_894454	2020-09-25	GR	B.1.1.284	Asia	Japan	NA
EPI_ISL_893226	2020-12-18	GR	B.1.1.214	Asia	Japan	NA
EPI_ISL_893028	2020-12-08	GR	B.1.1.214	Asia	Japan	NA
EPI_ISL_892849	2020-11-06	GR	B.1.1.214	Asia	Japan	NA
EPI_ISL_892932	2020-11-29	GR	B.1.1.284	Asia	Japan	NA
EPI_ISL_892740	2020-12-10	GR	B.1.1.214	Asia	Japan	NA
EPI_ISL_892550	2020-12-08	GR	B.1.1.214	Asia	Japan	NA
EPI_ISL_892606	2020-10-06	GR	B.1.1.284	Asia	Japan	NA
EPI_ISL_892687	2020-12-12	GR	B.1.1.214	Asia	Japan	NA
EPI_ISL_892379	2020-12-02	GR	B.1.1.284	Asia	Japan	NA
EPI_ISL_803927	2020-11-07	GR	B.1.1.25	Asia	Japan	NA
EPI_ISL_768639	2020-11-12	GH	B.1.160	Asia	Japan	NA
EPI_ISL_1430408	2020-12-30	GR	B.1.1.214	Asia	Japan	NA
EPI_ISL_1429933	2020-12-18	GR	B.1.1.214	Asia	Japan	NA
EPI_ISL_1429896	2020-12-13	GR	B.1.1.214	Asia	Japan	NA
EPI_ISL_1429460	2020-11-19	GR	B.1.1.284	Asia	Japan	NA
EPI_ISL_1429167	2020-12-29	GH	B.1.2	Asia	Japan	NA
EPI_ISL_1428379	2020-12-26	GR	B.1.1.214	Asia	Japan	NA
EPI_ISL_1428384	2020-12-29	GR	B.1.1.214	Asia	Japan	NA
EPI_ISL_1428017	2020-12-23	GR	B.1.1	Asia	Japan	NA
EPI_ISL_1427818	2020-12-09	GH	B.1.346	Asia	Japan	NA
EPI_ISL_1428012	2020-12-26	GR	B.1.1.214	Asia	Japan	NA
EPI_ISL_1427752	2020-11-28	GR	B.1.1.214	Asia	Japan	NA
EPI_ISL_1427454	2020-12-16	GR	B.1.1.214	Asia	Japan	NA
EPI_ISL_1427374	2020-11-02	GR	B.1.1.214	Asia	Japan	NA
EPI_ISL_1427130	2020-11-05	GR	B.1.1.214	Asia	Japan	NA
EPI_ISL_1426894	2020-12-28	GR	B.1.1.214	Asia	Japan	NA
EPI_ISL_1426542	2020-12-31	GR	B.1.1.214	Asia	Japan	NA
EPI_ISL_1426386	2020-12-22	GR	B.1.1.214	Asia	Japan	NA
EPI_ISL_12643431	2020-11-17	G	B.1	North.America	USA	NA
EPI_ISL_12643432	2020-11-17	GH	B.1.2	North.America	USA	NA
EPI_ISL_12643390	2020-11-17	GH	B.1.2	North.America	USA	NA
EPI_ISL_12643421	2020-11-17	G	B.1	North.America	USA	NA
EPI_ISL_12643388	2020-11-17	GH	B.1.2	North.America	USA	NA
EPI_ISL_12643386	2020-11-17	GH	B.1.2	North.America	USA	NA
EPI_ISL_12643406	2020-11-17	GH	B.1.2	North.America	USA	NA
EPI_ISL_12643369	2020-11-17	G	B.1.234	North.America	USA	NA
EPI_ISL_12643379	2020-11-17	GH	B.1.582	North.America	USA	NA
EPI_ISL_1136057	2020-10-26	GH	B.1.3	North.America	USA	NA
EPI_ISL_5848380	2020-11-18	GH	B.1.2	North.America	USA	NA
EPI_ISL_1469862	2020-11-24	GH	B.1.429	North.America	USA	NA
EPI_ISL_1405824	2020-12-30	GH	B.1.2	North.America	USA	NA
EPI_ISL_1425847	2020-12-25	GR	B.1.1.214	Asia	Japan	NA
EPI_ISL_1405822	2020-12-30	GH	B.1.429	North.America	USA	NA
EPI_ISL_2295502	2020-11-17	G	B.1.239	North.America	USA	NA
EPI_ISL_3354004	2020-12-31	GH	B.1.298	North.America	USA	NA
EPI_ISL_11696348	2020-12-10	G	B.1	North.America	Panama	NA
EPI_ISL_791977	2020-08-11	GH	B.1	Asia	Indonesia	NA
EPI_ISL_884907	2020-12-11	GH	B.1.2	North.America	USA	NA
EPI_ISL_979165	2020-12-10	G	B.1.561	North.America	USA	NA
EPI_ISL_1027453	2020-12-02	G	B.1	North.America	USA	NA
EPI_ISL_1323647	2020-11-16	G	B.1.240	North.America	USA	NA
EPI_ISL_1136227	2020-10-13	G	B.1.609	North.America	USA	NA
EPI_ISL_1234969	2020-11-19	GR	B.1.1	North.America	USA	NA
EPI_ISL_1235083	2020-11-17	GH	B.1.595	North.America	USA	NA
EPI_ISL_1235147	2020-11-17	GR	B.1.1.222	North.America	USA	NA
EPI_ISL_1235590	2020-12-21	GH	B.1.577	North.America	USA	NA
EPI_ISL_2658607	2020-12-02	GH	B.1.2	North.America	USA	NA
EPI_ISL_1136217	2020-10-06	G	B.1.240	North.America	USA	NA
EPI_ISL_791980	2020-11-09	GH	B.1.456	Asia	Indonesia	NA
EPI_ISL_1493157	2020-11-14	GH	B.1.2	North.America	USA	NA
EPI_ISL_1469503	2020-11-16	GH	B.1.3	North.America	USA	NA
EPI_ISL_1469507	2020-11-16	GH	B.1.2	North.America	USA	NA
EPI_ISL_1585926	2020-09-22	G	B.1.400	North.America	USA	NA
EPI_ISL_1701619	2020-10-31	G	B.1	North.America	USA	NA
EPI_ISL_1701513	2020-11-20	GH	B.1.2	North.America	USA	NA
EPI_ISL_1701511	2020-11-25	GH	B.1.429	North.America	USA	NA
EPI_ISL_1701649	2020-12-28	GR	B.1.1.222	North.America	USA	NA
EPI_ISL_1701650	2020-12-27	GR	B.1.1.222	North.America	USA	NA
EPI_ISL_1701417	2020-12-27	GR	B.1.1.222	North.America	USA	NA
EPI_ISL_1701592	2020-12-27	GH	B.1	North.America	USA	NA
EPI_ISL_2295501	2020-11-20	G	B.1.396	North.America	USA	NA
EPI_ISL_2295525	2020-12-10	G	B.1.400	North.America	USA	NA
EPI_ISL_2295515	2020-10-19	G	B.1.243	North.America	USA	NA
EPI_ISL_2295480	2020-11-14	G	B.1.400	North.America	USA	NA
EPI_ISL_2295495	2020-11-25	GH	B.1.429	North.America	USA	NA
EPI_ISL_2295478	2020-10-23	G	B.1.396	North.America	USA	NA
EPI_ISL_2295477	2020-11-03	GH	B.1.429	North.America	USA	NA
EPI_ISL_2295491	2020-12-12	GH	B.1.427	North.America	USA	NA
EPI_ISL_1701285	2020-12-22	GR	B.1.1.517	North.America	USA	NA
EPI_ISL_1701306	2020-12-24	GH	B.1.2	North.America	USA	NA
EPI_ISL_1701092	2020-12-22	G	B.1	North.America	USA	NA
EPI_ISL_1701099	2020-12-22	G	B.1	North.America	USA	NA
EPI_ISL_1701234	2020-12-21	GH	B.1.612	North.America	USA	NA
EPI_ISL_1701115	2020-12-23	GH	B.1.2	North.America	USA	NA
EPI_ISL_1701210	2020-12-26	GR	B.1.1.517	North.America	USA	NA
EPI_ISL_1701147	2020-12-25	GH	B.1.429	North.America	USA	NA
EPI_ISL_1701156	2020-12-27	GH	B.1.429	North.America	USA	NA
EPI_ISL_1701249	2020-12-23	GH	B.1.2	North.America	USA	NA
EPI_ISL_1664056	2020-11-27	GH	B.1.2	North.America	USA	NA
EPI_ISL_1225521	2020-07-25	G	B.1	North.America	Panama	NA
EPI_ISL_1225517	2020-07-21	G	B.1.547	North.America	Panama	NA
EPI_ISL_1469539	2020-11-23	GH	B.1.2	North.America	USA	NA
EPI_ISL_1235503	2020-12-20	GR	B.1.1.222	North.America	USA	NA
EPI_ISL_1405894	2020-12-30	GH	B.1.427	North.America	USA	NA
EPI_ISL_1225545	2020-08-08	GH	B.1	North.America	Panama	NA
EPI_ISL_1225547	2020-08-16	G	B.1.547	North.America	Panama	NA
EPI_ISL_1225548	2020-08-16	GH	B.1	North.America	Panama	NA
EPI_ISL_1225534	2020-08-04	GH	B.1	North.America	Panama	NA
EPI_ISL_1225538	2020-08-05	G	B.1	North.America	Panama	NA
EPI_ISL_1225557	2020-08-18	G	B.1	North.America	Panama	NA
EPI_ISL_1225533	2020-08-03	G	B.1	North.America	Panama	NA
EPI_ISL_1225536	2020-08-04	GH	B.1	North.America	Panama	NA
EPI_ISL_1575271	2020-10-06	G	B.1.243	North.America	USA	NA
EPI_ISL_1516781	2020-10-21	G	B.1.396	North.America	Mexico	NA
EPI_ISL_1469512	2020-11-18	GH	B.1.2	North.America	USA	NA
EPI_ISL_9145926	2020-12-01	GV	B.1.177	Europe	Italy	NA
EPI_ISL_9145930	2020-11-30	GV	B.1.177.75	Europe	Italy	NA
EPI_ISL_9145928	2020-11-28	GV	B.1.177.75	Europe	Italy	NA
EPI_ISL_9145921	2020-11-27	GV	B.1.177.75	Europe	Italy	NA
EPI_ISL_9145925	2020-11-27	GV	B.1.177.75	Europe	Italy	NA
EPI_ISL_9145922	2020-11-27	GV	B.1.177.75	Europe	Italy	NA
EPI_ISL_9145940	2020-12-29	GV	B.1.177	Europe	Italy	NA
EPI_ISL_9145924	2020-11-27	GV	B.1.177.75	Europe	Italy	NA
EPI_ISL_9145931	2020-12-05	GV	B.1.177	Europe	Italy	NA
EPI_ISL_9145933	2020-12-10	GV	B.1.177.75	Europe	Italy	NA
EPI_ISL_9145936	2020-12-10	GV	B.1.177.75	Europe	Italy	NA
EPI_ISL_9145913	2020-10-19	GV	B.1.177.75	Europe	Italy	NA
EPI_ISL_9145948	2020-12-03	GV	B.1.177	Europe	Italy	NA
EPI_ISL_9145897	2020-10-20	GV	B.1.177.75	Europe	Italy	NA
EPI_ISL_9145945	2020-11-02	GV	B.1.177.75	Europe	Italy	NA
EPI_ISL_1263147	2020-09-03	G	B.1.609	North.America	USA	NA
EPI_ISL_1263141	2020-09-03	GR	B.1.1.222	North.America	USA	NA
EPI_ISL_1219871	2020-08-18	GR	B.1.1.139	North.America	USA	NA
EPI_ISL_1219872	2020-08-18	G	B.1	North.America	USA	NA
EPI_ISL_1219873	2020-08-18	G	B.1.400	North.America	USA	NA
EPI_ISL_1219886	2020-08-20	G	B.1	North.America	USA	NA
EPI_ISL_9145904	2020-10-08	GV	B.1.177.75	Europe	Italy	NA
EPI_ISL_9145901	2020-10-16	GV	B.1.177.75	Europe	Italy	NA
EPI_ISL_9145918	2020-10-07	GV	B.1.177.75	Europe	Italy	NA
EPI_ISL_658888	2020-11-03	G	B.1	North.America	Mexico	NA
EPI_ISL_658901	2020-09-07	GR	B.1.1	North.America	Mexico	NA
EPI_ISL_658863	2020-11-02	GR	B.1.1.222	North.America	Mexico	NA
EPI_ISL_658880	2020-11-02	G	B.1.404	North.America	Mexico	NA
EPI_ISL_658873	2020-11-02	GR	B.1.1.222	North.America	Mexico	NA
EPI_ISL_658878	2020-11-02	GH	B.1.369	North.America	Mexico	NA
EPI_ISL_660068	2020-11-01	G	B.1.397	North.America	Mexico	NA
EPI_ISL_9145900	2020-11-02	GR	B.1.1.153	Europe	Italy	NA
EPI_ISL_9145898	2020-11-02	GV	B.1.177.75	Europe	Italy	NA
EPI_ISL_9145917	2020-11-18	GV	B.1.177.83	Europe	Italy	NA
EPI_ISL_9145899	2020-11-16	GV	B.1.177	Europe	Italy	NA
EPI_ISL_1169850	2020-10-27	G	B.1	North.America	USA	NA
EPI_ISL_1169848	2020-10-27	GH	B.1.2	North.America	USA	NA
EPI_ISL_1169832	2020-10-13	G	B.1.240	North.America	USA	NA
EPI_ISL_1169830	2020-10-12	G	B.1	North.America	USA	NA
EPI_ISL_1169828	2020-10-19	GH	B.1.2	North.America	USA	NA
EPI_ISL_1164844	2020-10-27	G	B.1.243	North.America	USA	NA
EPI_ISL_1136945	2020-10-19	G	B.1.240	North.America	USA	NA
EPI_ISL_1136947	2020-10-13	GV	B.1.243	North.America	USA	NA
EPI_ISL_1136921	2020-10-26	G	B.1.240	North.America	USA	NA
EPI_ISL_1136956	2020-10-13	G	B.1.240	North.America	USA	NA
EPI_ISL_1469917	2020-12-03	GH	B.1.429	North.America	USA	NA
EPI_ISL_1469910	2020-11-03	G	B.1.240	North.America	USA	NA
EPI_ISL_1469900	2020-11-04	G	B.1.240	North.America	USA	NA
EPI_ISL_1136244	2020-10-27	G	B.1.400	North.America	USA	NA
EPI_ISL_1136232	2020-10-19	G	B.1.400	North.America	USA	NA
EPI_ISL_1136233	2020-10-19	G	B.1.400	North.America	USA	NA
EPI_ISL_1136235	2020-10-20	G	B.1.243	North.America	USA	NA
EPI_ISL_1136236	2020-10-20	G	B.1.240	North.America	USA	NA
EPI_ISL_1136230	2020-10-19	GH	B.1.2	North.America	USA	NA
EPI_ISL_1136256	2020-12-24	GH	B.1.427	North.America	USA	NA
EPI_ISL_3246623	2020-12-31	GR	B.1.1.434	North.America	USA	NA
EPI_ISL_1469872	2020-11-14	G	B.1.240	North.America	USA	NA
EPI_ISL_1136222	2020-10-12	GH	B.1.369	North.America	USA	NA
EPI_ISL_1213461	2020-12-02	GR	B.1.1.28	South.America	Brazil	NA
EPI_ISL_6581800	2020-12-04	GH	B.1.2	North.America	USA	NA
EPI_ISL_6581862	2020-12-06	GH	B.1.2	North.America	USA	NA
EPI_ISL_5930966	2020-09-26	GH	B.1.2	North.America	USA	NA
EPI_ISL_5930974	2020-09-29	GH	B.1.2	North.America	USA	NA
EPI_ISL_5930994	2020-09-29	GH	B.1.2	North.America	USA	NA
EPI_ISL_5931022	2020-09-29	G	B.1.239	North.America	USA	NA
EPI_ISL_1054940	2020-08-19	GR	B.1.1.222	North.America	Mexico	NA
EPI_ISL_1054945	2020-08-17	GR	B.1.1	North.America	Mexico	NA
EPI_ISL_1054948	2020-08-13	G	B.1.609	North.America	Mexico	NA
EPI_ISL_1054977	2020-07-28	GR	B.1.1	North.America	Mexico	NA
EPI_ISL_1054978	2020-07-28	GR	B.1.1.222	North.America	Mexico	NA
EPI_ISL_1060722	2020-12-16	G	B.1.396	North.America	Mexico	NA
EPI_ISL_1060726	2020-12-10	G	B.1.551	North.America	Mexico	NA
EPI_ISL_5931062	2020-09-30	GH	B.1.2	North.America	USA	NA
EPI_ISL_5931068	2020-10-01	GH	B.1.2	North.America	USA	NA
EPI_ISL_5931070	2020-10-01	G	B.1.243	North.America	USA	NA
EPI_ISL_1502943	2020-12-30	G	B.1	North.America	Panama	NA
EPI_ISL_1502933	2020-12-27	S	A.2	North.America	Panama	NA
EPI_ISL_1502934	2020-12-28	S	A.2	North.America	Panama	NA
EPI_ISL_1502923	2020-12-20	G	B.1	North.America	Panama	NA
EPI_ISL_1502937	2020-12-29	S	A.2.4	North.America	Panama	NA
EPI_ISL_1502936	2020-12-29	S	A.2.4	North.America	Panama	NA
EPI_ISL_1502939	2020-12-29	G	B.1	North.America	Panama	NA
EPI_ISL_1502919	2020-12-20	G	B.1.203	North.America	Panama	NA
EPI_ISL_1502907	2020-12-20	GH	B.1.2	North.America	Panama	NA
EPI_ISL_1502887	2020-12-03	S	A.2.5	North.America	Panama	NA
EPI_ISL_1502912	2020-12-20	S	A.2.5	North.America	Panama	NA
EPI_ISL_1502894	2020-12-20	S	A.2.5	North.America	Panama	NA
EPI_ISL_1502891	2020-12-20	S	A.2.4	North.America	Panama	NA
EPI_ISL_576266	2020-08-21	GR	C.23	North.America	Mexico	NA
EPI_ISL_576269	2020-08-16	GR	B.1.1.432	North.America	Mexico	NA
EPI_ISL_576261	2020-08-07	GR	C.23	North.America	Mexico	NA
EPI_ISL_576276	2020-08-20	G	B.1	North.America	Mexico	NA
EPI_ISL_576273	2020-08-21	G	B.1.243	North.America	Mexico	NA
EPI_ISL_576279	2020-08-24	G	B.1.558	North.America	Mexico	NA
EPI_ISL_576270	2020-08-14	GR	B.1.1.432	North.America	Mexico	NA
EPI_ISL_576263	2020-08-14	GR	B.1.1	North.America	Mexico	NA
EPI_ISL_576268	2020-08-25	GR	B.1.1.222	North.America	Mexico	NA
EPI_ISL_576267	2020-08-21	GH	B.1	North.America	Mexico	NA
EPI_ISL_576275	2020-08-14	GR	B.1.1	North.America	Mexico	NA
EPI_ISL_576278	2020-08-24	G	B.1.396	North.America	Mexico	NA
EPI_ISL_576277	2020-08-20	G	B.1.189	North.America	Mexico	NA
EPI_ISL_5931137	2020-10-13	G	B.1	North.America	USA	NA
EPI_ISL_5931189	2020-10-12	GH	B.1.2	North.America	USA	NA
EPI_ISL_1323651	2020-11-16	GH	B.1.429	North.America	USA	NA
EPI_ISL_5931222	2020-10-12	G	B.1.243	North.America	USA	NA
EPI_ISL_5931277	2020-10-13	G	B.1	North.America	USA	NA
EPI_ISL_5931286	2020-10-13	G	B.1.139	North.America	USA	NA
EPI_ISL_5930822	2020-09-22	GH	B.1.2	North.America	USA	NA
EPI_ISL_6602727	2020-10-30	GH	B.1.2	North.America	USA	NA
EPI_ISL_5930915	2020-09-25	GH	B.1.363	North.America	USA	NA
EPI_ISL_5930956	2020-09-28	GH	B.1	North.America	USA	NA
EPI_ISL_1225529	2020-07-29	G	B.1	North.America	Panama	NA
EPI_ISL_1225519	2020-07-23	S	A.2.4	North.America	Panama	NA
EPI_ISL_1225546	2020-08-09	G	B.1.547	North.America	Panama	NA
EPI_ISL_1225554	2020-08-17	G	B.1	North.America	Panama	NA
EPI_ISL_1225556	2020-08-18	G	B.1.177	North.America	Panama	NA
EPI_ISL_1225540	2020-08-05	G	B.1	North.America	Panama	NA
EPI_ISL_1225551	2020-08-17	G	B.1	North.America	Panama	NA
EPI_ISL_1225543	2020-08-08	G	B.1.547	North.America	Panama	NA
EPI_ISL_550486	2020-07-31	GR	B.1.1.269	Europe	United.Kingdom	NA
EPI_ISL_550666	2020-08-31	GR	C.35	Europe	United.Kingdom	NA
EPI_ISL_550941	2020-08-31	GR	B.1.1.187	Europe	United.Kingdom	NA
EPI_ISL_550977	2020-09-01	G	B.1.258	Europe	United.Kingdom	NA
EPI_ISL_2179266	2020-11-19	GH	B.1.429	North.America	USA	NA
EPI_ISL_550401	2020-08-30	GR	B.1.1.253	Europe	United.Kingdom	NA
EPI_ISL_551253	2020-08-31	GR	B.1.1.37	Europe	United.Kingdom	NA
EPI_ISL_550065	2020-09-02	GV	B.1.177.57	Europe	United.Kingdom	NA
EPI_ISL_551196	2020-09-01	GH	B.1.160	Europe	United.Kingdom	NA
EPI_ISL_551683	2020-08-25	GR	C.35	Europe	United.Kingdom	NA
EPI_ISL_1238792	2020-09-02	GR	B.1.1	North.America	Mexico	NA
EPI_ISL_1238788	2020-08-19	G	B.1.243	North.America	Mexico	NA
EPI_ISL_1219900	2020-08-25	G	B.1.400	North.America	USA	NA
EPI_ISL_1219903	2020-10-20	G	B.1.400	North.America	USA	NA
EPI_ISL_1225156	2020-12-25	GR	B.1.1.521	Europe	Turkey	NA
EPI_ISL_3253266	2020-12-29	G	B.1.243	Europe	Ukraine	NA
EPI_ISL_2179244	2020-12-19	GH	B.1.429	North.America	USA	NA
EPI_ISL_2179273	2020-12-01	G	B.1.243	North.America	USA	NA
EPI_ISL_2179207	2020-12-29	G	B.1.561	North.America	USA	NA
EPI_ISL_2179226	2020-11-24	G	B.1.400	North.America	USA	NA
EPI_ISL_2179201	2020-11-17	G	B.1.400	North.America	USA	NA
EPI_ISL_658883	2020-11-02	GH	B.1	North.America	Mexico	NA
EPI_ISL_2789850	2020-11-15	GH	B.1.160	Europe	France	ARA
EPI_ISL_3254956	2020-09-10	GH	B.1.369	North.America	USA	NA
EPI_ISL_2081585	2020-11-24	G	B.1.400	North.America	USA	NA
EPI_ISL_2083004	2020-10-17	GR	B.1.1.222	North.America	USA	NA
EPI_ISL_2082948	2020-12-21	GH	B.1.311	North.America	USA	NA
EPI_ISL_2082960	2020-12-23	GH	B.1.429	North.America	USA	NA
EPI_ISL_2082954	2020-10-24	GR	B.1.1.174	North.America	USA	NA
EPI_ISL_2081603	2020-09-23	G	B.1.243	North.America	USA	NA
EPI_ISL_2081612	2020-12-17	GH	B.1.429	North.America	USA	NA
EPI_ISL_2081584	2020-11-24	GH	B.1.429	North.America	USA	NA
EPI_ISL_2081599	2020-11-03	G	B.1.400	North.America	USA	NA
EPI_ISL_2081596	2020-11-23	G	B.1.243	North.America	USA	NA
EPI_ISL_2081597	2020-12-12	GH	B.1.427	North.America	USA	NA
EPI_ISL_2031822	2020-11-17	G	B.1.240	North.America	USA	NA
EPI_ISL_2031840	2020-09-24	GR	B.1.1.139	North.America	USA	NA
EPI_ISL_2031816	2020-10-15	GH	B.1.595	North.America	USA	NA
EPI_ISL_2031788	2020-11-24	GH	B.1.429	North.America	USA	NA
EPI_ISL_794649	2020-12-30	GH	B.1.111	South.America	Colombia	NA
EPI_ISL_794654	2020-12-30	GR	C.14	South.America	Colombia	NA
EPI_ISL_794659	2020-12-30	GH	B.1.111	South.America	Colombia	NA
EPI_ISL_791096	2020-12-04	GR	B.1.1	South.America	Colombia	NA
EPI_ISL_791093	2020-12-08	GR	B.1.1.388	South.America	Colombia	NA
EPI_ISL_791087	2020-12-27	GH	B.1.111	South.America	Colombia	NA
EPI_ISL_2586568	2020-12-31	G	B.1.396	North.America	USA	NA
EPI_ISL_3266083	2020-07-29	GR	B.1.1.28	South.America	Brazil	NA
EPI_ISL_1938004	2020-10-28	GH	B.1.2	North.America	USA	NA
EPI_ISL_1938073	2020-11-19	O	B.1	North.America	USA	NA
EPI_ISL_1938075	2020-11-19	O	B.1.2	North.America	USA	NA
EPI_ISL_1938115	2020-12-08	GH	B.1.2	North.America	USA	NA
EPI_ISL_1938160	2020-12-17	GR	B.1.1.222	North.America	USA	NA
EPI_ISL_1938200	2020-11-20	GH	B.1.2	North.America	USA	NA
EPI_ISL_1938202	2020-11-20	GH	B.1.588	North.America	USA	NA
EPI_ISL_1938204	2020-11-20	GH	B.1.2	North.America	USA	NA
EPI_ISL_2422941	2020-12-31	G	B.1	North.America	USA	NA
EPI_ISL_1060725	2020-12-15	G	B.1.404	North.America	Mexico	NA
EPI_ISL_3276844	2020-10-05	GR	B.1.1.222	North.America	USA	NA
EPI_ISL_3276845	2020-10-05	GR	B.1.1.222	North.America	USA	NA
EPI_ISL_3276852	2020-10-06	GH	B.1.429	North.America	USA	NA
EPI_ISL_3276855	2020-10-07	G	B.1.243	North.America	USA	NA
EPI_ISL_3276979	2020-11-05	GR	B.1.1.306	Asia	India	NA
EPI_ISL_3276980	2020-11-05	GH	B.1.36	Asia	India	NA
EPI_ISL_3277012	2020-11-19	GH	B.1.36	Asia	India	NA
EPI_ISL_3277365	2020-09-07	GR	B.1.1.70	Europe	Austria	NA
EPI_ISL_3277372	2020-11-13	GV	B.1.177	Europe	Austria	NA
EPI_ISL_3277374	2020-11-10	GR	B.1.1.39	Europe	Austria	NA
EPI_ISL_3277376	2020-11-10	GH	B.1.160	Europe	Austria	NA
EPI_ISL_5987251	2020-11-27	GH	B.1.324	North.America	USA	NA
EPI_ISL_5987257	2020-12-02	G	B.1	North.America	USA	NA
EPI_ISL_1314868	2020-11-16	GH	B.1.564	North.America	USA	NA
EPI_ISL_3298264	2020-11-23	G	B.1.243	North.America	USA	NA
EPI_ISL_1664555	2020-11-09	GR	B.1.1.222	North.America	USA	NA
EPI_ISL_1664530	2020-11-09	GH	B.1.2	North.America	USA	NA
EPI_ISL_1664540	2020-11-07	GH	B.1.2	North.America	USA	NA
EPI_ISL_1664525	2020-11-07	GH	B.1.2	North.America	USA	NA
EPI_ISL_1664508	2020-11-07	G	B.1.241	North.America	USA	NA
EPI_ISL_1664485	2020-11-09	G	B.1.243	North.America	USA	NA
EPI_ISL_1430315	2020-12-25	GR	B.1.1.214	Asia	Japan	NA
EPI_ISL_1430318	2020-12-29	GR	B.1.1.214	Asia	Japan	NA
EPI_ISL_1430006	2020-12-28	GR	B.1.1.214	Asia	Japan	NA
EPI_ISL_1429501	2020-12-24	GR	B.1.1.214	Asia	Japan	NA
EPI_ISL_1427500	2020-12-29	GR	B.1.1.284	Asia	Japan	NA
EPI_ISL_1427460	2020-12-18	GR	B.1.1.284	Asia	Japan	NA
EPI_ISL_736896	2020-12-16	GR	B.1.1	Asia	Japan	NA
EPI_ISL_736900	2020-12-08	GH	B.1.160	Asia	Japan	NA
EPI_ISL_721611	2020-12-01	G	B.1.222	Asia	Japan	NA
EPI_ISL_690381	2020-08-10	GR	B.1.1.284	Asia	Japan	NA
EPI_ISL_690377	2020-08-08	GR	B.1.1.284	Asia	Japan	NA
EPI_ISL_689736	2020-08-02	GR	B.1.1.284	Asia	Japan	NA
EPI_ISL_689277	2020-08-17	GR	B.1.1.214	Asia	Japan	NA
EPI_ISL_689217	2020-08-04	GR	B.1.1.214	Asia	Japan	NA
EPI_ISL_689040	2020-08-25	GR	B.1.1.284	Asia	Japan	NA
EPI_ISL_688150	2020-08-11	GR	B.1.1.284	Asia	Japan	NA
EPI_ISL_688381	2020-08-20	GR	B.1.1.214	Asia	Japan	NA
EPI_ISL_687895	2020-08-22	GR	B.1.1.214	Asia	Japan	NA
EPI_ISL_687640	2020-07-31	GR	B.1.1.284	Asia	Japan	NA
EPI_ISL_3304012	2020-12-10	GH	B.1.427	North.America	USA	NA
EPI_ISL_687437	2020-08-19	GR	B.1.1.284	Asia	Japan	NA
EPI_ISL_687524	2020-09-04	GR	B.1.1.214	Asia	Japan	NA
EPI_ISL_686818	2020-08-26	GR	B.1.1.284	Asia	Japan	NA
EPI_ISL_686375	2020-08-08	GR	B.1.1.284	Asia	Japan	NA
EPI_ISL_667663	2020-09-01	GR	B.1.1.28	Asia	Japan	NA
EPI_ISL_2464985	2020-12-23	GV	B.1.177.81	Europe	France	IDF
EPI_ISL_2494653	2020-10-01	G	B.1.400	North.America	USA	NA
EPI_ISL_1921126	2020-11-18	G	B.1.400	North.America	USA	NA
EPI_ISL_1921134	2020-11-04	G	B.1.396	North.America	USA	NA
EPI_ISL_1921086	2020-12-18	GR	B.1.1.192	North.America	USA	NA
EPI_ISL_1921096	2020-12-28	GH	B.1.427	North.America	USA	NA
EPI_ISL_1921160	2020-10-07	G	B.1.396	North.America	USA	NA
EPI_ISL_2494658	2020-11-17	GR	B.1.1.207	North.America	USA	NA
EPI_ISL_2494670	2020-12-23	G	B.1.239	North.America	USA	NA
EPI_ISL_2494702	2020-12-18	GH	B.1.427	North.America	USA	NA
EPI_ISL_1921099	2020-11-13	GH	B.1.429	North.America	USA	NA
EPI_ISL_1921110	2020-11-25	G	B.1.400	North.America	USA	NA
EPI_ISL_1921129	2020-10-29	G	B.1.396	North.America	USA	NA
EPI_ISL_1921140	2020-10-06	GH	B.1.2	North.America	USA	NA
EPI_ISL_1921141	2020-12-18	GH	B.1.427	North.America	USA	NA
EPI_ISL_1921143	2020-11-03	GH	B.1.369	North.America	USA	NA
EPI_ISL_2031789	2020-11-25	GH	B.1.2	North.America	USA	NA
EPI_ISL_2031800	2020-11-20	G	B.1.239	North.America	USA	NA
EPI_ISL_2082985	2020-12-29	G	B.1.232	North.America	USA	NA
EPI_ISL_2179213	2020-11-30	GH	B.1.427	North.America	USA	NA
EPI_ISL_2179233	2020-11-10	GH	B.1.2	North.America	USA	NA
EPI_ISL_2081550	2020-12-11	G	B.1.241	North.America	USA	NA
EPI_ISL_2179202	2020-11-19	GH	B.1.2	North.America	USA	NA
EPI_ISL_2179204	2020-11-23	G	B.1	North.America	USA	NA
EPI_ISL_2081607	2020-12-03	GH	B.1.427	North.America	USA	NA
EPI_ISL_2378813	2020-12-08	G	B.1.243	North.America	USA	NA
EPI_ISL_2378815	2020-11-21	G	B.1.239	North.America	USA	NA
EPI_ISL_2031847	2020-12-04	GH	B.1.429	North.America	USA	NA
EPI_ISL_2031853	2020-12-28	G	B.1.239	North.America	USA	NA
EPI_ISL_1664567	2020-11-09	GH	B.1.346	North.America	USA	NA
EPI_ISL_542988	2020-08-07	GH	B.1	North.America	USA	NA
EPI_ISL_542989	2020-08-07	G	B.1	North.America	USA	NA
EPI_ISL_658886	2020-11-03	GR	B.1.1.316	North.America	Mexico	NA
EPI_ISL_658891	2020-11-01	GH	B.1.2	North.America	Mexico	NA
EPI_ISL_658893	2020-11-03	GR	B.1.1.222	North.America	Mexico	NA
EPI_ISL_658865	2020-11-02	G	B.1.396	North.America	Mexico	NA
EPI_ISL_658868	2020-11-02	GR	B.1.1.222	North.America	Mexico	NA
EPI_ISL_658875	2020-11-02	GH	B.1.2	North.America	Mexico	NA
EPI_ISL_658870	2020-11-02	G	B.1.404	North.America	Mexico	NA
EPI_ISL_1225277	2020-10-29	G	B.1.241	North.America	USA	NA
EPI_ISL_1225284	2020-10-30	GH	B.1.2	North.America	USA	NA
EPI_ISL_1225290	2020-10-30	GH	B.1.346	North.America	USA	NA
EPI_ISL_6266637	2020-08-20	G	B.1.240	North.America	USA	NA
EPI_ISL_6266647	2020-07-24	GH	B.1.355	North.America	USA	NA
EPI_ISL_6266652	2020-07-25	GH	B.1	North.America	USA	NA
EPI_ISL_6266654	2020-08-17	G	B.1	North.America	USA	NA
EPI_ISL_6266668	2020-07-27	GH	B.1	North.America	USA	NA
EPI_ISL_6266681	2020-07-25	GH	B.1	North.America	USA	NA
EPI_ISL_6266690	2020-08-18	GH	B.1	North.America	USA	NA
EPI_ISL_6266700	2020-08-17	GH	B.1	North.America	USA	NA
EPI_ISL_6266705	2020-08-14	GH	B.1	North.America	USA	NA
EPI_ISL_6266706	2020-08-14	G	B.1.240	North.America	USA	NA
EPI_ISL_1225260	2020-10-31	GR	B.1.1.207	North.America	USA	NA
EPI_ISL_1225295	2020-10-30	GH	B.1.346	North.America	USA	NA
EPI_ISL_1225285	2020-10-30	GH	B.1	North.America	USA	NA
EPI_ISL_1225305	2020-10-26	G	B.1.400	North.America	USA	NA
EPI_ISL_1225268	2020-10-26	GH	B.1	North.America	USA	NA
EPI_ISL_1225300	2020-10-29	GH	B.1.346	North.America	USA	NA
EPI_ISL_2464971	2020-12-10	GR	B.1.1.269	Europe	France	IDF
EPI_ISL_1395997	2020-08-09	GR	N.3	South.America	Argentina	NA
EPI_ISL_1395995	2020-08-24	G	B.1	South.America	Argentina	NA
EPI_ISL_1395982	2020-11-21	GR	N.3	South.America	Argentina	NA
EPI_ISL_1395981	2020-11-17	GH	B.1.499	South.America	Argentina	NA
EPI_ISL_1395980	2020-11-16	GR	N.3	South.America	Argentina	NA
EPI_ISL_1395985	2020-12-04	GH	B.1.2	South.America	Argentina	NA
EPI_ISL_1395984	2020-11-29	GH	B.1.499	South.America	Argentina	NA
EPI_ISL_1395983	2020-11-23	GH	B.1.499	South.America	Argentina	NA
EPI_ISL_1395971	2020-11-28	GR	N.3	South.America	Argentina	NA
EPI_ISL_1396020	2020-11-27	GH	B.1.499	South.America	Argentina	NA
EPI_ISL_1395977	2020-11-05	GH	B.1.499	South.America	Argentina	NA
EPI_ISL_1395975	2020-10-20	GR	N.3	South.America	Argentina	NA
EPI_ISL_1395974	2020-10-19	GH	B.1.499	South.America	Argentina	NA
EPI_ISL_1396013	2020-09-22	GH	B.1.313	South.America	Argentina	NA
EPI_ISL_1396005	2020-09-28	GH	B.1.499	South.America	Argentina	NA
EPI_ISL_1396008	2020-09-22	GH	B.1.313	South.America	Argentina	NA
EPI_ISL_1396002	2020-09-07	GR	N.3	South.America	Argentina	NA
EPI_ISL_1396003	2020-09-16	GR	N.3	South.America	Argentina	NA
EPI_ISL_1396099	2020-08-06	GH	B.1.499	South.America	Argentina	NA
EPI_ISL_1396092	2020-08-01	GH	B.1	South.America	Argentina	NA
EPI_ISL_1396094	2020-08-31	GH	B.1.499	South.America	Argentina	NA
EPI_ISL_1396060	2020-09-16	GR	N.3	South.America	Argentina	NA
EPI_ISL_1396044	2020-11-17	GR	N.5	South.America	Argentina	NA
EPI_ISL_1396043	2020-11-05	GH	B.1.499	South.America	Argentina	NA
EPI_ISL_1396039	2020-12-18	GH	B.1.499	South.America	Argentina	NA
EPI_ISL_1396038	2020-11-12	GH	B.1.499	South.America	Argentina	NA
EPI_ISL_1396028	2020-12-22	GH	B.1.499	South.America	Argentina	NA
EPI_ISL_1396120	2020-08-01	GH	B.1.499	South.America	Argentina	NA
EPI_ISL_1396122	2020-09-02	GH	B.1.499	South.America	Argentina	NA
EPI_ISL_1396111	2020-08-30	GH	B.1.499	South.America	Argentina	NA
EPI_ISL_1396112	2020-09-02	GH	B.1.499	South.America	Argentina	NA
EPI_ISL_1396114	2020-09-02	GH	B.1.499	South.America	Argentina	NA
EPI_ISL_1396108	2020-08-06	GH	B.1.499	South.America	Argentina	NA
EPI_ISL_2940196	2020-11-28	GH	B.1.499	South.America	Argentina	NA
EPI_ISL_2940201	2020-12-02	GH	B.1.499	South.America	Argentina	NA
EPI_ISL_2940198	2020-11-29	GH	B.1.499	South.America	Argentina	NA
EPI_ISL_2940199	2020-12-02	GH	B.1.499	South.America	Argentina	NA
EPI_ISL_1396040	2020-12-28	GR	N.3	South.America	Argentina	NA
EPI_ISL_1396116	2020-08-30	GH	B.1.499	South.America	Argentina	NA
EPI_ISL_1396123	2020-08-07	GH	B.1	South.America	Argentina	NA
EPI_ISL_1229372	2020-08-02	GH	B.1.574	North.America	USA	NA
EPI_ISL_1229375	2020-08-03	G	B.1.234	North.America	USA	NA
EPI_ISL_1229373	2020-08-03	G	B.1.234	North.America	USA	NA
EPI_ISL_603240	2020-10-08	GR	B.1.1.25	Asia	Bangladesh	NA
EPI_ISL_603241	2020-10-18	GR	B.1.1.25	Asia	Bangladesh	NA
EPI_ISL_1034794	2020-12-22	GR	B.1.1.25	Asia	Bangladesh	NA
EPI_ISL_833150	2020-07-31	GR	B.1.1	Asia	Bangladesh	NA
EPI_ISL_603246	2020-10-05	GR	B.1.1.25	Asia	Bangladesh	NA
EPI_ISL_603245	2020-10-10	GR	B.1.1.25	Asia	Bangladesh	NA
EPI_ISL_603250	2020-10-05	GR	B.1.1.25	Asia	Bangladesh	NA
EPI_ISL_514240	2020-07-21	GR	B.1.1.25	Asia	Bangladesh	NA
EPI_ISL_498466	2020-07-21	GR	B.1.1.25	Asia	Bangladesh	NA
EPI_ISL_514245	2020-07-21	GR	B.1.1.25	Asia	Bangladesh	NA
EPI_ISL_1035809	2020-12-24	GR	B.1.1.25	Asia	Bangladesh	NA
EPI_ISL_1036233	2020-12-22	GR	B.1.1.25	Asia	Bangladesh	NA
EPI_ISL_1072988	2020-12-22	GR	B.1.1.25	Asia	Bangladesh	NA
EPI_ISL_1036240	2020-12-22	GR	B.1.1.25	Asia	Bangladesh	NA
EPI_ISL_4505942	2020-11-03	GV	B.1.177	Europe	Spain	NA
EPI_ISL_4505953	2020-12-10	GV	B.1.177	Europe	Spain	NA
EPI_ISL_4392854	2020-09-01	GH	B.1.36	Asia	India	NA
EPI_ISL_1938260	2020-11-25	GH	B.1.2	North.America	USA	NA
EPI_ISL_8055504	2020-11-30	GR	B.1.1.214	Asia	Japan	NA
EPI_ISL_1652337	2020-08-03	GH	B.1.2	North.America	USA	NA
EPI_ISL_1652360	2020-08-14	GH	B.1.119	North.America	USA	NA
EPI_ISL_2179075	2020-11-24	GH	B.1.2	North.America	USA	NA
EPI_ISL_1261425	2020-09-15	GH	B.1.2	North.America	USA	NA
EPI_ISL_891219	2020-12-28	GH	B.1.36	Asia	India	NA
EPI_ISL_4505952	2020-12-10	GV	B.1.177	Europe	Spain	NA
EPI_ISL_4395944	2020-12-14	GH	B.1.2	North.America	USA	NA
EPI_ISL_1396026	2020-11-23	GH	B.1.499	South.America	Argentina	NA
EPI_ISL_982326	2020-12-18	GH	B.1.160	Europe	France	NA
EPI_ISL_982328	2020-12-18	GR	B.1.1.241	Europe	France	NA
EPI_ISL_982185	2020-12-01	GH	B.1.160	Europe	France	NA
EPI_ISL_6633681	2020-08-25	GR	B.1.1.28	South.America	Brazil	NA
EPI_ISL_6633701	2020-11-16	GR	P.2	South.America	Brazil	NA
EPI_ISL_2751243	2020-10-10	GV	B.1.177.4	Europe	United.Kingdom	NA
EPI_ISL_6633758	2020-07-22	GR	B.1.1.28	South.America	Brazil	NA
EPI_ISL_6633815	2020-11-17	GR	B.1.1.33	South.America	Brazil	NA
EPI_ISL_6633839	2020-10-13	GR	B.1.1.28	South.America	Brazil	NA
EPI_ISL_912987	2020-12-22	GH	B.1.160	Europe	France	NA
EPI_ISL_913009	2020-12-26	G	B.1.221	Europe	France	NA
EPI_ISL_912983	2020-12-22	G	B.1	Europe	France	NA
EPI_ISL_912984	2020-12-22	GH	B.1.160	Europe	France	NA
EPI_ISL_913000	2020-12-24	G	B.1.160	Europe	France	NA
EPI_ISL_912973	2020-12-30	GV	B.1.177.78	Europe	France	NA
EPI_ISL_912971	2020-12-30	G	C.16	Europe	France	NA
EPI_ISL_912975	2020-12-31	GH	B.1.160	Europe	France	NA
EPI_ISL_912969	2020-12-30	GH	B.1.160	Europe	France	NA
EPI_ISL_912970	2020-12-31	GH	B.1.160	Europe	France	NA
EPI_ISL_912976	2020-12-31	G	C.16	Europe	France	NA
EPI_ISL_640733	2020-07-29	GR	D.2	Oceania	Australia	NA
EPI_ISL_912997	2020-12-23	GH	B.1.160	Europe	France	NA
EPI_ISL_912990	2020-12-22	G	B.1	Europe	France	NA
EPI_ISL_912996	2020-12-23	G	B.1	Europe	France	NA
EPI_ISL_912995	2020-12-23	GV	B.1.177	Europe	France	NA
EPI_ISL_912991	2020-12-23	GH	B.1.160	Europe	France	NA
EPI_ISL_912992	2020-12-23	G	B.1.160	Europe	France	NA
EPI_ISL_1017688	2020-12-15	GR	C.16	Europe	Serbia	NA
EPI_ISL_912998	2020-12-23	GH	B.1.160	Europe	France	NA
EPI_ISL_1017689	2020-12-18	GR	C.16	Europe	Serbia	NA
EPI_ISL_912999	2020-12-24	GH	B.1.160	Europe	France	NA
EPI_ISL_913016	2020-12-28	G	B.1.214.2	Europe	France	NA
EPI_ISL_1017700	2020-12-31	GR	C.16	Europe	Serbia	NA
EPI_ISL_912962	2020-12-29	G	C.16	Europe	France	NA
EPI_ISL_913018	2020-12-28	GV	B.1.177.78	Europe	France	NA
EPI_ISL_912965	2020-12-29	GH	B.1.160	Europe	France	NA
EPI_ISL_912968	2020-12-30	GH	B.1.160	Europe	France	NA
EPI_ISL_912966	2020-12-29	G	C.16	Europe	France	NA
EPI_ISL_912963	2020-12-29	GH	B.1.160	Europe	France	NA
EPI_ISL_912964	2020-12-29	G	B.1.258	Europe	France	NA
EPI_ISL_912982	2020-12-22	GH	B.1.160	Europe	France	NA
EPI_ISL_913019	2020-12-28	GH	B.1.160	Europe	France	NA
EPI_ISL_913013	2020-12-28	GH	B.1.160	Europe	France	NA
EPI_ISL_913011	2020-12-26	G	B.1	Europe	France	NA
EPI_ISL_913005	2020-12-26	GV	B.1.177	Europe	France	NA
EPI_ISL_912967	2020-12-29	GH	B.1.160	Europe	France	NA
EPI_ISL_913014	2020-12-28	GH	B.1.160	Europe	France	NA
EPI_ISL_678912	2020-11-09	GV	B.1.177.11	Europe	United.Kingdom	NA
EPI_ISL_3067140	2020-12-30	GH	B.1.427	North.America	USA	NA
EPI_ISL_3067169	2020-12-30	G	B.1.561	North.America	USA	NA
EPI_ISL_3814035	2020-10-11	GR	P.2	North.America	USA	NA
EPI_ISL_3067326	2020-12-29	G	B.1.400	North.America	USA	NA
EPI_ISL_8525953	2020-12-11	GR	B.1.1.420	Africa	Senegal	NA
EPI_ISL_6638471	2020-08-14	GH	B.1.311	North.America	USA	NA
EPI_ISL_6638473	2020-08-14	G	B.1	North.America	USA	NA
EPI_ISL_1085673	2020-12-04	GH	B.1.160	Europe	France	NA
EPI_ISL_1085534	2020-12-02	GH	B.1.160	Europe	France	NA
EPI_ISL_982199	2020-12-02	GH	B.1.160	Europe	France	NA
EPI_ISL_3246063	2020-11-09	GH	B.1.436	North.America	USA	NA
EPI_ISL_6640782	2020-09-02	G	B.1.258	Europe	Romania	NA
EPI_ISL_933674	2020-12-20	G	B.1	North.America	Mexico	NA
EPI_ISL_933701	2020-12-20	GR	B.1.1.519	North.America	Mexico	NA
EPI_ISL_933700	2020-12-17	GR	B.1.1.519	North.America	Mexico	NA
EPI_ISL_933712	2020-12-16	GH	B.1.429	North.America	Mexico	NA
EPI_ISL_933711	2020-12-19	GH	B.1.429	North.America	Mexico	NA
EPI_ISL_933708	2020-12-16	GH	B.1.2	North.America	Mexico	NA
EPI_ISL_933693	2020-12-15	GR	B.1.1.519	North.America	Mexico	NA
EPI_ISL_933694	2020-12-19	GR	B.1.1.519	North.America	Mexico	NA
EPI_ISL_933697	2020-12-20	GR	B.1.1.519	North.America	Mexico	NA
EPI_ISL_933696	2020-12-20	GR	B.1.1.519	North.America	Mexico	NA
EPI_ISL_933699	2020-12-17	GR	B.1.1.519	North.America	Mexico	NA
EPI_ISL_933667	2020-10-21	G	B.1	North.America	Mexico	NA
EPI_ISL_933698	2020-12-21	GR	B.1.1.519	North.America	Mexico	NA
EPI_ISL_933668	2020-11-21	GR	B.1.1.222	North.America	Mexico	NA
EPI_ISL_933673	2020-12-16	GR	B.1.1	North.America	Mexico	NA
EPI_ISL_933665	2020-07-24	G	B.1	North.America	Mexico	NA
EPI_ISL_933671	2020-12-17	G	B.1.404	North.America	Mexico	NA
EPI_ISL_933672	2020-12-16	G	B.1.561	North.America	Mexico	NA
EPI_ISL_933678	2020-12-18	G	B.1.234	North.America	Mexico	NA
EPI_ISL_933677	2020-12-21	GR	B.1.1.222	North.America	Mexico	NA
EPI_ISL_933675	2020-12-20	G	B.1	North.America	Mexico	NA
EPI_ISL_680573	2020-11-03	GV	W.4	Europe	United.Kingdom	NA
EPI_ISL_644880	2020-09-16	GH	B.1.2	North.America	USA	NA
EPI_ISL_913962	2020-12-14	GR	B.1.1.519	North.America	Mexico	NA
EPI_ISL_913965	2020-12-15	GR	B.1.1.519	North.America	Mexico	NA
EPI_ISL_913964	2020-12-11	G	B.1	North.America	Mexico	NA
EPI_ISL_913967	2020-10-16	GR	B.1.1.222	North.America	Mexico	NA
EPI_ISL_913961	2020-12-09	GR	B.1.1.222	North.America	Mexico	NA
EPI_ISL_913960	2020-12-08	GH	B.1	North.America	Mexico	NA
EPI_ISL_913931	2020-10-21	G	B.1	North.America	Mexico	NA
EPI_ISL_913927	2020-10-20	G	B.1	North.America	Mexico	NA
EPI_ISL_913923	2020-10-13	GH	B.1	North.America	Mexico	NA
EPI_ISL_913930	2020-10-21	GH	B.1	North.America	Mexico	NA
EPI_ISL_913982	2020-12-14	GR	B.1.1.519	North.America	Mexico	NA
EPI_ISL_913935	2020-11-20	GR	B.1	North.America	Mexico	NA
EPI_ISL_913929	2020-10-21	G	B.1.243	North.America	Mexico	NA
EPI_ISL_913922	2020-10-14	G	B.1	North.America	Mexico	NA
EPI_ISL_913954	2020-12-16	GR	B.1.1.512	North.America	Mexico	NA
EPI_ISL_913926	2020-10-17	G	B.1	North.America	Mexico	NA
EPI_ISL_913952	2020-12-15	GR	B.1.1.432	North.America	Mexico	NA
EPI_ISL_913951	2020-12-13	GR	B.1.1	North.America	Mexico	NA
EPI_ISL_913921	2020-10-13	GR	B.1.1.432	North.America	Mexico	NA
EPI_ISL_913953	2020-12-16	G	B.1.396	North.America	Mexico	NA
EPI_ISL_913955	2020-12-17	GR	B.1.1.432	North.America	Mexico	NA
EPI_ISL_913944	2020-12-11	GR	B.1.1.222	North.America	Mexico	NA
EPI_ISL_913958	2020-11-18	GH	B.1.582	North.America	Mexico	NA
EPI_ISL_913957	2020-10-20	GR	B.1.1	North.America	Mexico	NA
EPI_ISL_913948	2020-12-12	G	B.1.189	North.America	Mexico	NA
EPI_ISL_913913	2020-07-23	G	B.1.609	North.America	Mexico	NA
EPI_ISL_913950	2020-12-14	GR	B.1.1.432	North.America	Mexico	NA
EPI_ISL_913937	2020-11-25	G	B.1.243	North.America	Mexico	NA
EPI_ISL_913939	2020-11-26	GR	B.1.1.222	North.America	Mexico	NA
EPI_ISL_3916226	2020-08-25	G	B.1.243	North.America	USA	NA
EPI_ISL_1060744	2020-08-02	GR	B.1.1	North.America	Mexico	NA
EPI_ISL_1060748	2020-07-31	G	B.1	North.America	Mexico	NA
EPI_ISL_1060749	2020-07-31	GR	B.1.1	North.America	Mexico	NA
EPI_ISL_1060752	2020-07-28	GR	B.1.1.518	North.America	Mexico	NA
EPI_ISL_1060746	2020-08-01	G	B.1	North.America	Mexico	NA
EPI_ISL_1060738	2020-08-05	G	B.1	North.America	Mexico	NA
EPI_ISL_1060751	2020-07-30	G	B.1	North.America	Mexico	NA
EPI_ISL_1060747	2020-07-31	G	B.1	North.America	Mexico	NA
EPI_ISL_1060754	2020-07-28	GR	B.1.1	North.America	Mexico	NA
EPI_ISL_1060739	2020-08-05	G	B.1	North.America	Mexico	NA
EPI_ISL_1060753	2020-07-28	G	B.1.609	North.America	Mexico	NA
EPI_ISL_1060745	2020-08-02	GH	B.1	North.America	Mexico	NA
EPI_ISL_1060737	2020-08-06	G	B.1	North.America	Mexico	NA
EPI_ISL_1060750	2020-07-30	G	B.1.609	North.America	Mexico	NA
EPI_ISL_1060733	2020-08-19	G	B.1.189	North.America	Mexico	NA
EPI_ISL_1060740	2020-08-04	G	B.1	North.America	Mexico	NA
EPI_ISL_1060735	2020-08-08	G	B.1	North.America	Mexico	NA
EPI_ISL_1060743	2020-08-03	GR	B.1.1.432	North.America	Mexico	NA
EPI_ISL_1060736	2020-08-06	GR	B.1.1	North.America	Mexico	NA
EPI_ISL_1060742	2020-08-03	GR	B.1.1.322	North.America	Mexico	NA
EPI_ISL_1060741	2020-08-04	G	B.1	North.America	Mexico	NA
EPI_ISL_1060756	2020-07-27	G	B.1	North.America	Mexico	NA
EPI_ISL_1060758	2020-07-25	GR	B.1.1.222	North.America	Mexico	NA
EPI_ISL_1060757	2020-07-26	G	B.1	North.America	Mexico	NA
EPI_ISL_1060759	2020-07-25	GV	B.1	North.America	Mexico	NA
EPI_ISL_1060762	2020-07-22	GR	B.1.1	North.America	Mexico	NA
EPI_ISL_1060707	2020-12-17	GR	B.1.1.244	North.America	Mexico	NA
EPI_ISL_1060760	2020-07-24	GR	B.1.1.244	North.America	Mexico	NA
EPI_ISL_1060730	2020-11-23	G	B.1	North.America	Mexico	NA
EPI_ISL_1060761	2020-07-23	G	B.1.397	North.America	Mexico	NA
EPI_ISL_1060727	2020-11-26	G	B.1.94	North.America	Mexico	NA
EPI_ISL_1060723	2020-12-16	GR	B.1.1.222	North.America	Mexico	NA
EPI_ISL_1060719	2020-12-18	G	B.1.396	North.America	Mexico	NA
EPI_ISL_1060720	2020-12-17	GH	B.1.427	North.America	Mexico	NA
EPI_ISL_1060724	2020-12-15	G	B.1.565	North.America	Mexico	NA
EPI_ISL_1060731	2020-08-20	G	B.1.609	North.America	Mexico	NA
EPI_ISL_1060729	2020-11-23	GR	B.1.1	North.America	Mexico	NA
EPI_ISL_1060732	2020-08-19	G	B.1	North.America	Mexico	NA
EPI_ISL_1060721	2020-12-17	G	B.1.558	North.America	Mexico	NA
EPI_ISL_1054996	2020-07-24	GR	B.1.1.198	North.America	Mexico	NA
EPI_ISL_1054993	2020-07-25	G	B.1.243	North.America	Mexico	NA
EPI_ISL_1054994	2020-07-24	G	B.1.243	North.America	Mexico	NA
EPI_ISL_1054981	2020-07-28	G	B.1	North.America	Mexico	NA
EPI_ISL_1054995	2020-07-24	GR	B.1.1	North.America	Mexico	NA
EPI_ISL_1054985	2020-07-27	G	B.1	North.America	Mexico	NA
EPI_ISL_1054989	2020-07-27	GR	B.1.1.222	North.America	Mexico	NA
EPI_ISL_1054954	2020-08-11	GR	B.1.1	North.America	Mexico	NA
EPI_ISL_1054952	2020-08-12	G	B.1	North.America	Mexico	NA
EPI_ISL_1054955	2020-08-11	GR	B.1.1	North.America	Mexico	NA
EPI_ISL_1054956	2020-08-11	G	B.1	North.America	Mexico	NA
EPI_ISL_1054943	2020-08-18	G	B.1	North.America	Mexico	NA
EPI_ISL_1054946	2020-08-15	GH	B.1	North.America	Mexico	NA
EPI_ISL_1054974	2020-07-29	G	B.1.243	North.America	Mexico	NA
EPI_ISL_1054942	2020-08-18	G	B.1	North.America	Mexico	NA
EPI_ISL_1054971	2020-07-30	G	B.1	North.America	Mexico	NA
EPI_ISL_1054972	2020-07-30	G	B.1.609	North.America	Mexico	NA
EPI_ISL_1054976	2020-07-29	GR	B.1.1.432	North.America	Mexico	NA
EPI_ISL_1054959	2020-08-08	G	B.1	North.America	Mexico	NA
EPI_ISL_1054962	2020-08-04	G	B.1	North.America	Mexico	NA
EPI_ISL_1054979	2020-07-28	G	B.1	North.America	Mexico	NA
EPI_ISL_1054963	2020-08-04	GR	B.1.1.244	North.America	Mexico	NA
EPI_ISL_1054966	2020-08-02	GR	B.1.1.244	North.America	Mexico	NA
EPI_ISL_1054968	2020-07-30	GR	B.1.1.222	North.America	Mexico	NA
EPI_ISL_12660827	2020-10-28	GR	AE.8	North.America	Canada	NA
EPI_ISL_982334	2020-12-18	GH	B.1.160	Europe	France	NA
EPI_ISL_982333	2020-12-18	GV	B.1.177.81	Europe	France	NA
EPI_ISL_982332	2020-12-18	GH	B.1.160	Europe	France	NA
EPI_ISL_982324	2020-12-18	GH	B.1.160	Europe	France	NA
EPI_ISL_982329	2020-12-18	GH	B.1.160	Europe	France	NA
EPI_ISL_982340	2020-12-17	GH	B.1.160	Europe	France	NA
EPI_ISL_982343	2020-12-17	GH	B.1.160	Europe	France	NA
EPI_ISL_982338	2020-12-17	GH	B.1.160	Europe	France	NA
EPI_ISL_982335	2020-12-17	G	B.1.258	Europe	France	NA
EPI_ISL_982339	2020-12-17	GH	B.1.160	Europe	France	NA
EPI_ISL_982198	2020-12-02	GH	B.1.160	Europe	France	NA
EPI_ISL_982197	2020-12-02	GH	B.1.160	Europe	France	NA
EPI_ISL_683729	2020-11-17	GH	B.1.2	North.America	USA	NA
EPI_ISL_683736	2020-11-03	GH	B.1.2	North.America	USA	NA
EPI_ISL_683716	2020-10-30	GR	B.1.1.222	North.America	USA	NA
EPI_ISL_653650	2020-08-13	GH	B.1.2	North.America	USA	NA
EPI_ISL_653492	2020-07-24	GH	B.1.595	North.America	USA	NA
EPI_ISL_653497	2020-07-24	GH	B.1.595	North.America	USA	NA
EPI_ISL_653517	2020-07-28	GH	B.1.574	North.America	USA	NA
EPI_ISL_7243598	2020-12-22	GH	B.1.160	Europe	Slovenia	NA
EPI_ISL_2731708	2020-11-01	GV	B.1.177.4	Europe	United.Kingdom	NA
EPI_ISL_2731777	2020-11-01	GV	B.1.177	Europe	United.Kingdom	NA
EPI_ISL_2732402	2020-11-25	GR	B.1.1.37	Europe	United.Kingdom	NA
EPI_ISL_653600	2020-08-10	GH	B.1	North.America	USA	NA
EPI_ISL_2733185	2020-10-02	GV	B.1	Europe	United.Kingdom	NA
EPI_ISL_2733371	2020-10-19	GV	B.1.177.15	Europe	United.Kingdom	NA
EPI_ISL_2733423	2020-10-26	GV	B.1.177.57	Europe	United.Kingdom	NA
EPI_ISL_2733504	2020-10-30	GV	B.1.177	Europe	United.Kingdom	NA
EPI_ISL_2733511	2020-10-30	GH	B.1.160.7	Europe	United.Kingdom	NA
EPI_ISL_653630	2020-08-11	GH	B.1.574	North.America	USA	NA
EPI_ISL_982191	2020-12-01	GV	B.1.177	Europe	France	NA
EPI_ISL_2735362	2020-10-03	GV	B.1.177.18	Europe	United.Kingdom	NA
EPI_ISL_2735405	2020-10-23	GV	B.1.177	Europe	United.Kingdom	NA
EPI_ISL_2735528	2020-10-23	GV	W.3	Europe	United.Kingdom	NA
EPI_ISL_982186	2020-12-01	GH	B.1.160	Europe	France	NA
EPI_ISL_982189	2020-12-01	GH	B.1.160	Europe	France	NA
EPI_ISL_982190	2020-12-01	GH	B.1.160	Europe	France	NA
EPI_ISL_982173	2020-12-01	G	B.1.258	Europe	France	NA
EPI_ISL_982187	2020-12-01	GH	B.1.160	Europe	France	NA
EPI_ISL_982184	2020-12-01	GH	B.1.160	Europe	France	NA
EPI_ISL_982188	2020-12-01	GH	B.1.160	Europe	France	NA
EPI_ISL_982195	2020-12-02	GH	B.1.160	Europe	France	NA
EPI_ISL_982193	2020-12-02	GH	B.1.160	Europe	France	NA
EPI_ISL_982192	2020-12-01	GH	B.1.160	Europe	France	NA
EPI_ISL_1191833	2020-11-07	GR	B.1.1	Africa	Zimbabwe	NA
EPI_ISL_3932209	2020-12-28	GR	B.1.1	Europe	Russia	NA
EPI_ISL_725340	2020-12-04	GV	B.1.177.81	Europe	United.Kingdom	NA
EPI_ISL_4404735	2020-07-20	GH	B.1.499	South.America	Argentina	NA
EPI_ISL_2741542	2020-11-27	GV	B.1.177	Europe	United.Kingdom	NA
EPI_ISL_4404758	2020-08-02	GR	N.3	South.America	Argentina	NA
EPI_ISL_4404770	2020-07-31	GR	N.5	South.America	Argentina	NA
EPI_ISL_4404847	2020-07-30	GH	B.1.499	South.America	Argentina	NA
EPI_ISL_4404850	2020-07-25	GH	B.1.499	South.America	Argentina	NA
EPI_ISL_4404868	2020-08-11	GR	N.5	South.America	Argentina	NA
EPI_ISL_4404877	2020-08-11	GR	N.3	South.America	Argentina	NA
EPI_ISL_4404883	2020-08-24	GH	B.1.499	South.America	Argentina	NA
EPI_ISL_4404901	2020-08-15	GH	B.1.499	South.America	Argentina	NA
EPI_ISL_4404907	2020-08-13	GR	N.3	South.America	Argentina	NA
EPI_ISL_4404910	2020-08-20	GH	B.1.499	South.America	Argentina	NA
EPI_ISL_4404913	2020-08-21	GH	B.1.499	South.America	Argentina	NA
EPI_ISL_4404916	2020-08-19	GH	B.1.499	South.America	Argentina	NA
EPI_ISL_4404919	2020-08-19	GH	B.1.499	South.America	Argentina	NA
EPI_ISL_4404922	2020-08-17	GH	B.1.499	South.America	Argentina	NA
EPI_ISL_4404923	2020-10-28	GH	B.1.499	South.America	Argentina	NA
EPI_ISL_4404924	2020-09-01	GH	B.1.499	South.America	Argentina	NA
EPI_ISL_4404925	2020-09-15	GH	B.1.499	South.America	Argentina	NA
EPI_ISL_4404926	2020-10-02	GH	B.1.499	South.America	Argentina	NA
EPI_ISL_4404927	2020-10-03	GH	B.1.499	South.America	Argentina	NA
EPI_ISL_4404928	2020-11-14	GH	B.1.499	South.America	Argentina	NA
EPI_ISL_4404935	2020-09-09	GR	N.5	South.America	Argentina	NA
EPI_ISL_4404938	2020-12-26	GR	N.5	South.America	Argentina	NA
EPI_ISL_4404939	2020-11-26	GR	N.5	South.America	Argentina	NA
EPI_ISL_4404943	2020-07-26	GR	N.3	South.America	Argentina	NA
EPI_ISL_4404944	2020-12-07	GR	N.5	South.America	Argentina	NA
EPI_ISL_4404946	2020-08-01	GH	B.1.499	South.America	Argentina	NA
EPI_ISL_4404947	2020-11-05	GH	B.1.499	South.America	Argentina	NA
EPI_ISL_4404951	2020-08-11	GH	B.1.499	South.America	Argentina	NA
EPI_ISL_596480	2020-10-02	GR	B.1.1	Asia	Singapore	NA
EPI_ISL_683726	2020-10-20	GH	B.1.564	North.America	USA	NA
EPI_ISL_683692	2020-11-07	G	B.1	North.America	USA	NA
EPI_ISL_683701	2020-11-02	GH	B.1.2	North.America	USA	NA
EPI_ISL_4405701	2020-10-25	GR	N.5	South.America	Argentina	NA
EPI_ISL_4405711	2020-11-17	GR	N.5	South.America	Argentina	NA
EPI_ISL_4405716	2020-07-23	GR	N.5	South.America	Argentina	NA
EPI_ISL_2751224	2020-10-12	GH	B.1.160	Europe	United.Kingdom	NA
EPI_ISL_3478847	2020-11-16	GR	N.5	South.America	Argentina	NA
EPI_ISL_3478848	2020-12-21	O	N.5	South.America	Argentina	NA
EPI_ISL_3478849	2020-10-09	O	N.5	South.America	Argentina	NA
EPI_ISL_3478850	2020-10-06	GR	N.5	South.America	Argentina	NA
EPI_ISL_3478851	2020-10-18	O	N.5	South.America	Argentina	NA
EPI_ISL_3478852	2020-09-11	GR	N.5	South.America	Argentina	NA
EPI_ISL_3478853	2020-07-28	GR	N.5	South.America	Argentina	NA
EPI_ISL_3478854	2020-11-18	GR	N.5	South.America	Argentina	NA
EPI_ISL_2751610	2020-11-19	G	B.1.258	Europe	United.Kingdom	NA
EPI_ISL_2751621	2020-11-17	GR	B.1.1	Europe	United.Kingdom	NA
EPI_ISL_2751632	2020-11-15	GV	B.1.177.69	Europe	United.Kingdom	NA
EPI_ISL_2751648	2020-11-16	GV	B.1.177.4	Europe	United.Kingdom	NA
EPI_ISL_3332928	2020-11-01	GH	B.1.2	North.America	USA	NA
EPI_ISL_3478866	2020-08-07	O	B.1.1.28	South.America	Argentina	NA
EPI_ISL_3478871	2020-08-03	GH	B.1.499	South.America	Argentina	NA
EPI_ISL_3478875	2020-08-26	GH	B.1.499	South.America	Argentina	NA
EPI_ISL_3478877	2020-09-05	O	N.5	South.America	Argentina	NA
EPI_ISL_3478878	2020-08-05	O	B.1.499	South.America	Argentina	NA
EPI_ISL_3478880	2020-08-05	O	B.1.499	South.America	Argentina	NA
EPI_ISL_3478881	2020-12-21	GH	B.1.499	South.America	Argentina	NA
EPI_ISL_3478882	2020-08-31	O	N.5	South.America	Argentina	NA
EPI_ISL_3478884	2020-11-06	GH	B.1.499	South.America	Argentina	NA
EPI_ISL_3478886	2020-08-17	GH	B.1.499	South.America	Argentina	NA
EPI_ISL_3478894	2020-09-04	O	B.1.499	South.America	Argentina	NA
EPI_ISL_3478895	2020-09-21	O	B.1.499	South.America	Argentina	NA
EPI_ISL_3478897	2020-08-19	O	B.1.499	South.America	Argentina	NA
EPI_ISL_3478899	2020-07-30	GH	B.1.499	South.America	Argentina	NA
EPI_ISL_3478900	2020-08-07	O	B.1.499	South.America	Argentina	NA
EPI_ISL_3478901	2020-08-19	O	B.1.499	South.America	Argentina	NA
EPI_ISL_3478906	2020-08-22	O	N.5	South.America	Argentina	NA
EPI_ISL_3478907	2020-09-24	GH	B.1.499	South.America	Argentina	NA
EPI_ISL_3478908	2020-12-21	GH	B.1	South.America	Argentina	NA
EPI_ISL_3478910	2020-07-20	O	B.1.499	South.America	Argentina	NA
EPI_ISL_3478911	2020-08-20	GH	B.1.499	South.America	Argentina	NA
EPI_ISL_1396455	2020-10-20	O	B.1.499	South.America	Argentina	NA
EPI_ISL_1396456	2020-09-25	O	B.1.499	South.America	Argentina	NA
EPI_ISL_1396463	2020-09-21	O	B.1.499	South.America	Argentina	NA
EPI_ISL_1396475	2020-08-12	O	B.1.499	South.America	Argentina	NA
EPI_ISL_1396490	2020-10-14	O	B.1.499	South.America	Argentina	NA
EPI_ISL_648209	2020-07-22	GR	N.3	South.America	Argentina	NA
EPI_ISL_1396447	2020-08-10	GR	N.5	South.America	Argentina	NA
EPI_ISL_1396446	2020-08-10	GH	B.1.499	South.America	Argentina	NA
EPI_ISL_1396449	2020-08-20	GH	B.1.499	South.America	Argentina	NA
EPI_ISL_3332987	2020-11-02	GH	B.1.2	North.America	USA	NA
EPI_ISL_1396500	2020-09-21	O	B.1.499	South.America	Argentina	NA
EPI_ISL_1396511	2020-09-22	O	B.1.499	South.America	Argentina	NA
EPI_ISL_1396517	2020-10-19	O	B.1.499	South.America	Argentina	NA
EPI_ISL_1396512	2020-10-16	O	B.1.499	South.America	Argentina	NA
EPI_ISL_1396516	2020-09-23	O	B.1.499	South.America	Argentina	NA
EPI_ISL_1396508	2020-09-21	O	B.1.499	South.America	Argentina	NA
EPI_ISL_1396502	2020-10-14	GH	B.1.499	South.America	Argentina	NA
EPI_ISL_1396501	2020-09-30	O	B.1.499	South.America	Argentina	NA
EPI_ISL_1396507	2020-10-18	O	B.1.426	South.America	Argentina	NA
EPI_ISL_1396504	2020-08-21	O	B.1.499	South.America	Argentina	NA
EPI_ISL_1396506	2020-09-30	O	N.5	South.America	Argentina	NA
EPI_ISL_1396493	2020-08-25	O	B.1.499	South.America	Argentina	NA
EPI_ISL_1396482	2020-10-14	O	B.1.1.409	South.America	Argentina	NA
EPI_ISL_1396496	2020-10-17	O	B.1.499	South.America	Argentina	NA
EPI_ISL_1396483	2020-09-25	O	B.1.499	South.America	Argentina	NA
EPI_ISL_1396499	2020-10-19	O	B.1.499	South.America	Argentina	NA
EPI_ISL_1396484	2020-10-16	O	B.1.499	South.America	Argentina	NA
EPI_ISL_1396488	2020-08-31	O	B.1.499	South.America	Argentina	NA
EPI_ISL_1396489	2020-09-29	O	N.5	South.America	Argentina	NA
EPI_ISL_1396486	2020-10-14	O	B.1.499	South.America	Argentina	NA
EPI_ISL_1396485	2020-10-14	O	N.5	South.America	Argentina	NA
EPI_ISL_1396469	2020-08-21	O	N.5	South.America	Argentina	NA
EPI_ISL_1396480	2020-08-25	O	B.1.499	South.America	Argentina	NA
EPI_ISL_1396477	2020-09-30	O	N.5	South.America	Argentina	NA
EPI_ISL_1396479	2020-08-31	O	N.5	South.America	Argentina	NA
EPI_ISL_1396472	2020-10-14	O	B.1.499	South.America	Argentina	NA
EPI_ISL_1396476	2020-09-22	O	B.1.499	South.America	Argentina	NA
EPI_ISL_1396468	2020-10-14	O	B.1.499	South.America	Argentina	NA
EPI_ISL_1396462	2020-08-20	O	N.5	South.America	Argentina	NA
EPI_ISL_1396458	2020-10-19	O	B.1.1	South.America	Argentina	NA
EPI_ISL_1396465	2020-10-20	O	B.1.499	South.America	Argentina	NA
EPI_ISL_1396466	2020-08-21	GH	B.1.499	South.America	Argentina	NA
EPI_ISL_1396452	2020-08-25	GH	B.1.499	South.America	Argentina	NA
EPI_ISL_1396438	2020-08-14	GH	B.1.499	South.America	Argentina	NA
EPI_ISL_1396444	2020-08-24	GR	N.5	South.America	Argentina	NA
EPI_ISL_1396434	2020-08-31	GH	B.1.499	South.America	Argentina	NA
EPI_ISL_1396435	2020-08-21	GH	B.1.499	South.America	Argentina	NA
EPI_ISL_1396436	2020-08-13	GH	B.1.499	South.America	Argentina	NA
EPI_ISL_1396439	2020-08-26	GH	B.1.499	South.America	Argentina	NA
EPI_ISL_1396430	2020-08-25	GH	B.1.499	South.America	Argentina	NA
EPI_ISL_1396432	2020-08-21	GR	N.5	South.America	Argentina	NA
EPI_ISL_1396433	2020-08-11	GH	B.1.499	South.America	Argentina	NA
EPI_ISL_1396423	2020-08-11	GR	N.5	South.America	Argentina	NA
EPI_ISL_648210	2020-07-22	GR	N.3	South.America	Argentina	NA
EPI_ISL_2621602	2020-12-06	GH	B.1.595	North.America	USA	NA
EPI_ISL_2621585	2020-12-22	GH	B.1.2	North.America	USA	NA
EPI_ISL_12683949	2020-10-12	GV	B.1.177	Europe	Netherlands	NA
EPI_ISL_681309	2020-09-10	GR	AE.2	Asia	Bahrain	NA
EPI_ISL_12660877	2020-11-13	GH	B.1.2	North.America	Canada	NA
EPI_ISL_12660874	2020-11-13	GH	B.1.36.36	North.America	Canada	NA
EPI_ISL_12684099	2020-10-26	G	B.1.221	Europe	Netherlands	NA
EPI_ISL_12683950	2020-10-14	GR	B.1.258.18	Europe	Netherlands	NA
EPI_ISL_12684142	2020-11-27	G	B.1.221	Europe	Netherlands	NA
EPI_ISL_12684058	2020-09-08	G	B.1.221	Europe	Netherlands	NA
EPI_ISL_12684088	2020-10-18	GV	B.1.177	Europe	Netherlands	NA
EPI_ISL_12684080	2020-12-04	GV	B.1.177	Europe	Netherlands	NA
EPI_ISL_12684081	2020-12-08	GR	B.1.1.209	Europe	Netherlands	NA
EPI_ISL_12684075	2020-11-13	GV	B.1.177	Europe	Netherlands	NA
EPI_ISL_3152037	2020-11-02	GR	B.1.1.434	Europe	Norway	NA
EPI_ISL_4417845	2020-11-08	GR	B.1.1.398	Asia	Indonesia	NA
EPI_ISL_4417913	2020-12-24	GH	B.1.456	Asia	Indonesia	NA
EPI_ISL_977536	2020-11-24	GH	B.1.349	North.America	USA	NA
EPI_ISL_4418790	2020-07-29	GH	B.1.595	North.America	USA	NA
EPI_ISL_1036271	2020-09-18	GR	B.1.1.135	North.America	USA	NA
EPI_ISL_4419612	2020-10-18	GH	B.1.2	North.America	Canada	NA
EPI_ISL_4419649	2020-10-22	GR	AE.8	North.America	Canada	NA
EPI_ISL_4419668	2020-10-31	G	B.1.128	North.America	Canada	NA
EPI_ISL_4419981	2020-11-08	GH	B.1.279	North.America	Canada	NA
EPI_ISL_4420004	2020-11-04	GH	B.1.36.36	North.America	Canada	NA
EPI_ISL_4420008	2020-11-08	GH	B.1.2	North.America	Canada	NA
EPI_ISL_4420061	2020-11-10	GH	B.1.36.36	North.America	Canada	NA
EPI_ISL_4420070	2020-11-11	GH	B.1.36	North.America	Canada	NA
EPI_ISL_4420172	2020-10-31	GH	B.1.36.37	North.America	Canada	NA
EPI_ISL_4420302	2020-11-14	GH	B.1.36.36	North.America	Canada	NA
EPI_ISL_4420898	2020-11-19	GR	AE.8	North.America	Canada	NA
EPI_ISL_4420942	2020-12-01	GH	B.1.36.37	North.America	Canada	NA
EPI_ISL_4421316	2020-12-09	GR	B.1.1	North.America	Canada	NA
EPI_ISL_4421449	2020-12-26	GH	B.1.2	North.America	Canada	NA
EPI_ISL_4421489	2020-12-18	GH	B.1.36.36	North.America	Canada	NA
EPI_ISL_5521417	2020-12-04	GH	B.1.2	North.America	USA	NA
EPI_ISL_5521444	2020-12-16	GH	B.1.2	North.America	USA	NA
EPI_ISL_5521448	2020-12-21	GH	B.1.2	North.America	USA	NA
EPI_ISL_5521449	2020-12-21	G	B.1.243	North.America	USA	NA
EPI_ISL_5521468	2020-12-24	GH	B.1.311	North.America	USA	NA
EPI_ISL_5521479	2020-12-30	GH	B.1.2	North.America	USA	NA
EPI_ISL_1820807	2020-12-11	GH	B.1.36.21	Europe	Norway	NA
EPI_ISL_5521491	2020-12-30	GH	B.1.2	North.America	USA	NA
EPI_ISL_5521493	2020-12-30	GH	B.1.2	North.America	USA	NA
EPI_ISL_5521499	2020-12-30	GH	B.1.2	North.America	USA	NA
EPI_ISL_775369	2020-11-25	GV	B.1.177.7	Europe	Norway	NA
EPI_ISL_775357	2020-11-25	GR	B.1.1.277	Europe	Norway	NA
EPI_ISL_775401	2020-12-03	G	B.1	Europe	Norway	NA
EPI_ISL_4425093	2020-12-29	GH	B.1.160	Europe	Spain	NA
EPI_ISL_4425100	2020-11-30	GV	B.1.177	Europe	Spain	NA
EPI_ISL_4425104	2020-11-24	GV	B.1.177	Europe	Spain	NA
EPI_ISL_4425106	2020-11-18	GH	B.1.160	Europe	Spain	NA
EPI_ISL_4425107	2020-11-17	GV	B.1.177	Europe	Spain	NA
EPI_ISL_4425109	2020-11-02	G	B.1.416.1	Europe	Spain	NA
EPI_ISL_4425111	2020-11-06	GV	B.1.177	Europe	Spain	NA
EPI_ISL_4425113	2020-11-06	G	B.1.177	Europe	Spain	NA
EPI_ISL_4425116	2020-11-17	GV	B.1.177	Europe	Spain	NA
EPI_ISL_4425120	2020-11-17	GV	B.1.177	Europe	Spain	NA
EPI_ISL_4425129	2020-10-21	GV	B.1.177	Europe	Spain	NA
EPI_ISL_4425140	2020-10-13	GV	B.1.177	Europe	Spain	NA
EPI_ISL_775431	2020-12-21	GV	B.1.177.82	Europe	Norway	NA
EPI_ISL_1302126	2020-12-16	GH	B.1.160	Europe	Bulgaria	NA
EPI_ISL_1302125	2020-12-16	G	B.1	Europe	Bulgaria	NA
EPI_ISL_1302124	2020-12-16	G	B.1	Europe	Bulgaria	NA
EPI_ISL_2626761	2020-12-29	GH	B.1.110.3	North.America	USA	NA
EPI_ISL_1302144	2020-12-28	G	B.1	Europe	Bulgaria	NA
EPI_ISL_1302142	2020-12-23	GH	B.1.160	Europe	Bulgaria	NA
EPI_ISL_1302139	2020-12-22	G	B.1.258	Europe	Bulgaria	NA
EPI_ISL_1251345	2020-12-27	GV	B.1.177.80	Europe	Norway	NA
EPI_ISL_3333732	2020-10-23	GH	B.1.2	North.America	USA	NA
EPI_ISL_12688068	2020-11-17	GH	B.1.2	North.America	USA	NA
EPI_ISL_12688069	2020-11-17	GH	B.1.2	North.America	USA	NA
EPI_ISL_12688053	2020-11-11	GH	B.1.2	North.America	USA	NA
EPI_ISL_12688057	2020-11-11	G	B.1	North.America	USA	NA
EPI_ISL_2627473	2020-10-29	GV	B.1.177	Europe	Spain	NA
EPI_ISL_2627482	2020-11-23	GV	B.1.177	Europe	Spain	NA
EPI_ISL_978529	2020-11-13	GR	B.1.1.28	South.America	Brazil	NA
EPI_ISL_812867	2020-07-28	L	B	Africa	Egypt	NA
EPI_ISL_4029594	2020-11-26	GR	B.1.1.277	Europe	Poland	NA
EPI_ISL_1373312	2020-10-26	O	B	Europe	Germany	NA
EPI_ISL_581500	2020-08-12	L	B	Asia	India	NA
EPI_ISL_12695542	2020-12-28	GH	B.1.2	North.America	USA	NA
EPI_ISL_4468538	2020-12-22	GH	B.1.459	Asia	Indonesia	NA
EPI_ISL_12693849	2020-11-11	GH	B.1.2	North.America	USA	NA
EPI_ISL_12693769	2020-11-11	GH	B.1.2	North.America	USA	NA
EPI_ISL_12693801	2020-11-11	GH	B.1.2	North.America	USA	NA
EPI_ISL_12693807	2020-11-11	GH	B.1.2	North.America	USA	NA
EPI_ISL_12693803	2020-11-11	G	B.1.234	North.America	USA	NA
EPI_ISL_12693808	2020-11-11	GH	B.1.2	North.America	USA	NA
EPI_ISL_12693789	2020-11-11	GH	B.1.2	North.America	USA	NA
EPI_ISL_12693833	2020-11-11	GH	B.1.2	North.America	USA	NA
EPI_ISL_12693834	2020-11-11	GH	B.1.595	North.America	USA	NA
EPI_ISL_12693810	2020-11-11	G	B.1	North.America	USA	NA
EPI_ISL_12698301	2020-08-13	GH	B.1.595	North.America	USA	NA
EPI_ISL_12698300	2020-08-15	GR	B.1.1.432	North.America	USA	NA
EPI_ISL_12698295	2020-08-12	G	B.1	North.America	USA	NA
EPI_ISL_12698293	2020-08-11	GH	B.1	North.America	USA	NA
EPI_ISL_12698283	2020-07-22	GH	B.1	North.America	USA	NA
EPI_ISL_12698282	2020-07-25	GH	B.1	North.America	USA	NA
EPI_ISL_12698289	2020-07-27	GH	B.1.313	North.America	USA	NA
EPI_ISL_2225988	2020-11-23	GV	B.1.177.7	Europe	Norway	NA
EPI_ISL_2101193	2020-12-30	GR	B.1.1	Asia	Indonesia	NA
EPI_ISL_2101194	2020-12-30	GR	B.1	Asia	Indonesia	NA
EPI_ISL_2101181	2020-12-30	GH	B.1.36.19	Asia	Indonesia	NA
EPI_ISL_2101192	2020-12-30	GR	B.1.1	Asia	Indonesia	NA
EPI_ISL_2101213	2020-12-31	GH	B.1.466.2	Asia	Indonesia	NA
EPI_ISL_653722	2020-08-25	GH	B.1.2	North.America	USA	NA
EPI_ISL_2101211	2020-12-31	GR	B.1.1	Asia	Indonesia	NA
EPI_ISL_2101203	2020-12-30	GR	B.1.1	Asia	Indonesia	NA
EPI_ISL_933501	2020-12-01	GV	B.1.177.7	Europe	United.Kingdom	NA
EPI_ISL_933445	2020-12-29	GV	B.1.177.81	Europe	United.Kingdom	NA
EPI_ISL_2101183	2020-12-30	GH	B.1.466.2	Asia	Indonesia	NA
EPI_ISL_2101175	2020-12-29	GH	B.1.466.2	Asia	Indonesia	NA
EPI_ISL_2101174	2020-12-29	GR	B.1.1.398	Asia	Indonesia	NA
EPI_ISL_4494007	2020-11-05	GH	B.1.2	North.America	USA	NA
EPI_ISL_4494056	2020-11-13	GH	B.1.265	North.America	USA	NA
EPI_ISL_4494063	2020-11-18	GR	B.1.1.434	North.America	USA	NA
EPI_ISL_4494064	2020-11-18	GR	B.1.1.434	North.America	USA	NA
EPI_ISL_2801185	2020-09-04	GH	B.1.311	North.America	USA	NA
EPI_ISL_2801189	2020-09-19	GR	B.1.1.464	North.America	USA	NA
EPI_ISL_2801195	2020-09-04	G	B.1	North.America	USA	NA
EPI_ISL_4496564	2020-08-01	GR	B.1.1.228	North.America	Mexico	NA
EPI_ISL_4496596	2020-10-26	G	B.1.551	North.America	Mexico	NA
EPI_ISL_4496612	2020-11-11	G	B.1.1.316	North.America	Mexico	NA
EPI_ISL_4496636	2020-12-18	GR	B.1.1.222	North.America	Mexico	NA
EPI_ISL_4496678	2020-12-21	GR	B.1.1.222	North.America	Mexico	NA
EPI_ISL_2801247	2020-09-30	GH	B.1.340	North.America	USA	NA
EPI_ISL_738127	2020-08-26	G	B.1.221.1	Europe	Italy	NA
EPI_ISL_738129	2020-10-22	GR	B.1.1.229	Europe	Italy	NA
EPI_ISL_2631249	2020-12-15	G	B.1.258	Europe	Poland	NA
EPI_ISL_2631250	2020-12-16	GR	B.1.1.277	Europe	Poland	NA
EPI_ISL_2631251	2020-12-24	G	B.1.258	Europe	Poland	NA
EPI_ISL_2631252	2020-12-12	G	B.1.258	Europe	Poland	NA
EPI_ISL_2631257	2020-12-15	G	B.1.258	Europe	Poland	NA
EPI_ISL_2631254	2020-12-21	GR	B.1.1.170	Europe	Poland	NA
EPI_ISL_2631258	2020-12-24	G	B.1.221	Europe	Poland	NA
EPI_ISL_2631261	2020-12-10	GH	B.1.2	Europe	Poland	NA
EPI_ISL_2631267	2020-12-08	G	B.1.221	Europe	Poland	NA
EPI_ISL_764534	2020-12-13	GV	B.1.177.7	Europe	United.Kingdom	NA
EPI_ISL_2101258	2020-12-30	GR	B.1.1	Asia	Indonesia	NA
EPI_ISL_2101256	2020-12-30	GR	B.1.1	Asia	Indonesia	NA
EPI_ISL_2123957	2020-11-22	GH	B.1.468	Europe	Germany	NA
EPI_ISL_2123960	2020-11-23	GH	B.1.36	Europe	Germany	NA
EPI_ISL_2123963	2020-12-23	G	B.1.221	Europe	Germany	NA
EPI_ISL_7613818	2020-11-20	G	B.1.258	Europe	Romania	NA
EPI_ISL_7613736	2020-11-04	G	B.1.258	Europe	Romania	NA
EPI_ISL_7613737	2020-11-04	GR	B.1.1	Europe	Romania	NA
EPI_ISL_7613822	2020-11-22	GR	B.1.1	Europe	Romania	NA
EPI_ISL_7613795	2020-11-17	GH	B.1.160	Europe	Romania	NA
EPI_ISL_5085521	2020-07-25	GH	B.1.582	North.America	USA	NA
EPI_ISL_2123943	2020-11-18	GV	B.1.177.77	Europe	Germany	NA
EPI_ISL_7613738	2020-11-03	GR	B.1.1	Europe	Romania	NA
EPI_ISL_983700	2020-11-16	G	B.1.243	North.America	USA	NA
EPI_ISL_5086231	2020-07-23	GH	B.1.596	North.America	USA	NA
EPI_ISL_2123948	2020-12-27	G	B.1.258	Europe	Germany	NA
EPI_ISL_2123951	2020-12-09	GR	B.1.1.70	Europe	Germany	NA
EPI_ISL_2634573	2020-12-24	GH	B.1.36.8	North.America	USA	NA
EPI_ISL_7613845	2020-11-17	G	B.1.258	Europe	Romania	NA
EPI_ISL_7613793	2020-11-15	G	B.1.258	Europe	Romania	NA
EPI_ISL_5086156	2020-07-24	G	B.1.595	North.America	USA	NA
EPI_ISL_7613752	2020-11-09	G	B.1.258	Europe	Romania	NA
EPI_ISL_2123870	2020-11-24	GH	B.1.36	Europe	Germany	NA
EPI_ISL_5086066	2020-07-24	G	B.1	North.America	USA	NA
EPI_ISL_1255114	2020-08-06	GR	B.1.1.485	Africa	Ghana	NA
EPI_ISL_4052938	2020-12-06	GH	B.1.429	North.America	USA	NA
EPI_ISL_1255232	2020-12-11	GR	B.1.1	Africa	Ghana	NA
EPI_ISL_1255237	2020-11-29	GH	B.1	Africa	Ghana	NA
EPI_ISL_1624330	2020-10-25	GR	B.1.1.467	North.America	USA	NA
EPI_ISL_2101197	2020-12-30	GR	B.1.1	Asia	Indonesia	NA
EPI_ISL_7613759	2020-11-11	G	B.1.258	Europe	Romania	NA
EPI_ISL_7613860	2020-11-02	G	B.1.258	Europe	Romania	NA
EPI_ISL_7613805	2020-11-17	GR	B.1.1.347	Europe	Romania	NA
EPI_ISL_7613810	2020-11-18	G	B.1.258	Europe	Romania	NA
EPI_ISL_812870	2020-07-23	L	B	Africa	Egypt	NA
EPI_ISL_7613836	2020-11-24	G	B.1.258	Europe	Romania	NA
EPI_ISL_7613796	2020-11-17	G	B.1.258	Europe	Romania	NA
EPI_ISL_7613835	2020-11-23	G	B.1.258	Europe	Romania	NA
EPI_ISL_7613800	2020-11-17	G	B.1.258	Europe	Romania	NA
EPI_ISL_7613706	2020-10-31	G	B.1.258	Europe	Romania	NA
EPI_ISL_9882861	2020-09-28	GH	B.1.595	North.America	USA	NA
EPI_ISL_7613721	2020-10-31	G	B.1.258	Europe	Romania	NA
EPI_ISL_7613807	2020-11-18	G	B.1.258	Europe	Romania	NA
EPI_ISL_2983323	2020-12-28	GR	P.2	South.America	Brazil	NA
EPI_ISL_8482183	2020-10-14	GR	B.1.1.464	North.America	USA	NA
EPI_ISL_7613727	2020-11-03	GH	B.1.160	Europe	Romania	NA
EPI_ISL_950553	2020-12-24	GV	B.1.177	Europe	United.Kingdom	NA
EPI_ISL_2637720	2020-12-13	GH	B.1.160	Europe	France	IDF
EPI_ISL_7613813	2020-11-19	G	B.1.258	Europe	Romania	NA
EPI_ISL_5086796	2020-07-23	GH	B.1.369	North.America	USA	NA
EPI_ISL_5087523	2020-07-30	G	B.1.546	North.America	USA	NA
EPI_ISL_2637978	2020-12-09	GH	B.1.160	Europe	France	IDF
EPI_ISL_2638014	2020-11-07	GH	B.1.160	Europe	France	IDF
EPI_ISL_5087232	2020-07-30	GH	B.1.369	North.America	USA	NA
EPI_ISL_5589819	2020-12-09	GH	B.1	North.America	USA	NA
EPI_ISL_2628318	2020-12-28	G	B.1.561	North.America	USA	NA
EPI_ISL_7613827	2020-11-22	G	B.1.258	Europe	Romania	NA
EPI_ISL_2427253	2020-09-23	G	B.1.565	North.America	USA	NA
EPI_ISL_4029595	2020-11-09	GR	B.1.1.277	Europe	Poland	NA
EPI_ISL_12725228	2020-11-10	G	B.1.234	North.America	USA	NA
EPI_ISL_12725211	2020-12-19	G	B.1.240	North.America	USA	NA
EPI_ISL_12725236	2020-11-11	GH	B.1.2	North.America	USA	NA
EPI_ISL_12725220	2020-11-11	GH	B.1.564	North.America	USA	NA
EPI_ISL_12725218	2020-12-19	GH	B.1.2	North.America	USA	NA
EPI_ISL_12725244	2020-11-10	GH	B.1.2	North.America	USA	NA
EPI_ISL_12725242	2020-11-10	GH	B.1.2	North.America	USA	NA
EPI_ISL_12725239	2020-11-11	GH	B.1.2	North.America	USA	NA
EPI_ISL_12725414	2020-11-10	GH	B.1.324	North.America	USA	NA
EPI_ISL_12725306	2020-11-10	GH	B.1.311	North.America	USA	NA
EPI_ISL_12725395	2020-11-10	GH	B.1.2	North.America	USA	NA
EPI_ISL_12725394	2020-11-11	GH	B.1.2	North.America	USA	NA
EPI_ISL_12725313	2020-11-10	GH	B.1.311	North.America	USA	NA
EPI_ISL_12725355	2020-11-10	GH	B.1.349	North.America	USA	NA
EPI_ISL_12725406	2020-11-11	GR	B.1.1.432	North.America	USA	NA
EPI_ISL_12725369	2020-11-10	GH	B.1.2	North.America	USA	NA
EPI_ISL_1373285	2020-12-29	O	B	Europe	Germany	NA
EPI_ISL_7613798	2020-11-17	GH	B.1.160	Europe	Romania	NA
EPI_ISL_2811924	2020-10-23	GR	B.1.1.416	North.America	USA	NA
EPI_ISL_1624341	2020-11-09	G	B.1.539	North.America	USA	NA
EPI_ISL_1624314	2020-10-08	GR	B.1.1.207	North.America	USA	NA
EPI_ISL_1624311	2020-10-01	G	B.1.240	North.America	USA	NA
EPI_ISL_1624271	2020-08-28	GH	B.1.517	North.America	USA	NA
EPI_ISL_1624223	2020-08-11	GH	B.1.369	North.America	USA	NA
EPI_ISL_7613751	2020-11-05	G	B.1.258	Europe	Romania	NA
EPI_ISL_7613874	2020-11-15	GH	B.1.36.1	Europe	Romania	NA
EPI_ISL_7613876	2020-11-15	GR	B.1.1	Europe	Romania	NA
EPI_ISL_7613705	2020-10-31	G	B.1.258	Europe	Romania	NA
EPI_ISL_7613772	2020-11-12	G	B.1.258	Europe	Romania	NA
EPI_ISL_7613843	2020-11-25	G	B.1.258	Europe	Romania	NA
EPI_ISL_2775475	2020-07-21	GR	B.1.1.33	South.America	Brazil	NA
EPI_ISL_2775476	2020-07-21	GR	B.1.1.28	South.America	Brazil	NA
EPI_ISL_2775477	2020-07-23	GR	B.1.1.28	South.America	Brazil	NA
EPI_ISL_2775478	2020-07-22	GR	B.1.1.28	South.America	Brazil	NA
EPI_ISL_2775479	2020-07-22	GR	B.1.1.28	South.America	Brazil	NA
EPI_ISL_2775481	2020-08-17	GR	B.1.1.28	South.America	Brazil	NA
EPI_ISL_2775482	2020-08-17	GR	B.1.1	South.America	Brazil	NA
EPI_ISL_2775483	2020-08-18	GR	B.1.1.33	South.America	Brazil	NA
EPI_ISL_2775488	2020-12-14	GR	P.2	South.America	Brazil	NA
EPI_ISL_2775489	2020-12-28	GR	P.2	South.America	Brazil	NA
EPI_ISL_2775491	2020-12-26	GR	P.2	South.America	Brazil	NA
EPI_ISL_2775492	2020-12-20	GR	P.7	South.America	Brazil	NA
EPI_ISL_2775493	2020-12-30	GR	P.2	South.America	Brazil	NA
EPI_ISL_2775480	2020-08-04	GR	B.1.1.28	South.America	Brazil	NA
EPI_ISL_2775485	2020-12-29	GR	P.7	South.America	Brazil	NA
EPI_ISL_9040378	2020-09-30	G	B.1	North.America	USA	NA
EPI_ISL_9040384	2020-12-07	G	B.1	North.America	USA	NA
EPI_ISL_2123876	2020-12-22	G	B.1.221	Europe	Germany	NA
EPI_ISL_2123878	2020-11-23	GR	B.1.1	Europe	Germany	NA
EPI_ISL_12313308	2020-12-09	GH	B.1.2	North.America	USA	NA
EPI_ISL_1832954	2020-11-24	GV	B.1.177	Europe	United.Kingdom	NA
EPI_ISL_672423	2020-09-09	G	B.1.402	North.America	USA	NA
EPI_ISL_827726	2020-10-31	GV	B.1.177.45	Europe	Iceland	NA
EPI_ISL_706319	2020-11-19	GV	B.1.177	Europe	United.Kingdom	NA
EPI_ISL_2245832	2020-09-23	GR	C.16	Africa	Guinea	NA
EPI_ISL_1405761	2020-07-25	GR	B.1.1	North.America	USA	NA
EPI_ISL_1527619	2020-08-21	GH	B.1.369	North.America	USA	NA
EPI_ISL_8904091	2020-11-05	GR	B.1.1.317	Europe	Russia	NA
EPI_ISL_1527607	2020-08-13	GR	B.1.1	North.America	USA	NA
EPI_ISL_8904094	2020-11-05	GR	B.1.1	Europe	Russia	NA
EPI_ISL_8904033	2020-10-14	GR	B.1.1	Europe	Russia	NA
EPI_ISL_8904050	2020-10-19	GR	M.3	Europe	Russia	NA
EPI_ISL_8904024	2020-10-07	GR	B.1.1	Europe	Russia	NA
EPI_ISL_8904568	2020-10-01	GR	B.1.1	Europe	Russia	NA
EPI_ISL_8904693	2020-09-05	GR	B.1.1	Europe	Russia	NA
EPI_ISL_8904858	2020-09-10	G	B.1	Europe	Russia	NA
EPI_ISL_635805	2020-08-26	G	B.1.241	North.America	USA	NA
EPI_ISL_672514	2020-10-28	G	B.1	North.America	USA	NA
EPI_ISL_672523	2020-10-24	G	B.1.243	North.America	USA	NA
EPI_ISL_1444304	2020-07-21	GH	B.1.567	North.America	USA	NA
EPI_ISL_921837	2020-12-25	GV	B.1.177	Europe	United.Kingdom	NA
EPI_ISL_921839	2020-12-28	GV	B.1.177.6	Europe	United.Kingdom	NA
EPI_ISL_921814	2020-12-25	GV	B.1.177	Europe	United.Kingdom	NA
EPI_ISL_921825	2020-12-29	GV	B.1.177	Europe	United.Kingdom	NA
EPI_ISL_921797	2020-12-26	GV	B.1.177	Europe	United.Kingdom	NA
EPI_ISL_866819	2020-10-23	GH	B.1.523	Europe	United.Kingdom	NA
EPI_ISL_596002	2020-10-08	GV	B.1.177	Europe	United.Kingdom	NA
EPI_ISL_820543	2020-12-31	GV	B.1.177.57	Europe	United.Kingdom	NA
EPI_ISL_820528	2020-12-31	GH	B.1.36.2	Europe	United.Kingdom	NA
EPI_ISL_820541	2020-12-31	GV	B.1.177	Europe	United.Kingdom	NA
EPI_ISL_820554	2020-12-31	GV	B.1.177	Europe	United.Kingdom	NA
EPI_ISL_820549	2020-12-31	GV	B.1.177	Europe	United.Kingdom	NA
EPI_ISL_820557	2020-12-31	GV	B.1.177	Europe	United.Kingdom	NA
EPI_ISL_12742576	2020-08-11	GR	B.1.1.28	South.America	Brazil	NA
EPI_ISL_12742575	2020-08-11	GR	B.1.1.28	South.America	Brazil	NA
EPI_ISL_12742579	2020-09-08	GR	B.1.1	South.America	Brazil	NA
EPI_ISL_12742578	2020-09-03	GR	B.1.1.28	South.America	Brazil	NA
EPI_ISL_12742581	2020-09-14	GR	B.1.1	South.America	Brazil	NA
EPI_ISL_12742580	2020-09-08	GR	B.1.1.33	South.America	Brazil	NA
EPI_ISL_12742582	2020-12-11	GR	P.2	South.America	Brazil	NA
EPI_ISL_12742566	2020-09-08	GR	B.1.1.33	South.America	Brazil	NA
EPI_ISL_820092	2020-12-26	GH	B.1.36.2	Europe	United.Kingdom	NA
EPI_ISL_819916	2020-12-22	GV	B.1.177	Europe	United.Kingdom	NA
EPI_ISL_820090	2020-12-26	GR	B.1.1.198	Europe	United.Kingdom	NA
EPI_ISL_819439	2020-12-28	GV	B.1.177	Europe	United.Kingdom	NA
EPI_ISL_627597	2020-10-20	GV	B.1.177	Europe	United.Kingdom	NA
EPI_ISL_651090	2020-11-10	GR	B.1.1.198	Europe	United.Kingdom	NA
EPI_ISL_764468	2020-12-20	GV	B.1.177	Europe	United.Kingdom	NA
EPI_ISL_764476	2020-12-19	GV	B.1.177.81	Europe	United.Kingdom	NA
EPI_ISL_764488	2020-12-22	GV	B.1.177	Europe	United.Kingdom	NA
EPI_ISL_705877	2020-11-13	G	B.1.177	Europe	United.Kingdom	NA
EPI_ISL_984750	2020-11-20	GH	B.1.469	Europe	Turkey	NA
EPI_ISL_984752	2020-11-21	GR	B.1.1	Europe	Turkey	NA
EPI_ISL_984748	2020-11-20	GR	B.1.1	Europe	Turkey	NA
EPI_ISL_984749	2020-11-20	G	B.1.258	Europe	Turkey	NA
EPI_ISL_705891	2020-11-13	GV	B.1.177	Europe	United.Kingdom	NA
EPI_ISL_984740	2020-11-20	GR	B.1.1	Europe	Turkey	NA
EPI_ISL_984741	2020-11-21	GH	B.1.36	Europe	Turkey	NA
EPI_ISL_984737	2020-11-19	GR	B.1.1	Europe	Turkey	NA
EPI_ISL_984738	2020-11-20	GR	B.1.1	Europe	Turkey	NA
EPI_ISL_984745	2020-11-19	GR	B.1.1.521	Europe	Turkey	NA
EPI_ISL_984747	2020-11-20	G	B.1.1	Europe	Turkey	NA
EPI_ISL_8908661	2020-11-12	GR	B.1.1	Europe	Russia	NA
EPI_ISL_8908669	2020-11-14	GR	B.1.1.349	Europe	Russia	NA
EPI_ISL_8908348	2020-09-16	GR	B.1.1	Europe	Russia	NA
EPI_ISL_8908091	2020-08-30	GR	B.1.1	Europe	Russia	NA
EPI_ISL_8908020	2020-10-27	GR	B.1.1	Europe	Russia	NA
EPI_ISL_8908153	2020-10-14	GR	B.1.1	Europe	Russia	NA
EPI_ISL_921812	2020-12-21	GV	B.1.177.6	Europe	United.Kingdom	NA
EPI_ISL_2151359	2020-12-10	GH	B.1.471	Asia	Pakistan	NA
EPI_ISL_2151361	2020-11-21	GH	B.1.36.31	Asia	Pakistan	NA
EPI_ISL_2151365	2020-11-21	GH	B.1.36	Asia	Pakistan	NA
EPI_ISL_2151355	2020-12-10	GH	B.1.36.24	Asia	Pakistan	NA
EPI_ISL_2151360	2020-11-20	GH	B.1.36.31	Asia	Pakistan	NA
EPI_ISL_2123875	2020-11-18	GR	C.36	Europe	Germany	NA
EPI_ISL_712568	2020-09-29	GH	B.1.36	Africa	Tunisia	NA
EPI_ISL_2123883	2020-11-18	GH	B.1.160.28	Europe	Germany	NA
EPI_ISL_1252342	2020-12-22	GV	B.1.177	Europe	Ireland	NA
EPI_ISL_783410	2020-11-09	GV	B.1.177	Europe	United.Kingdom	NA
EPI_ISL_2123925	2020-12-09	G	B.1.221	Europe	Germany	NA
EPI_ISL_2123916	2020-12-09	G	B.1.221	Europe	Germany	NA
EPI_ISL_1051525	2020-12-30	G	B.1.177	Europe	United.Kingdom	NA
EPI_ISL_1405804	2020-08-05	GH	B.1.2	North.America	USA	NA
EPI_ISL_1392749	2020-08-24	GR	B.1.1	North.America	USA	NA
EPI_ISL_1392750	2020-08-24	GR	B.1.1	North.America	USA	NA
EPI_ISL_708491	2020-11-24	G	B.1.126	North.America	USA	NA
EPI_ISL_708498	2020-12-02	GH	B.1.564	North.America	USA	NA
EPI_ISL_708464	2020-11-04	GR	B.1.1.453	North.America	USA	NA
EPI_ISL_1822612	2020-11-30	GH	B.1.2	North.America	USA	NA
EPI_ISL_717943	2020-11-03	GR	P.2	South.America	Brazil	NA
EPI_ISL_717951	2020-11-04	GR	P.2	South.America	Brazil	NA
EPI_ISL_717952	2020-11-04	GR	P.2	South.America	Brazil	NA
EPI_ISL_717953	2020-11-04	GR	P.2	South.America	Brazil	NA
EPI_ISL_717958	2020-07-28	GR	B.1.1.33	South.America	Brazil	NA
EPI_ISL_1822763	2020-09-18	G	B.1.147	North.America	Belize	NA
EPI_ISL_717962	2020-07-28	GR	B.1.1.33	South.America	Brazil	NA
EPI_ISL_710545	2020-10-27	GV	B.1.177	Europe	Italy	NA
EPI_ISL_710575	2020-10-13	GV	B.1.177	Africa	Tunisia	NA
EPI_ISL_712062	2020-11-08	GH	B.1.428.2	Africa	Tunisia	NA
EPI_ISL_718091	2020-11-11	GV	B.1.177.52	Europe	Germany	NA
EPI_ISL_12751632	2020-08-26	GH	B.1	Africa	Kenya	NA
EPI_ISL_2123926	2020-12-14	G	B.1.221	Europe	Germany	NA
EPI_ISL_2123919	2020-12-09	G	B.1.258	Europe	Germany	NA
EPI_ISL_1220018	2020-12-31	GH	B.1.577	North.America	USA	NA
EPI_ISL_760818	2020-12-20	GV	B.1.177	Europe	United.Kingdom	NA
EPI_ISL_738936	2020-11-18	GH	B.1.2	North.America	USA	NA
EPI_ISL_516456	2020-08-01	GH	B.1.3	North.America	USA	NA
EPI_ISL_509979	2020-07-22	G	B.1.139	North.America	USA	NA
EPI_ISL_509973	2020-07-21	GR	B.1.1.464	North.America	USA	NA
EPI_ISL_7618082	2020-12-31	GH	B.1.438.1	North.America	Canada	NA
EPI_ISL_984647	2020-12-26	GR	B.1.1.435	Europe	Russia	NA
EPI_ISL_739570	2020-11-17	GH	B.1.2	North.America	USA	NA
EPI_ISL_739579	2020-11-25	G	B.1.232	North.America	USA	NA
EPI_ISL_797025	2020-12-30	GV	B.1.177.16	Europe	United.Kingdom	NA
EPI_ISL_710537	2020-10-14	GH	B.1.428.2	Africa	Tunisia	NA
EPI_ISL_800060	2020-12-27	GV	Z.1	Europe	United.Kingdom	NA
EPI_ISL_516492	2020-07-30	GH	B.1.582	North.America	USA	NA
EPI_ISL_516485	2020-07-30	G	B.1.139	North.America	USA	NA
EPI_ISL_516496	2020-08-05	GH	B.1.582	North.America	USA	NA
EPI_ISL_516484	2020-07-29	G	B.1.565	North.America	USA	NA
EPI_ISL_516482	2020-07-30	GR	B.1.1.464	North.America	USA	NA
EPI_ISL_765698	2020-08-05	GR	B.1.1.192	North.America	USA	NA
EPI_ISL_516480	2020-07-30	GR	B.1.1.464	North.America	USA	NA
EPI_ISL_541581	2020-09-10	G	B.1.240	North.America	USA	NA
EPI_ISL_516473	2020-08-01	G	B.1.139	North.America	USA	NA
EPI_ISL_516470	2020-08-01	GR	N.1	North.America	USA	NA
EPI_ISL_541592	2020-09-11	G	B.1.565	North.America	USA	NA
EPI_ISL_541609	2020-09-10	GH	B.1.564	North.America	USA	NA
EPI_ISL_541583	2020-09-12	GH	B.1.2	North.America	USA	NA
EPI_ISL_541595	2020-09-12	GH	B.1.564	North.America	USA	NA
EPI_ISL_541588	2020-09-11	G	B.1.139	North.America	USA	NA
EPI_ISL_541593	2020-09-10	GH	B.1.2	North.America	USA	NA
EPI_ISL_541602	2020-09-11	GH	B.1.564	North.America	USA	NA
EPI_ISL_541628	2020-09-14	GH	B.1.2	North.America	USA	NA
EPI_ISL_541601	2020-09-10	GH	B.1.2	North.America	USA	NA
EPI_ISL_541600	2020-09-12	GH	B.1.564	North.America	USA	NA
EPI_ISL_541616	2020-09-16	GR	B.1.1	North.America	USA	NA
EPI_ISL_541627	2020-09-15	GH	B.1.2	North.America	USA	NA
EPI_ISL_541613	2020-09-16	GH	B.1.564	North.America	USA	NA
EPI_ISL_541639	2020-09-16	GH	B.1.2	North.America	USA	NA
EPI_ISL_541623	2020-09-14	GR	B.1.1.464	North.America	USA	NA
EPI_ISL_541620	2020-09-16	G	B.1.609	North.America	USA	NA
EPI_ISL_541646	2020-09-15	GH	B.1.2	North.America	USA	NA
EPI_ISL_541641	2020-09-16	GR	B.1.1	North.America	USA	NA
EPI_ISL_541642	2020-09-14	GH	B.1.337	North.America	USA	NA
EPI_ISL_541648	2020-09-14	GH	B.1.2	North.America	USA	NA
EPI_ISL_541541	2020-09-15	GR	C.31	North.America	USA	NA
EPI_ISL_541547	2020-09-16	GH	B.1.2	North.America	USA	NA
EPI_ISL_541553	2020-09-11	GH	B.1.564	North.America	USA	NA
EPI_ISL_541552	2020-09-11	GH	B.1.349	North.America	USA	NA
EPI_ISL_541576	2020-09-12	GH	B.1.349	North.America	USA	NA
EPI_ISL_536769	2020-09-03	GR	B.1.1.464	North.America	USA	NA
EPI_ISL_509983	2020-07-20	G	B.1.139	North.America	USA	NA
EPI_ISL_536638	2020-08-25	G	B.1.139	North.America	USA	NA
EPI_ISL_536642	2020-08-24	G	B.1.139	North.America	USA	NA
EPI_ISL_536643	2020-08-21	G	B.1.139	North.America	USA	NA
EPI_ISL_536750	2020-09-04	GH	B.1.369	North.America	USA	NA
EPI_ISL_536756	2020-09-06	G	B.1.206	North.America	USA	NA
EPI_ISL_536762	2020-09-06	G	B.1.206	North.America	USA	NA
EPI_ISL_536632	2020-08-22	GH	B.1	North.America	USA	NA
EPI_ISL_536636	2020-08-23	GH	B.1.564	North.America	USA	NA
EPI_ISL_536760	2020-09-06	GH	B.1.564	North.America	USA	NA
EPI_ISL_536650	2020-08-21	G	B.1.139	North.America	USA	NA
EPI_ISL_536658	2020-08-31	GR	B.1.1.464	North.America	USA	NA
EPI_ISL_536664	2020-09-01	GR	B.1.1.464	North.America	USA	NA
EPI_ISL_536653	2020-08-22	GH	B.1.2	North.America	USA	NA
EPI_ISL_536663	2020-08-31	GR	B.1.1	North.America	USA	NA
EPI_ISL_536776	2020-09-03	GH	B.1.2	North.America	USA	NA
EPI_ISL_536781	2020-09-04	GH	B.1.2	North.America	USA	NA
EPI_ISL_536772	2020-09-06	GH	B.1.564	North.America	USA	NA
EPI_ISL_536660	2020-09-02	G	B.1.234	North.America	USA	NA
EPI_ISL_536665	2020-09-01	G	B.1.139	North.America	USA	NA
EPI_ISL_536656	2020-09-11	G	B.1.139	North.America	USA	NA
EPI_ISL_536782	2020-09-04	GH	B.1.2	North.America	USA	NA
EPI_ISL_536573	2020-08-05	GH	B.1.2	North.America	USA	NA
EPI_ISL_536677	2020-08-31	G	B.1.139	North.America	USA	NA
EPI_ISL_536581	2020-08-05	GR	B.1.1.464	North.America	USA	NA
EPI_ISL_536595	2020-08-18	GH	B.1	North.America	USA	NA
EPI_ISL_536687	2020-08-31	GH	B.1	North.America	USA	NA
EPI_ISL_536576	2020-08-06	G	B.1.139	North.America	USA	NA
EPI_ISL_536589	2020-08-19	GH	B.1.2	North.America	USA	NA
EPI_ISL_536700	2020-08-30	GH	B.1.564	North.America	USA	NA
EPI_ISL_536587	2020-08-18	G	B.1.139	North.America	USA	NA
EPI_ISL_536713	2020-09-09	G	B.1.139	North.America	USA	NA
EPI_ISL_536720	2020-09-09	GH	B.1.2	North.America	USA	NA
EPI_ISL_536719	2020-09-08	GH	B.1.2	North.America	USA	NA
EPI_ISL_536705	2020-08-27	GH	B.1.612	North.America	USA	NA
EPI_ISL_536711	2020-09-08	GH	B.1.2	North.America	USA	NA
EPI_ISL_536703	2020-08-31	G	B.1.139	North.America	USA	NA
EPI_ISL_536733	2020-09-07	GH	B.1.564	North.America	USA	NA
EPI_ISL_536723	2020-09-09	GH	B.1.2	North.America	USA	NA
EPI_ISL_536606	2020-08-17	GH	B.1.2	North.America	USA	NA
EPI_ISL_536732	2020-09-07	GR	B.1.1	North.America	USA	NA
EPI_ISL_536604	2020-08-20	GH	B.1.337	North.America	USA	NA
EPI_ISL_536731	2020-09-09	G	B.1.139	North.America	USA	NA
EPI_ISL_536727	2020-09-09	G	B.1.596	North.America	USA	NA
EPI_ISL_536618	2020-08-18	GR	B.1.1.464	North.America	USA	NA
EPI_ISL_536736	2020-09-06	GH	B.1.2	North.America	USA	NA
EPI_ISL_536605	2020-08-17	GH	B.1.2	North.America	USA	NA
EPI_ISL_536734	2020-09-08	G	B.1	North.America	USA	NA
EPI_ISL_536741	2020-09-05	GR	B.1.1	North.America	USA	NA
EPI_ISL_536744	2020-09-06	G	B.1.206	North.America	USA	NA
EPI_ISL_536616	2020-08-19	GH	B.1.2	North.America	USA	NA
EPI_ISL_522892	2020-08-11	GH	B.1.3	North.America	USA	NA
EPI_ISL_522884	2020-08-13	GH	B.1.3	North.America	USA	NA
EPI_ISL_522883	2020-08-05	G	B.1.139	North.America	USA	NA
EPI_ISL_522890	2020-08-13	GH	B.1.2	North.America	USA	NA
EPI_ISL_522939	2020-08-07	GH	B.1.3	North.America	USA	NA
EPI_ISL_522906	2020-08-07	GH	B.1.2	North.America	USA	NA
EPI_ISL_522929	2020-08-07	G	B.1.139	North.America	USA	NA
EPI_ISL_522917	2020-08-05	G	B.1.139	North.America	USA	NA
EPI_ISL_516537	2020-07-27	G	B.1.139	North.America	USA	NA
EPI_ISL_516528	2020-07-24	GH	B.1.3	North.America	USA	NA
EPI_ISL_516524	2020-08-02	GH	B.1.436	North.America	USA	NA
EPI_ISL_516511	2020-07-25	G	B.1.240	North.America	USA	NA
EPI_ISL_516503	2020-07-26	GR	B.1.1.437	North.America	USA	NA
EPI_ISL_516501	2020-07-27	GR	B.1.1.464	North.America	USA	NA
EPI_ISL_516452	2020-08-04	GR	B.1.1.464	North.America	USA	NA
EPI_ISL_516469	2020-08-01	GH	B.1	North.America	USA	NA
EPI_ISL_516448	2020-07-31	GR	B.1.1.464	North.America	USA	NA
EPI_ISL_516454	2020-08-04	G	B.1.415	North.America	USA	NA
EPI_ISL_1260166	2020-11-25	GV	B.1.177.23	Europe	Switzerland	NA
EPI_ISL_725315	2020-12-03	GV	B.1.177	Europe	United.Kingdom	NA
EPI_ISL_741593	2020-12-15	GV	B.1.177	Europe	United.Kingdom	NA
EPI_ISL_741500	2020-12-20	GV	B.1.177	Europe	United.Kingdom	NA
EPI_ISL_1259889	2020-12-03	GH	B.1.160.30	Europe	Switzerland	NA
EPI_ISL_725428	2020-12-11	GV	B.1.177	Europe	United.Kingdom	NA
EPI_ISL_1260197	2020-11-15	GH	B.1.36.1	Europe	Switzerland	NA
EPI_ISL_1260269	2020-11-20	GR	B.1.1.47	Europe	Switzerland	NA
EPI_ISL_1260308	2020-11-30	GV	B.1.177.44	Europe	Switzerland	NA
EPI_ISL_1260380	2020-12-03	GR	B.1.1.39	Europe	Switzerland	NA
EPI_ISL_725359	2020-12-11	GV	B.1.177	Europe	United.Kingdom	NA
EPI_ISL_725463	2020-12-10	GV	B.1.177	Europe	United.Kingdom	NA
EPI_ISL_1314124	2020-12-21	G	B.1	North.America	USA	NA
EPI_ISL_725379	2020-11-29	GR	B.1.1.198	Europe	United.Kingdom	NA
EPI_ISL_1260865	2020-09-14	GV	B.1.177	Europe	Italy	NA
EPI_ISL_1260875	2020-09-03	GR	B.1.1.1	Europe	Italy	NA
EPI_ISL_1260916	2020-12-21	GV	B.1.177	Europe	Italy	NA
EPI_ISL_725049	2020-12-08	GV	B.1.177.57	Europe	United.Kingdom	NA
EPI_ISL_725172	2020-10-09	GV	B.1.177.18	Europe	United.Kingdom	NA
EPI_ISL_725093	2020-12-12	GV	B.1.177.57	Europe	United.Kingdom	NA
EPI_ISL_725226	2020-11-21	GR	AD.2	Europe	United.Kingdom	NA
EPI_ISL_7622802	2020-12-23	GH	B.1.2	North.America	USA	NA
EPI_ISL_7622814	2020-12-28	GH	B.1.2	North.America	USA	NA
EPI_ISL_725110	2020-12-05	GV	B.1.177.57	Europe	United.Kingdom	NA
EPI_ISL_725131	2020-11-12	GR	B.1.1.279	Europe	United.Kingdom	NA
EPI_ISL_7622839	2020-12-28	GH	B.1.2	North.America	USA	NA
EPI_ISL_7622656	2020-12-04	GH	B.1.2	North.America	USA	NA
EPI_ISL_7622560	2020-11-27	GH	B.1.2	North.America	USA	NA
EPI_ISL_725150	2020-12-06	GV	B.1.177	Europe	United.Kingdom	NA
EPI_ISL_7622662	2020-12-04	GH	B.1.2	North.America	USA	NA
EPI_ISL_2190263	2020-12-24	GH	B.1.2	North.America	USA	NA
EPI_ISL_8904776	2020-10-16	GR	B.1.1.317	Europe	Russia	NA
EPI_ISL_710564	2020-09-19	GR	B.1.1	Europe	Croatia	NA
EPI_ISL_724202	2020-11-18	GV	B.1.177.69	Europe	United.Kingdom	NA
EPI_ISL_7622857	2020-12-30	GH	B.1.2	North.America	USA	NA
EPI_ISL_724149	2020-11-18	GV	B.1.177.57	Europe	United.Kingdom	NA
EPI_ISL_710555	2020-08-17	GR	B.1.1.70	Europe	Croatia	NA
EPI_ISL_8904560	2020-09-21	GR	B.1.1.391	Europe	Russia	NA
EPI_ISL_710558	2020-09-06	GR	B.1.1.70	Europe	Croatia	NA
EPI_ISL_8904909	2020-10-14	GR	B.1.1.317	Europe	Russia	NA
EPI_ISL_8904019	2020-10-05	GR	B.1.1.317	Europe	Russia	NA
EPI_ISL_8904495	2020-09-24	GR	B.1.1.101	Europe	Russia	NA
EPI_ISL_8904747	2020-10-13	GR	B.1.1	Europe	Russia	NA
EPI_ISL_7622603	2020-11-29	GH	B.1.2	North.America	USA	NA
EPI_ISL_7622746	2020-12-10	GH	B.1.2	North.America	USA	NA
EPI_ISL_7622562	2020-11-27	GH	B.1.2	North.America	USA	NA
EPI_ISL_7622844	2020-12-30	GH	B.1.2	North.America	USA	NA
EPI_ISL_712066	2020-11-08	GH	B.1.160	Africa	Tunisia	NA
EPI_ISL_8904516	2020-10-02	GR	B.1.1	Europe	Russia	NA
EPI_ISL_8904502	2020-09-24	GR	B.1.1	Europe	Russia	NA
EPI_ISL_7622696	2020-12-07	GH	B.1.2	North.America	USA	NA
EPI_ISL_8904215	2020-10-06	GR	B.1.1	Europe	Russia	NA
EPI_ISL_706418	2020-12-02	GV	B.1.177	Europe	United.Kingdom	NA
EPI_ISL_8904181	2020-11-07	GR	B.1.1.349	Europe	Russia	NA
EPI_ISL_8904813	2020-10-19	GR	B.1.1.317	Europe	Russia	NA
EPI_ISL_706389	2020-11-24	GV	B.1.177.57	Europe	United.Kingdom	NA
EPI_ISL_706408	2020-11-23	GV	B.1.177	Europe	United.Kingdom	NA
EPI_ISL_706382	2020-12-01	GV	B.1.177	Europe	United.Kingdom	NA
EPI_ISL_8904538	2020-09-01	GR	B.1.1.373	Europe	Russia	NA
EPI_ISL_705568	2020-11-21	GV	B.1.177.4	Europe	United.Kingdom	NA
EPI_ISL_7622620	2020-12-01	GH	B.1.2	North.America	USA	NA
EPI_ISL_7622577	2020-11-25	GH	B.1.2	North.America	USA	NA
EPI_ISL_704921	2020-12-03	GV	B.1.177	Europe	United.Kingdom	NA
EPI_ISL_1263224	2020-11-30	GH	B.1.427	North.America	USA	NA
EPI_ISL_718092	2020-11-11	GR	B.1.1	Europe	Germany	NA
EPI_ISL_7622831	2020-12-29	GH	B.1.2	North.America	USA	NA
EPI_ISL_704890	2020-12-01	GH	B.1.36.17	Europe	United.Kingdom	NA
EPI_ISL_8904282	2020-10-08	GR	B.1.1.317	Europe	Russia	NA
EPI_ISL_8904510	2020-09-26	GR	B.1.1.294	Europe	Russia	NA
EPI_ISL_8904084	2020-11-05	GR	B.1.1.317	Europe	Russia	NA
EPI_ISL_717969	2020-11-07	GR	B.1.1	Europe	Russia	NA
EPI_ISL_653045	2020-10-30	GH	B.1.160	Europe	United.Kingdom	NA
EPI_ISL_652152	2020-10-24	GR	B.1.1.307	Europe	United.Kingdom	NA
EPI_ISL_652276	2020-10-29	G	B.1.221	Europe	United.Kingdom	NA
EPI_ISL_652257	2020-10-29	GR	B.1.1.311	Europe	United.Kingdom	NA
EPI_ISL_652234	2020-10-24	GR	AK.1	Europe	United.Kingdom	NA
EPI_ISL_8904066	2020-10-23	GR	B.1.1	Europe	Russia	NA
EPI_ISL_637857	2020-10-28	GR	B.1.1.198	Europe	United.Kingdom	NA
EPI_ISL_627647	2020-10-22	GR	B.1.1.279	Europe	United.Kingdom	NA
EPI_ISL_596133	2020-10-12	GV	B.1.177.8	Europe	United.Kingdom	NA
EPI_ISL_596146	2020-10-09	GV	B.1.177.5	Europe	United.Kingdom	NA
EPI_ISL_596118	2020-10-12	GV	B.1.177.57	Europe	United.Kingdom	NA
EPI_ISL_8904051	2020-10-19	GR	B.1.1.317	Europe	Russia	NA
EPI_ISL_595999	2020-10-07	GV	B.1.177	Europe	United.Kingdom	NA
EPI_ISL_596185	2020-10-09	GV	B.1.177.11	Europe	United.Kingdom	NA
EPI_ISL_596076	2020-10-05	GV	B.1.177.19	Europe	United.Kingdom	NA
EPI_ISL_595945	2020-10-08	GV	B.1.177.11	Europe	United.Kingdom	NA
EPI_ISL_595866	2020-10-05	GV	B.1.177.4	Europe	United.Kingdom	NA
EPI_ISL_8904801	2020-10-18	GR	B.1.1	Europe	Russia	NA
EPI_ISL_7622729	2020-12-09	GH	B.1.2	North.America	USA	NA
EPI_ISL_8904723	2020-09-08	GR	B.1.1	Europe	Russia	NA
EPI_ISL_8904059	2020-11-02	GR	B.1.1.317	Europe	Russia	NA
EPI_ISL_8904052	2020-10-09	GR	B.1.1.349	Europe	Russia	NA
EPI_ISL_8904073	2020-10-29	GR	B.1.1	Europe	Russia	NA
EPI_ISL_827730	2020-10-31	G	B.1.258	Europe	Iceland	NA
EPI_ISL_8904078	2020-10-29	GR	B.1.1.317	Europe	Russia	NA
EPI_ISL_8904756	2020-10-14	GR	B.1.1	Europe	Russia	NA
EPI_ISL_8904769	2020-10-15	GR	B.1.1.317	Europe	Russia	NA
EPI_ISL_8904011	2020-10-19	GR	B.1.1	Europe	Russia	NA
EPI_ISL_8904526	2020-10-04	GR	B.1.1.4	Europe	Russia	NA
EPI_ISL_8904009	2020-10-19	GR	B.1.1	Europe	Russia	NA
EPI_ISL_8904085	2020-11-05	GR	B.1.1	Europe	Russia	NA
EPI_ISL_8904316	2020-11-25	GR	B.1.1	Europe	Russia	NA
EPI_ISL_8904761	2020-10-14	GR	B.1.1	Europe	Russia	NA
EPI_ISL_7622818	2020-12-28	GH	B.1.2	North.America	USA	NA
EPI_ISL_7622599	2020-11-25	GH	B.1.2	North.America	USA	NA
EPI_ISL_7622601	2020-11-25	GH	B.1.2	North.America	USA	NA
EPI_ISL_7622545	2020-11-24	GH	B.1.2	North.America	USA	NA
EPI_ISL_7622711	2020-12-09	GH	B.1.2	North.America	USA	NA
EPI_ISL_7622698	2020-12-08	G	B.1.396	North.America	USA	NA
EPI_ISL_8904823	2020-10-19	GR	B.1.1.317	Europe	Russia	NA
EPI_ISL_7622614	2020-11-30	GH	B.1.2	North.America	USA	NA
EPI_ISL_7622761	2020-12-12	GH	B.1.2	North.America	USA	NA
EPI_ISL_7622566	2020-11-27	GH	B.1.2	North.America	USA	NA
EPI_ISL_8904229	2020-10-07	GR	B.1.1.274	Europe	Russia	NA
EPI_ISL_711057	2020-10-19	GV	B.1.177	Africa	Tunisia	NA
EPI_ISL_8904796	2020-10-17	GR	B.1.1	Europe	Russia	NA
EPI_ISL_8904265	2020-09-25	GR	B.1.1.317	Europe	Russia	NA
EPI_ISL_710540	2020-10-16	GR	B.1.1.1	Africa	Tunisia	NA
EPI_ISL_710547	2020-09-03	GR	B.1.1.70	Europe	Croatia	NA
EPI_ISL_1819070	2020-08-14	GR	B.1.1.269	Europe	Spain	NA
EPI_ISL_7622639	2020-12-03	GH	B.1.2	North.America	USA	NA
EPI_ISL_1819064	2020-08-13	GR	B.1.1.277	Europe	Spain	NA
EPI_ISL_1819069	2020-08-15	GV	B.1.177	Europe	Spain	NA
EPI_ISL_1819076	2020-07-23	GR	B.1.1.27	Asia	Oman	NA
EPI_ISL_7622829	2020-12-30	GH	B.1.2	North.America	USA	NA
EPI_ISL_8904297	2020-11-23	GR	B.1.1	Europe	Russia	NA
EPI_ISL_8904798	2020-10-17	GR	B.1.1.336	Europe	Russia	NA
EPI_ISL_8904269	2020-10-12	GR	B.1.1	Europe	Russia	NA
EPI_ISL_8904242	2020-10-05	GR	B.1.1.28	Europe	Russia	NA
EPI_ISL_7622816	2020-12-27	G	B.1.234	North.America	USA	NA
EPI_ISL_7622626	2020-11-30	GH	B.1.2	North.America	USA	NA
EPI_ISL_8904222	2020-09-29	GR	B.1.1.317	Europe	Russia	NA
EPI_ISL_8904793	2020-10-17	GR	B.1.1	Europe	Russia	NA
EPI_ISL_8904048	2020-10-14	GR	B.1.1	Europe	Russia	NA
EPI_ISL_8904062	2020-10-29	O	B.1.1.317	Europe	Russia	NA
EPI_ISL_8904218	2020-10-06	GR	B.1.1.317	Europe	Russia	NA
EPI_ISL_8904248	2020-10-02	GR	B.1.1	Europe	Russia	NA
EPI_ISL_8904010	2020-10-19	GR	B.1.1	Europe	Russia	NA
EPI_ISL_8904201	2020-09-23	GR	B.1.1	Europe	Russia	NA
EPI_ISL_718264	2020-11-03	G	B.1.221	Europe	Italy	NA
EPI_ISL_718262	2020-11-02	GV	B.1.177	Europe	Italy	NA
EPI_ISL_7622848	2020-12-30	GH	B.1.2	North.America	USA	NA
EPI_ISL_8904115	2020-08-18	GR	B.1.1.407	Europe	Russia	NA
EPI_ISL_4730223	2020-09-30	GH	B.1.2	North.America	USA	NA
EPI_ISL_8904523	2020-10-04	GR	B.1.1	Europe	Russia	NA
EPI_ISL_8904733	2020-09-08	GR	B.1.1	Europe	Russia	NA
EPI_ISL_859036	2020-12-20	GV	B.1.177	Europe	United.Kingdom	NA
EPI_ISL_861672	2020-11-02	GR	B.1.1.332	South.America	Brazil	NA
EPI_ISL_8904533	2020-08-29	GR	B.1.1.349	Europe	Russia	NA
EPI_ISL_943607	2020-11-20	GR	P.2	South.America	Brazil	NA
EPI_ISL_943606	2020-11-18	GR	B.1.1.28	South.America	Brazil	NA
EPI_ISL_943608	2020-11-18	GR	P.2	South.America	Brazil	NA
EPI_ISL_943582	2020-08-04	GR	B.1.1.33	South.America	Brazil	NA
EPI_ISL_943586	2020-08-07	GR	B.1.1	South.America	Brazil	NA
EPI_ISL_943584	2020-08-04	GR	B.1.1.28	South.America	Brazil	NA
EPI_ISL_943587	2020-08-12	GR	B.1.1	South.America	Brazil	NA
EPI_ISL_943581	2020-08-03	GR	B.1.1.28	South.America	Brazil	NA
EPI_ISL_943575	2020-08-18	GR	B.1.1.33	South.America	Brazil	NA
EPI_ISL_943574	2020-08-18	GR	B.1.1.33	South.America	Brazil	NA
EPI_ISL_942897	2020-08-06	GR	B.1.1.33	South.America	Brazil	NA
EPI_ISL_930858	2020-07-24	GR	B.1.1.33	South.America	Brazil	NA
EPI_ISL_943588	2020-08-06	GR	B.1.1.33	South.America	Brazil	NA
EPI_ISL_944090	2020-11-18	GR	P.2	South.America	Brazil	NA
EPI_ISL_944089	2020-11-20	GR	P.7	South.America	Brazil	NA
EPI_ISL_723151	2020-11-24	GH	B.1.2	North.America	USA	NA
EPI_ISL_2190247	2020-12-23	GH	B.1.2	North.America	USA	NA
EPI_ISL_8904221	2020-10-02	GR	B.1.1.373	Europe	Russia	NA
EPI_ISL_8904088	2020-11-05	GR	B.1.1	Europe	Russia	NA
EPI_ISL_8904292	2020-11-19	GR	B.1.1.373	Europe	Russia	NA
EPI_ISL_8904541	2020-09-10	GR	B.1.1	Europe	Russia	NA
EPI_ISL_8904281	2020-10-05	GR	B.1.1	Europe	Russia	NA
EPI_ISL_1269717	2020-11-12	GH	B.1.2	North.America	USA	NA
EPI_ISL_8904465	2020-09-29	GR	B.1.1	Europe	Russia	NA
EPI_ISL_7622588	2020-11-25	GH	B.1.2	North.America	USA	NA
EPI_ISL_8904074	2020-10-29	GR	B.1.1.372	Europe	Russia	NA
EPI_ISL_8904770	2020-10-15	GR	B.1.1	Europe	Russia	NA
EPI_ISL_1269818	2020-11-30	GH	B.1.2	North.America	USA	NA
EPI_ISL_8904532	2020-08-29	GR	B.1.1	Europe	Russia	NA
EPI_ISL_1302094	2020-12-30	GV	B.1.177.86	Europe	Bulgaria	NA
EPI_ISL_9040370	2020-12-07	GH	B.1.2	North.America	USA	NA
EPI_ISL_730577	2020-10-24	GH	B.1.36.1	Europe	Turkey	NA
EPI_ISL_730575	2020-09-20	O	B.1	Europe	Turkey	NA
EPI_ISL_8904485	2020-10-05	GR	B.1.1	Europe	Russia	NA
EPI_ISL_730620	2020-10-22	GR	B.1.1	Europe	Turkey	NA
EPI_ISL_1191854	2020-12-22	GR	C.2	Africa	Zimbabwe	NA
EPI_ISL_1191853	2020-12-22	S	A.23.1	Africa	Zimbabwe	NA
EPI_ISL_1191866	2020-12-24	GR	C.2	Africa	Zimbabwe	NA
EPI_ISL_1191873	2020-12-25	GR	C.2	Africa	Zimbabwe	NA
EPI_ISL_1191885	2020-12-27	O	A	Africa	Zimbabwe	NA
EPI_ISL_1191887	2020-12-27	S	A.23.1	Africa	Zimbabwe	NA
EPI_ISL_1191935	2020-12-30	GR	B.1.1	Africa	Zimbabwe	NA
EPI_ISL_1191930	2020-12-28	GR	C.2	Africa	Zimbabwe	NA
EPI_ISL_1191947	2020-12-30	GR	B.1.1	Africa	Zimbabwe	NA
EPI_ISL_1191828	2020-10-06	GR	B.1.1	Africa	Zimbabwe	NA
EPI_ISL_1191826	2020-10-06	G	B.1	Africa	Zimbabwe	NA
EPI_ISL_1191831	2020-10-19	GR	B.1.1	Africa	Zimbabwe	NA
EPI_ISL_9553466	2020-12-21	GH	B.1.2	North.America	USA	NA
EPI_ISL_8904067	2020-10-23	GR	B.1.1.317	Europe	Russia	NA
EPI_ISL_8904295	2020-11-19	GR	B.1.1	Europe	Russia	NA
EPI_ISL_1191901	2020-12-28	GR	C.2	Africa	Zimbabwe	NA
EPI_ISL_1272278	2020-09-29	G	B.1.243	North.America	USA	NA
EPI_ISL_1191809	2020-08-13	GR	B.1.1	Africa	Zimbabwe	NA
EPI_ISL_1191807	2020-08-13	GR	B.1.1	Africa	Zimbabwe	NA
EPI_ISL_8904514	2020-10-03	GR	B.1.1	Europe	Russia	NA
EPI_ISL_1816761	2020-11-21	G	B.1	North.America	USA	NA
EPI_ISL_8904038	2020-10-12	GR	B.1.1.317	Europe	Russia	NA
EPI_ISL_8904154	2020-08-20	O	B.1.1.129	Europe	Russia	NA
EPI_ISL_8904904	2020-10-04	GR	B.1.1	Europe	Russia	NA
EPI_ISL_8904317	2020-11-25	GR	B.1.1	Europe	Russia	NA
EPI_ISL_652266	2020-10-29	GV	B.1.177	Europe	United.Kingdom	NA
EPI_ISL_1191898	2020-12-28	G	B.1.1	Africa	Zimbabwe	NA
EPI_ISL_1312509	2020-10-26	G	B.1	Europe	Latvia	NA
EPI_ISL_4750137	2020-10-16	G	B.1.243	North.America	USA	NA
EPI_ISL_8904267	2020-10-07	GR	B.1.1	Europe	Russia	NA
EPI_ISL_8904053	2020-10-12	GR	B.1.1	Europe	Russia	NA
EPI_ISL_984640	2020-12-28	GR	B.1.1.435	Europe	Russia	NA
EPI_ISL_8904786	2020-10-17	GR	B.1.1.391	Europe	Russia	NA
EPI_ISL_8904126	2020-08-11	GR	B.1.1.407	Europe	Russia	NA
EPI_ISL_8904007	2020-11-02	GR	B.1.1.317	Europe	Russia	NA
EPI_ISL_8904255	2020-09-28	GR	B.1.1.349	Europe	Russia	NA
EPI_ISL_8904857	2020-09-23	GR	B.1.1.372	Europe	Russia	NA
EPI_ISL_723132	2020-11-27	GR	B.1.1.453	North.America	USA	NA
EPI_ISL_1312621	2020-10-19	GR	B.1.1.429	Europe	Latvia	NA
EPI_ISL_8904752	2020-10-14	GR	B.1.1	Europe	Russia	NA
EPI_ISL_8904237	2020-09-30	GR	B.1.1.101	Europe	Russia	NA
EPI_ISL_730570	2020-10-04	O	B.1.1	Europe	Turkey	NA
EPI_ISL_8904234	2020-09-30	GR	B.1.1.317	Europe	Russia	NA
EPI_ISL_8904243	2020-10-14	GR	B.1.1	Europe	Russia	NA
EPI_ISL_1613124	2020-12-14	GV	B.1.177	Europe	Latvia	NA
EPI_ISL_1613125	2020-12-14	GV	B.1.177.12	Europe	Latvia	NA
EPI_ISL_639686	2020-10-13	GV	B.1.177.60	Europe	Latvia	NA
EPI_ISL_639674	2020-10-13	GR	B.1.1.429	Europe	Latvia	NA
EPI_ISL_899813	2020-12-27	GH	B.1.160.31	Europe	Switzerland	NA
EPI_ISL_1814237	2020-12-05	G	B.1	North.America	USA	NA
EPI_ISL_8904170	2020-08-14	GR	B.1.1	Europe	Russia	NA
EPI_ISL_2229840	2020-07-23	GR	B.1.1.33	South.America	Brazil	NA
EPI_ISL_723122	2020-11-15	GR	B.1.1.453	North.America	USA	NA
EPI_ISL_8904251	2020-09-29	GR	B.1.1.317	Europe	Russia	NA
EPI_ISL_8904228	2020-10-06	GR	B.1.1.373	Europe	Russia	NA
EPI_ISL_8904035	2020-10-12	GR	B.1.1	Europe	Russia	NA
EPI_ISL_8904244	2020-10-06	GR	B.1.1.28	Europe	Russia	NA
EPI_ISL_8904068	2020-10-23	GR	B.1.1	Europe	Russia	NA
EPI_ISL_8904508	2020-09-26	GR	B.1.1	Europe	Russia	NA
EPI_ISL_8904083	2020-11-05	GR	B.1.1.317	Europe	Russia	NA
EPI_ISL_8904906	2020-10-08	GR	B.1.1	Europe	Russia	NA
EPI_ISL_8904299	2020-11-22	GR	B.1.1	Europe	Russia	NA
EPI_ISL_8904760	2020-10-14	GR	B.1.1.317	Europe	Russia	NA
EPI_ISL_723910	2020-12-03	GV	B.1.177.87	Europe	United.Kingdom	NA
EPI_ISL_8904209	2020-10-13	GR	B.1.1	Europe	Russia	NA
EPI_ISL_8904032	2020-10-14	GR	B.1.1	Europe	Russia	NA
EPI_ISL_8904254	2020-09-28	G	B.1	Europe	Russia	NA
EPI_ISL_8904861	2020-09-12	GR	B.1.1	Europe	Russia	NA
EPI_ISL_8904182	2020-11-07	GR	B.1.1.397	Europe	Russia	NA
EPI_ISL_8904742	2020-09-09	GR	B.1.1	Europe	Russia	NA
EPI_ISL_8904505	2020-09-28	GR	B.1.1	Europe	Russia	NA
EPI_ISL_8904249	2020-09-28	GR	B.1.1	Europe	Russia	NA
EPI_ISL_8904656	2020-08-18	GR	B.1.1.1	Europe	Russia	NA
EPI_ISL_771330	2020-11-23	GH	B.1.2	North.America	USA	NA
EPI_ISL_8904700	2020-09-04	GR	B.1.1	Europe	Russia	NA
EPI_ISL_8904136	2020-08-13	GR	B.1.1.317	Europe	Russia	NA
EPI_ISL_8904034	2020-10-14	GR	B.1.1.336	Europe	Russia	NA
EPI_ISL_8904674	2020-09-24	O	B.1.1.294	Europe	Russia	NA
EPI_ISL_8904079	2020-11-05	GR	B.1.1	Europe	Russia	NA
EPI_ISL_8904047	2020-10-14	GH	B.1.160	Europe	Russia	NA
EPI_ISL_724089	2020-11-21	GV	B.1.177.87	Europe	United.Kingdom	NA
EPI_ISL_8904499	2020-09-24	GR	B.1.1.294	Europe	Russia	NA
EPI_ISL_8904045	2020-10-14	GR	B.1.1.317	Europe	Russia	NA
EPI_ISL_8904063	2020-10-26	GR	B.1.1	Europe	Russia	NA
EPI_ISL_8904739	2020-09-09	GR	B.1.1	Europe	Russia	NA
EPI_ISL_8904040	2020-10-19	GR	B.1.1.317	Europe	Russia	NA
EPI_ISL_8904750	2020-10-13	GR	B.1.1.317	Europe	Russia	NA
EPI_ISL_8904257	2020-09-28	GR	B.1.1.163	Europe	Russia	NA
EPI_ISL_804937	2020-12-14	GR	B.1.1.434	North.America	USA	NA
EPI_ISL_804933	2020-07-24	GH	B.1	North.America	USA	NA
EPI_ISL_1813806	2020-12-26	GH	B.1.577	North.America	USA	NA
EPI_ISL_1813626	2020-12-30	GH	B.1.427	North.America	USA	NA
EPI_ISL_1168451	2020-11-06	G	B.1.243	North.America	USA	NA
EPI_ISL_1159122	2020-11-10	GH	B.1	North.America	USA	NA
EPI_ISL_1813783	2020-12-01	G	B.1.561	North.America	USA	NA
EPI_ISL_1301245	2020-12-29	G	B.1.243	North.America	USA	NA
EPI_ISL_1301283	2020-12-31	GH	B.1.2	North.America	USA	NA
EPI_ISL_2106659	2020-09-10	GR	B.1.1.306	Asia	India	NA
EPI_ISL_1533056	2020-10-14	GH	B.1.468	Asia	Indonesia	NA
EPI_ISL_1533067	2020-10-01	GH	B.1.36.19	Asia	Indonesia	NA
EPI_ISL_1533060	2020-12-30	GH	B.1.36.19	Asia	Indonesia	NA
EPI_ISL_1533057	2020-10-27	GH	B.1	Asia	Indonesia	NA
EPI_ISL_2462598	2020-12-16	GV	B.1.177.44	Europe	Switzerland	NA
EPI_ISL_2462676	2020-12-16	GH	B.1.160.15	Europe	Switzerland	NA
EPI_ISL_1533054	2020-10-12	GH	B.1.36.19	Asia	Indonesia	NA
EPI_ISL_1533093	2020-10-09	GH	B.1.470	Asia	Indonesia	NA
EPI_ISL_1533072	2020-12-02	GH	B.1	Asia	Indonesia	NA
EPI_ISL_1533096	2020-12-21	GH	B.1	Asia	Indonesia	NA
EPI_ISL_1533064	2020-12-28	GH	B.1.468	Asia	Indonesia	NA
EPI_ISL_1533068	2020-12-14	GH	B.1.36.19	Asia	Indonesia	NA
EPI_ISL_1533078	2020-09-24	GH	B.1.468	Asia	Indonesia	NA
EPI_ISL_1533098	2020-11-28	GR	B.1.1	Asia	Indonesia	NA
EPI_ISL_1533071	2020-10-28	GH	B.1	Asia	Indonesia	NA
EPI_ISL_1533077	2020-07-30	GR	B.1.1.398	Asia	Indonesia	NA
EPI_ISL_1533083	2020-11-02	GH	B.1.459	Asia	Indonesia	NA
EPI_ISL_1533092	2020-12-18	GH	B.1.468	Asia	Indonesia	NA
EPI_ISL_1533091	2020-12-11	GH	B.1.468	Asia	Indonesia	NA
EPI_ISL_1533084	2020-10-09	GH	B.1.36.19	Asia	Indonesia	NA
EPI_ISL_1533088	2020-11-27	GR	B.1.1	Asia	Indonesia	NA
EPI_ISL_1533087	2020-12-01	GH	B.1.36.19	Asia	Indonesia	NA
EPI_ISL_1533081	2020-11-16	GR	B.1.1.398	Asia	Indonesia	NA
EPI_ISL_1533080	2020-12-02	GH	B.1.466.2	Asia	Indonesia	NA
EPI_ISL_1533095	2020-11-11	GR	B.1.1	Asia	Indonesia	NA
EPI_ISL_1533090	2020-11-11	GH	B.1	Asia	Indonesia	NA
EPI_ISL_1469237	2020-12-06	GH	B.1.36.19	Asia	Indonesia	NA
EPI_ISL_1447350	2020-11-30	GR	B.1.1.398	Asia	Indonesia	NA
EPI_ISL_1447339	2020-12-03	GH	B.1.36.19	Asia	Indonesia	NA
EPI_ISL_1447359	2020-11-25	GR	B.1.1.398	Asia	Indonesia	NA
EPI_ISL_1447343	2020-12-03	GH	B.1.456	Asia	Indonesia	NA
EPI_ISL_1447341	2020-12-07	GR	B.1.1.398	Asia	Indonesia	NA
EPI_ISL_1447349	2020-11-29	GR	B.1.1.398	Asia	Indonesia	NA
EPI_ISL_1447348	2020-10-28	GH	B.1.36.19	Asia	Indonesia	NA
EPI_ISL_1533097	2020-12-01	GH	B.1.36.19	Asia	Indonesia	NA
EPI_ISL_1447358	2020-11-29	GR	B.1.1.398	Asia	Indonesia	NA
EPI_ISL_4847231	2020-10-17	G	B.1.609	North.America	USA	NA
EPI_ISL_2106751	2020-09-21	GR	B.1.1.216	Asia	India	NA
EPI_ISL_1533045	2020-12-26	GR	B.1.1	Asia	Indonesia	NA
EPI_ISL_1533038	2020-11-15	GH	B.1.468	Asia	Indonesia	NA
EPI_ISL_1533035	2020-12-13	GR	B.1.1.398	Asia	Indonesia	NA
EPI_ISL_1533043	2020-11-11	GR	B.1.1.398	Asia	Indonesia	NA
EPI_ISL_1121043	2020-12-23	GH	B.1	North.America	USA	NA
EPI_ISL_1533041	2020-11-30	GH	B.1	Asia	Indonesia	NA
EPI_ISL_7355280	2020-12-28	GV	B.1.177.81	Europe	Germany	NA
EPI_ISL_7355301	2020-12-25	GR	B.1.1.405	Europe	Germany	NA
EPI_ISL_7355313	2020-12-25	GV	B.1.177.81	Europe	Germany	NA
EPI_ISL_7355471	2020-12-18	GV	B.1.177.81	Europe	Germany	NA
EPI_ISL_7355508	2020-12-17	GV	B.1.177.81	Europe	Germany	NA
EPI_ISL_7355558	2020-12-17	GV	B.1.177.81	Europe	Germany	NA
EPI_ISL_7355587	2020-12-17	GR	B.1.1.413	Europe	Germany	NA
EPI_ISL_8904230	2020-10-07	GR	B.1.1.317	Europe	Russia	NA
EPI_ISL_8904563	2020-09-18	GR	B.1.1	Europe	Russia	NA
EPI_ISL_7355914	2020-12-12	G	B.1.221	Europe	Germany	NA
EPI_ISL_7355942	2020-12-12	GR	AC.1	Europe	Germany	NA
EPI_ISL_7355991	2020-12-11	GV	B.1.177.81	Europe	Germany	NA
EPI_ISL_7356112	2020-12-10	GR	B.1.1.70	Europe	Germany	NA
EPI_ISL_8904529	2020-10-05	GR	B.1.1	Europe	Russia	NA
EPI_ISL_7356205	2020-12-09	GR	B.1.1.413	Europe	Germany	NA
EPI_ISL_7356297	2020-12-08	GR	B.1.1.351	Europe	Germany	NA
EPI_ISL_7356331	2020-12-08	G	B.1.221	Europe	Germany	NA
EPI_ISL_7356343	2020-12-08	G	B.1.258	Europe	Germany	NA
EPI_ISL_7356389	2020-12-07	GV	B.1.177.81	Europe	Germany	NA
EPI_ISL_8904905	2020-10-05	GR	B.1.1	Europe	Russia	NA
EPI_ISL_8904069	2020-10-26	GR	B.1.1	Europe	Russia	NA
EPI_ISL_8904319	2020-11-25	GR	B.1.1.317	Europe	Russia	NA
EPI_ISL_8904762	2020-10-15	GR	B.1.1.336	Europe	Russia	NA
EPI_ISL_7356398	2020-12-06	GV	B.1.177	Europe	Germany	NA
EPI_ISL_7356413	2020-12-05	G	B.1.258	Europe	Germany	NA
EPI_ISL_8904720	2020-09-07	GR	B.1.1	Europe	Russia	NA
EPI_ISL_7356555	2020-12-02	G	B.1.221	Europe	Germany	NA
EPI_ISL_7356908	2020-11-28	GV	B.1.177.81	Europe	Germany	NA
EPI_ISL_7357052	2020-11-13	GH	B.1	Europe	Germany	NA
EPI_ISL_7357073	2020-11-11	GR	B.1.1.232	Europe	Germany	NA
EPI_ISL_7357089	2020-11-10	GV	B.1.177.81	Europe	Germany	NA
EPI_ISL_7357099	2020-11-08	G	B.1.406	Europe	Germany	NA
EPI_ISL_7357106	2020-11-07	GV	B.1.177.81	Europe	Germany	NA
EPI_ISL_7357113	2020-11-07	G	B.1.258.14	Europe	Germany	NA
EPI_ISL_8904775	2020-10-16	GR	B.1.1.397	Europe	Russia	NA
EPI_ISL_8904778	2020-10-16	GR	B.1.1	Europe	Russia	NA
EPI_ISL_9553362	2020-12-21	GH	B.1.2	North.America	USA	NA
EPI_ISL_1500965	2020-12-28	GV	B.1.177.52	Europe	France	IDF
EPI_ISL_1500966	2020-12-23	GH	B.1.160	Europe	France	IDF
EPI_ISL_911687	2020-11-17	GH	B.1.2	North.America	USA	NA
EPI_ISL_911690	2020-12-03	GH	B.1.2	North.America	USA	NA
EPI_ISL_911694	2020-12-13	GH	B.1.2	North.America	USA	NA
EPI_ISL_911685	2020-11-11	GH	B.1.2	North.America	USA	NA
EPI_ISL_911682	2020-12-02	GH	B.1.2	North.America	USA	NA
EPI_ISL_1114726	2020-11-27	GR	B.1.1.63	Asia	Malaysia	NA
EPI_ISL_728242	2020-11-11	G	B.1.524	Asia	Malaysia	NA
EPI_ISL_718312	2020-09-29	G	B.1.524	Asia	Malaysia	NA
EPI_ISL_8904818	2020-10-19	GR	B.1.1.317	Europe	Russia	NA
EPI_ISL_683930	2020-11-16	GR	B.1.1.434	North.America	USA	NA
EPI_ISL_937260	2020-12-26	GH	B.1.429	North.America	USA	NA
EPI_ISL_8904148	2020-08-17	GR	B.1.1	Europe	Russia	NA
EPI_ISL_812743	2020-12-15	GR	B.1.1.467	North.America	USA	NA
EPI_ISL_9553469	2020-12-21	GH	B.1.2	North.America	USA	NA
EPI_ISL_8904570	2020-10-05	GR	B.1.1	Europe	Russia	NA
EPI_ISL_857303	2020-12-22	G	B.1.543	North.America	USA	NA
EPI_ISL_857305	2020-12-22	G	B.1.243	North.America	USA	NA
EPI_ISL_4888471	2020-11-10	GR	B.1.1.222	North.America	Mexico	NA
EPI_ISL_857301	2020-12-23	GH	B.1.478	North.America	USA	NA
EPI_ISL_857306	2020-12-22	GH	B.1.311	North.America	USA	NA
EPI_ISL_857302	2020-12-22	GR	B.1.1.434	North.America	USA	NA
EPI_ISL_857228	2020-12-31	GR	B.1.1.434	North.America	USA	NA
EPI_ISL_857202	2020-12-30	GH	B.1.603	North.America	USA	NA
EPI_ISL_857247	2020-12-30	G	B.1.243	North.America	USA	NA
EPI_ISL_857249	2020-12-30	G	B.1.243	North.America	USA	NA
EPI_ISL_857245	2020-12-30	GR	B.1.1.434	North.America	USA	NA
EPI_ISL_857241	2020-12-30	GR	B.1.1.434	North.America	USA	NA
EPI_ISL_857233	2020-12-31	GR	B.1.1.486	North.America	USA	NA
EPI_ISL_857288	2020-12-28	G	B.1.409	North.America	USA	NA
EPI_ISL_857255	2020-12-30	G	B.1	North.America	USA	NA
EPI_ISL_857257	2020-12-30	G	B.1.409	North.America	USA	NA
EPI_ISL_857253	2020-12-30	GH	B.1.111	North.America	USA	NA
EPI_ISL_857273	2020-12-29	G	B.1.234	North.America	USA	NA
EPI_ISL_857276	2020-12-29	G	B.1.243	North.America	USA	NA
EPI_ISL_857275	2020-12-29	GR	B.1.1.25	North.America	USA	NA
EPI_ISL_857271	2020-12-29	GR	B.1.1.434	North.America	USA	NA
EPI_ISL_832323	2020-12-22	GR	B.1.1.434	North.America	USA	NA
EPI_ISL_832338	2020-12-23	GH	B.1	North.America	USA	NA
EPI_ISL_832356	2020-12-28	G	B.1.243	North.America	USA	NA
EPI_ISL_832268	2020-12-21	GH	B.1.2	North.America	USA	NA
EPI_ISL_832308	2020-12-21	GR	B.1.1.519	North.America	USA	NA
EPI_ISL_824327	2020-12-14	G	B.1.409	North.America	USA	NA
EPI_ISL_824323	2020-12-14	G	B.1.409	North.America	USA	NA
EPI_ISL_823847	2020-12-09	GR	B.1.1.434	North.America	USA	NA
EPI_ISL_823909	2020-12-07	GR	B.1.1.351	North.America	USA	NA
EPI_ISL_823923	2020-12-07	GR	B.1.1.434	North.America	USA	NA
EPI_ISL_823921	2020-12-07	GH	B.1.2	North.America	USA	NA
EPI_ISL_823813	2020-12-11	GR	B.1.1.467	North.America	USA	NA
EPI_ISL_823933	2020-12-04	GH	B.1.2	North.America	USA	NA
EPI_ISL_823814	2020-12-11	G	B.1.409	North.America	USA	NA
EPI_ISL_823912	2020-12-07	G	B.1.234	North.America	USA	NA
EPI_ISL_823915	2020-12-07	G	B.1.409	North.America	USA	NA
EPI_ISL_823917	2020-12-07	GH	B.1.588	North.America	USA	NA
EPI_ISL_823931	2020-12-04	G	B.1.243	North.America	USA	NA
EPI_ISL_823940	2020-12-04	GH	B.1	North.America	USA	NA
EPI_ISL_823950	2020-12-03	GH	B.1.433	North.America	USA	NA
EPI_ISL_823962	2020-12-03	GH	B.1.369	North.America	USA	NA
EPI_ISL_823957	2020-12-03	GR	B.1.1.486	North.America	USA	NA
EPI_ISL_671750	2020-10-29	GR	B.1.1.305	North.America	USA	NA
EPI_ISL_683805	2020-11-23	G	B.1.243	North.America	USA	NA
EPI_ISL_683801	2020-11-23	GH	B.1	North.America	USA	NA
EPI_ISL_823882	2020-12-08	GH	B.1.429	North.America	USA	NA
EPI_ISL_823970	2020-11-19	GH	B.1.605	North.America	USA	NA
EPI_ISL_8904023	2020-10-07	GR	B.1.1.294	Europe	Russia	NA
EPI_ISL_8904698	2020-09-04	GR	B.1.1	Europe	Russia	NA
EPI_ISL_8904521	2020-10-02	GR	B.1.1	Europe	Russia	NA
EPI_ISL_8904090	2020-11-05	GR	B.1.1	Europe	Russia	NA
EPI_ISL_745453	2020-12-01	GH	B.1.2	North.America	USA	NA
EPI_ISL_745424	2020-11-30	GR	B.1.1.486	North.America	USA	NA
EPI_ISL_745414	2020-11-27	G	B.1.243	North.America	USA	NA
EPI_ISL_745437	2020-11-30	GH	B.1	North.America	USA	NA
EPI_ISL_745415	2020-11-27	GH	B.1.2	North.America	USA	NA
EPI_ISL_683820	2020-11-25	GH	B.1.577	North.America	USA	NA
EPI_ISL_683802	2020-11-23	GH	B.1.361	North.America	USA	NA
EPI_ISL_683898	2020-11-09	GR	B.1.1.222	North.America	USA	NA
EPI_ISL_683799	2020-11-23	G	B.1.243	North.America	USA	NA
EPI_ISL_683789	2020-11-19	GH	B.1.2	North.America	USA	NA
EPI_ISL_683794	2020-11-20	GH	B.1.2	North.America	USA	NA
EPI_ISL_683771	2020-10-29	GH	B.1.324	North.America	USA	NA
EPI_ISL_683787	2020-11-19	G	B.1.409	North.America	USA	NA
EPI_ISL_683896	2020-11-09	GH	B.1.311	North.America	USA	NA
EPI_ISL_683765	2020-11-20	G	B.1.240	North.America	USA	NA
EPI_ISL_683786	2020-11-19	GH	B.1.585	North.America	USA	NA
EPI_ISL_683883	2020-11-13	GR	B.1.1.434	North.America	USA	NA
EPI_ISL_683887	2020-11-04	GH	B.1.311	North.America	USA	NA
EPI_ISL_683770	2020-11-27	G	B.1.543	North.America	USA	NA
EPI_ISL_683888	2020-11-04	GR	B.1.1.434	North.America	USA	NA
EPI_ISL_683878	2020-11-09	GH	B.1	North.America	USA	NA
EPI_ISL_683993	2020-11-17	G	B.1.409	North.America	USA	NA
EPI_ISL_683991	2020-11-17	G	B.1.243	North.America	USA	NA
EPI_ISL_683972	2020-11-13	GR	B.1.1.416	North.America	USA	NA
EPI_ISL_683965	2020-11-10	GR	B.1.1.434	North.America	USA	NA
EPI_ISL_683957	2020-11-09	GR	B.1.1.416	North.America	USA	NA
EPI_ISL_683832	2020-11-27	G	B.1.409	North.America	USA	NA
EPI_ISL_683953	2020-11-09	GR	B.1.1.467	North.America	USA	NA
EPI_ISL_683951	2020-11-06	GR	B.1.1	North.America	USA	NA
EPI_ISL_683949	2020-11-06	GH	B.1.2	North.America	USA	NA
EPI_ISL_683830	2020-11-27	GR	B.1.1.317	North.America	USA	NA
EPI_ISL_683826	2020-11-27	G	B.1.409	North.America	USA	NA
EPI_ISL_683829	2020-11-27	GR	C.36	North.America	USA	NA
EPI_ISL_683815	2020-11-25	GH	B.1.2	North.America	USA	NA
EPI_ISL_683825	2020-11-27	G	B.1.409	North.America	USA	NA
EPI_ISL_683822	2020-11-25	G	B.1.243	North.America	USA	NA
EPI_ISL_683816	2020-11-25	G	B.1.243	North.America	USA	NA
EPI_ISL_683936	2020-11-17	GR	B.1.1.434	North.America	USA	NA
EPI_ISL_683927	2020-11-16	GR	B.1.1.186	North.America	USA	NA
EPI_ISL_683915	2020-11-10	GH	B.1.2	North.America	USA	NA
EPI_ISL_683808	2020-11-23	GR	B.1.1.316	North.America	USA	NA
EPI_ISL_671753	2020-10-29	GH	B.1.2	North.America	USA	NA
EPI_ISL_671684	2020-10-22	GR	B.1.1.434	North.America	USA	NA
EPI_ISL_632977	2020-09-14	GH	B.1.115	North.America	USA	NA
EPI_ISL_633008	2020-10-07	GH	B.1	North.America	USA	NA
EPI_ISL_633032	2020-10-07	G	B.1	North.America	USA	NA
EPI_ISL_633039	2020-09-18	GR	B.1.1.434	North.America	USA	NA
EPI_ISL_8904716	2020-09-07	GR	B.1.1	Europe	Russia	NA
EPI_ISL_8904500	2020-09-24	GR	B.1.1	Europe	Russia	NA
EPI_ISL_8904106	2020-08-17	GR	B.1.1	Europe	Russia	NA
EPI_ISL_8904056	2020-11-05	GR	B.1.1.317	Europe	Russia	NA
EPI_ISL_4926374	2020-07-31	GR	B.1.1.291	North.America	USA	NA
EPI_ISL_1301077	2020-12-11	GR	B.1.1.486	North.America	USA	NA
EPI_ISL_1301074	2020-12-08	GH	B.1.596	North.America	USA	NA
EPI_ISL_8904710	2020-09-06	GR	B.1.1.373	Europe	Russia	NA
EPI_ISL_8904537	2020-09-01	GR	B.1.1	Europe	Russia	NA
EPI_ISL_8904578	2020-09-25	GR	B.1.1	Europe	Russia	NA
EPI_ISL_857341	2020-12-25	GH	B.1.466.1	Africa	Egypt	NA
EPI_ISL_857326	2020-12-25	GR	B.1.1.1	Africa	Egypt	NA
EPI_ISL_857347	2020-12-25	GR	C.36	Africa	Egypt	NA
EPI_ISL_857320	2020-12-25	GR	C.36	Africa	Egypt	NA
EPI_ISL_857340	2020-12-25	GR	C.36	Africa	Egypt	NA
EPI_ISL_857336	2020-12-25	S	A.28	Africa	Egypt	NA
EPI_ISL_857339	2020-12-25	GR	C.36	Africa	Egypt	NA
EPI_ISL_857323	2020-12-25	GR	C.36	Africa	Egypt	NA
EPI_ISL_857338	2020-12-25	GR	C.36	Africa	Egypt	NA
EPI_ISL_907089	2020-12-25	GR	C.36	Africa	Egypt	NA
EPI_ISL_907098	2020-12-25	GH	B.1	Africa	Egypt	NA
EPI_ISL_907096	2020-12-25	S	A.28	Africa	Egypt	NA
EPI_ISL_8904072	2020-10-26	GR	B.1.1	Europe	Russia	NA
EPI_ISL_8904077	2020-10-26	GR	B.1.1.336	Europe	Russia	NA
EPI_ISL_8904196	2020-09-22	GR	B.1.1.317	Europe	Russia	NA
EPI_ISL_10301509	2020-12-02	GH	B.1.160	Europe	Poland	NA
EPI_ISL_10301406	2020-11-20	G	B.1.221	Europe	Poland	NA
EPI_ISL_10301512	2020-12-14	G	B.1.258	Europe	Poland	NA
EPI_ISL_10301375	2020-12-31	GR	B.1.1.153	Europe	Poland	NA
EPI_ISL_8904190	2020-09-28	GR	B.1.1	Europe	Russia	NA
EPI_ISL_8904042	2020-10-19	GR	B.1.1.317	Europe	Russia	NA
EPI_ISL_10301723	2020-12-08	G	B.1.258	Europe	Poland	NA
EPI_ISL_8904017	2020-09-30	GR	B.1.1	Europe	Russia	NA
EPI_ISL_8904900	2020-10-04	GR	B.1.1.294	Europe	Russia	NA
EPI_ISL_8904797	2020-10-17	GR	B.1.1	Europe	Russia	NA
EPI_ISL_10301404	2020-12-06	G	B.1	Europe	Poland	NA
EPI_ISL_10301506	2020-11-24	G	B.1.258	Europe	Poland	NA
EPI_ISL_10301381	2020-12-15	G	B.1	Europe	Poland	NA
EPI_ISL_10301387	2020-12-21	GR	B.1.1.277	Europe	Poland	NA
EPI_ISL_10301389	2020-12-13	GV	B.1.177	Europe	Poland	NA
EPI_ISL_10301402	2020-12-16	G	B.1.221	Europe	Poland	NA
EPI_ISL_10301394	2020-12-11	GR	B.1.1.44	Europe	Poland	NA
EPI_ISL_1314293	2020-12-01	GH	B.1.2	North.America	USA	NA
EPI_ISL_8904021	2020-10-04	GR	B.1.1	Europe	Russia	NA
EPI_ISL_8904558	2020-08-26	GR	B.1.1.407	Europe	Russia	NA
EPI_ISL_8908631	2020-08-31	GR	B.1.1	Europe	Russia	NA
EPI_ISL_8904544	2020-08-27	GR	B.1.1.373	Europe	Russia	NA
EPI_ISL_2795658	2020-11-24	GR	B.1.1.222	North.America	Mexico	NA
EPI_ISL_2941523	2020-11-23	GV	B.1.177.43	Europe	Switzerland	NA
EPI_ISL_2941524	2020-11-23	GV	B.1.177	Europe	Switzerland	NA
EPI_ISL_8464904	2020-12-24	G	B.1.258.17	Europe	Switzerland	NA
EPI_ISL_3233545	2020-08-18	GV	B.1.177	Europe	Spain	NA
EPI_ISL_3233547	2020-08-19	GV	B.1.177	Europe	Spain	NA
EPI_ISL_3233532	2020-08-24	GV	B.1.177	Europe	Spain	NA
EPI_ISL_3233533	2020-08-25	GV	B.1.177	Europe	Spain	NA
EPI_ISL_3233534	2020-08-25	GV	B.1.177	Europe	Spain	NA
EPI_ISL_3233536	2020-08-25	GV	B.1.177	Europe	Spain	NA
EPI_ISL_3233541	2020-08-24	GV	B.1.177	Europe	Spain	NA
EPI_ISL_3233551	2020-09-01	GV	B.1.177	Europe	Spain	NA
EPI_ISL_3233552	2020-09-01	GV	B.1.177	Europe	Spain	NA
EPI_ISL_3233562	2020-08-28	GV	B.1.177	Europe	Spain	NA
EPI_ISL_3233564	2020-08-28	GV	B.1.177	Europe	Spain	NA
EPI_ISL_3233565	2020-08-28	GV	B.1.177	Europe	Spain	NA
EPI_ISL_857316	2020-12-25	GR	C.36	Africa	Egypt	NA
EPI_ISL_857342	2020-12-25	GR	B.1.1	Africa	Egypt	NA
EPI_ISL_857330	2020-12-25	G	B.1.398	Africa	Egypt	NA
EPI_ISL_2602952	2020-07-25	GH	B.1	Africa	Kenya	NA
EPI_ISL_2602805	2020-11-11	G	B.1.530	Africa	Kenya	NA
EPI_ISL_2602813	2020-11-14	GH	B.1.596.1	Africa	Kenya	NA
EPI_ISL_2602801	2020-12-11	GH	B.1	Africa	Kenya	NA
EPI_ISL_1301055	2020-11-15	GR	B.1.1.434	North.America	USA	NA
EPI_ISL_8908624	2020-08-29	GR	B.1.1	Europe	Russia	NA
EPI_ISL_8904308	2020-11-24	GR	B.1.1	Europe	Russia	NA
EPI_ISL_8908621	2020-08-28	GR	B.1.1	Europe	Russia	NA
EPI_ISL_1301048	2020-11-17	GR	B.1.1.434	North.America	USA	NA
EPI_ISL_1301047	2020-12-03	GH	B.1.564	North.America	USA	NA
EPI_ISL_8908685	2020-11-14	GR	B.1.1.317	Europe	Russia	NA
EPI_ISL_8907929	2020-09-29	GR	B.1.1.141	Europe	Russia	NA
EPI_ISL_8904820	2020-10-19	GR	B.1.1	Europe	Russia	NA
EPI_ISL_8908690	2020-11-15	GR	B.1.1.317	Europe	Russia	NA
EPI_ISL_1301091	2020-12-13	G	B.1.234	North.America	USA	NA
EPI_ISL_1039152	2020-12-24	GR	B.1.1.317	Europe	Russia	NA
EPI_ISL_1039141	2020-11-05	GR	B.1.1	Europe	Russia	NA
EPI_ISL_1039147	2020-11-20	GR	B.1.1	Europe	Russia	NA
EPI_ISL_1039148	2020-11-24	GR	B.1.1	Europe	Russia	NA
EPI_ISL_1039142	2020-11-11	GR	B.1.1	Europe	Russia	NA
EPI_ISL_1039140	2020-10-29	GR	B.1.1.152	Europe	Russia	NA
EPI_ISL_1039150	2020-12-02	GR	B.1.1.141	Europe	Russia	NA
EPI_ISL_8907970	2020-10-06	GR	B.1.1	Europe	Russia	NA
EPI_ISL_8908692	2020-11-16	GH	B.1.264.1	Europe	Russia	NA
EPI_ISL_8908663	2020-11-13	GR	M.3	Europe	Russia	NA
EPI_ISL_3049413	2020-09-13	G	B.1.549	Africa	Kenya	NA
EPI_ISL_5002917	2020-10-15	GR	B.1.1.306	Asia	India	NA
EPI_ISL_5002933	2020-10-21	GH	B.1.36.29	Asia	India	NA
EPI_ISL_3050739	2020-11-25	G	B.1.234	North.America	USA	NA
EPI_ISL_3050735	2020-11-20	G	B.1	North.America	USA	NA
EPI_ISL_8904811	2020-10-18	GR	B.1.1.317	Europe	Russia	NA
EPI_ISL_717899	2020-07-27	GR	B.1.1.33	South.America	Brazil	NA
EPI_ISL_717938	2020-10-29	GR	P.2	South.America	Brazil	NA
EPI_ISL_717942	2020-11-03	GR	P.2	South.America	Brazil	NA
EPI_ISL_717960	2020-10-09	GR	B.1.1.33	South.America	Brazil	NA
EPI_ISL_8904828	2020-09-18	GR	B.1.1.369	Europe	Russia	NA
EPI_ISL_8908653	2020-11-13	GR	B.1.1	Europe	Russia	NA
EPI_ISL_8908639	2020-09-01	GR	B.1.1.397	Europe	Russia	NA
EPI_ISL_8904284	2020-10-07	GR	B.1.1	Europe	Russia	NA
EPI_ISL_6436621	2020-12-22	G	B.1.258	Europe	Romania	NA
EPI_ISL_6436485	2020-11-27	G	B.1.258	Europe	Romania	NA
EPI_ISL_1202970	2020-11-06	GH	B.1.2	North.America	USA	NA
EPI_ISL_8907980	2020-10-23	GR	B.1.1	Europe	Russia	NA
EPI_ISL_8908549	2020-09-30	GR	B.1.1	Europe	Russia	NA
EPI_ISL_8907760	2020-08-10	GR	B.1.1	Europe	Russia	NA
EPI_ISL_2602807	2020-12-11	GH	B.1	Africa	Kenya	NA
EPI_ISL_2602835	2020-11-17	GH	B.1.314	Africa	Kenya	NA
EPI_ISL_2602912	2020-08-06	GH	B.1	Africa	Kenya	NA
EPI_ISL_2602935	2020-07-20	GH	B.1	Africa	Kenya	NA
EPI_ISL_2602938	2020-08-04	GH	B.1	Africa	Kenya	NA
EPI_ISL_2006749	2020-11-19	GH	B.1.2	North.America	USA	NA
EPI_ISL_831801	2020-11-10	GH	B.1.2	North.America	USA	NA
EPI_ISL_831819	2020-11-10	G	B.1.234	North.America	USA	NA
EPI_ISL_831861	2020-12-03	GH	B.1.2	North.America	USA	NA
EPI_ISL_831866	2020-12-10	GH	B.1.311	North.America	USA	NA
EPI_ISL_831781	2020-10-19	GH	B.1.311	North.America	USA	NA
EPI_ISL_831778	2020-10-19	GH	B.1.2	North.America	USA	NA
EPI_ISL_831785	2020-11-04	GH	B.1.588	North.America	USA	NA
EPI_ISL_831780	2020-10-19	GH	B.1.2	North.America	USA	NA
EPI_ISL_831779	2020-10-19	GH	B.1.2	North.America	USA	NA
EPI_ISL_831764	2020-10-02	GH	B.1.349	North.America	USA	NA
EPI_ISL_831756	2020-11-16	GH	B.1.2	North.America	USA	NA
EPI_ISL_812617	2020-08-21	GH	B.1.2	North.America	USA	NA
EPI_ISL_812623	2020-08-20	GH	B.1.2	North.America	USA	NA
EPI_ISL_812627	2020-08-18	G	B.1.565	North.America	USA	NA
EPI_ISL_812643	2020-08-26	GH	B.1.340	North.America	USA	NA
EPI_ISL_812653	2020-08-24	GH	B.1.580	North.America	USA	NA
EPI_ISL_812687	2020-09-09	G	B.1.232	North.America	USA	NA
EPI_ISL_812588	2020-08-06	GH	B.1	North.America	USA	NA
EPI_ISL_812688	2020-09-11	GR	B.1.1.329	North.America	USA	NA
EPI_ISL_812585	2020-08-07	G	B.1	North.America	USA	NA
EPI_ISL_812670	2020-08-31	GH	B.1.2	North.America	USA	NA
EPI_ISL_812681	2020-08-31	G	B.1.243	North.America	USA	NA
EPI_ISL_812676	2020-09-02	GH	B.1.509	North.America	USA	NA
EPI_ISL_812595	2020-08-06	GH	B.1.2	North.America	USA	NA
EPI_ISL_812685	2020-09-03	GR	B.1.1	North.America	USA	NA
EPI_ISL_812696	2020-09-09	GH	B.1.369	North.America	USA	NA
EPI_ISL_812544	2020-07-20	GH	B.1.507	North.America	USA	NA
EPI_ISL_812546	2020-07-20	GH	B.1.2	North.America	USA	NA
EPI_ISL_812564	2020-07-29	GH	B.1.436	North.America	USA	NA
EPI_ISL_812566	2020-07-27	G	B.1.240	North.America	USA	NA
EPI_ISL_831863	2020-12-04	GH	B.1.2	North.America	USA	NA
EPI_ISL_738347	2020-11-28	GH	B.1.588.1	Europe	Romania	NA
EPI_ISL_738349	2020-11-28	GH	B.1.588.1	Europe	Romania	NA
EPI_ISL_738335	2020-11-28	GH	B.1.588.1	Europe	Romania	NA
EPI_ISL_738337	2020-11-28	GH	B.1.588.1	Europe	Romania	NA
EPI_ISL_738330	2020-11-28	GH	B.1.588.1	Europe	Romania	NA
EPI_ISL_738331	2020-11-28	GH	B.1.588.1	Europe	Romania	NA
EPI_ISL_738328	2020-11-28	GH	B.1.588.1	Europe	Romania	NA
EPI_ISL_2009477	2020-12-10	GH	B.1.2	North.America	USA	NA
EPI_ISL_2009452	2020-10-05	GH	B.1.2	North.America	USA	NA
EPI_ISL_8907913	2020-10-01	GR	B.1.1	Europe	Russia	NA
EPI_ISL_2009465	2020-12-30	GH	B.1.427	North.America	USA	NA
EPI_ISL_2009497	2020-08-31	GH	B.1.577	North.America	USA	NA
EPI_ISL_2009499	2020-09-08	GH	B.1.2	North.America	USA	NA
EPI_ISL_2009438	2020-10-28	G	B.1.240	North.America	USA	NA
EPI_ISL_2009410	2020-11-27	GH	B.1.2	North.America	USA	NA
EPI_ISL_2009415	2020-11-16	G	B.1.565	North.America	USA	NA
EPI_ISL_2009412	2020-11-20	G	B.1.243	North.America	USA	NA
EPI_ISL_2006744	2020-10-27	GH	B.1.2	North.America	USA	NA
EPI_ISL_2006737	2020-10-19	GH	B.1.349	North.America	USA	NA
EPI_ISL_2009402	2020-10-28	GH	B.1.2	North.America	USA	NA
EPI_ISL_2009457	2020-12-22	GH	B.1.2	North.America	USA	NA
EPI_ISL_2006769	2020-12-14	GH	B.1.2	North.America	USA	NA
EPI_ISL_812584	2020-08-03	GH	B.1.324	North.America	USA	NA
EPI_ISL_831850	2020-12-09	GH	B.1.595	North.America	USA	NA
EPI_ISL_1260878	2020-09-03	GR	B.1.1.1	Europe	Italy	NA
EPI_ISL_1260869	2020-10-14	GV	B.1.177	Europe	Italy	NA
EPI_ISL_8908667	2020-11-14	GR	B.1.1	Europe	Russia	NA
EPI_ISL_1301215	2020-12-23	GH	B.1.2	North.America	USA	NA
EPI_ISL_903333	2020-09-06	G	B.1.565	North.America	USA	NA
EPI_ISL_1747590	2020-11-03	GV	B.1.416.1	Europe	Switzerland	NA
EPI_ISL_10451315	2020-11-27	GV	B.1.177.44	Europe	Switzerland	NA
EPI_ISL_2367302	2020-10-15	GH	B.1.160.15	Europe	Switzerland	NA
EPI_ISL_2367272	2020-10-15	GR	B.1.1.189	Europe	Switzerland	NA
EPI_ISL_2367336	2020-11-20	GV	B.1.177.44	Europe	Switzerland	NA
EPI_ISL_2367341	2020-11-22	GV	B.1.177.44	Europe	Switzerland	NA
EPI_ISL_2367343	2020-11-24	GV	B.1.177	Europe	Switzerland	NA
EPI_ISL_8907916	2020-09-30	GR	B.1.1	Europe	Russia	NA
EPI_ISL_8908505	2020-09-30	GR	B.1.1	Europe	Russia	NA
EPI_ISL_8904286	2020-10-15	GR	B.1.1	Europe	Russia	NA
EPI_ISL_5073955	2020-07-20	GH	B.1.576	North.America	USA	NA
EPI_ISL_5073982	2020-07-20	GR	B.1.1.210	North.America	USA	NA
EPI_ISL_8904817	2020-10-19	GH	B.1.164	Europe	Russia	NA
EPI_ISL_8908523	2020-09-30	G	B.1.221	Europe	Russia	NA
EPI_ISL_8904356	2020-08-12	GR	B.1.1.349	Europe	Russia	NA
EPI_ISL_5083080	2020-07-23	G	B.1.595	North.America	USA	NA
EPI_ISL_5084703	2020-07-28	GH	B.1	North.America	USA	NA
EPI_ISL_5084766	2020-07-28	GH	B.1.2	North.America	USA	NA
EPI_ISL_5084786	2020-07-28	GH	B.1.369	North.America	USA	NA
EPI_ISL_5084787	2020-07-28	GH	B.1.2	North.America	USA	NA
EPI_ISL_5084896	2020-07-29	GR	B.1.1.230	North.America	USA	NA
EPI_ISL_5084956	2020-07-29	GH	B.1.564	North.America	USA	NA
EPI_ISL_5085435	2020-07-26	GH	B.1.582	North.America	USA	NA
EPI_ISL_5086174	2020-07-23	GH	B.1	North.America	USA	NA
EPI_ISL_5086472	2020-07-23	GH	B.1	North.America	USA	NA
EPI_ISL_5086803	2020-07-23	G	B.1.240	North.America	USA	NA
EPI_ISL_5086811	2020-07-23	GH	B.1	North.America	USA	NA
EPI_ISL_5087494	2020-07-30	G	B.1.206	North.America	USA	NA
EPI_ISL_5087497	2020-07-30	GH	B.1.571	North.America	USA	NA
EPI_ISL_5087506	2020-07-29	G	B.1	North.America	USA	NA
EPI_ISL_5087535	2020-07-30	GH	B.1.564	North.America	USA	NA
EPI_ISL_5087568	2020-07-30	GH	B.1.2	North.America	USA	NA
EPI_ISL_5087927	2020-07-31	GH	B.1.2	North.America	USA	NA
EPI_ISL_5088189	2020-07-31	GH	B.1	North.America	USA	NA
EPI_ISL_5088247	2020-07-31	GH	B.1.582	North.America	USA	NA
EPI_ISL_6266872	2020-12-29	G	B.1	North.America	USA	NA
EPI_ISL_8908666	2020-11-14	GR	B.1.1	Europe	Russia	NA
EPI_ISL_8908243	2020-08-19	GR	B.1.1	Europe	Russia	NA
EPI_ISL_8908569	2020-11-02	GR	B.1.1.141	Europe	Russia	NA
EPI_ISL_8908648	2020-11-12	GR	B.1.1.317	Europe	Russia	NA
EPI_ISL_7622559	2020-11-27	GH	B.1.2	North.America	USA	NA
EPI_ISL_837412	2020-12-28	GV	B.1.177.67	Europe	Ireland	NA
EPI_ISL_799578	2020-12-22	GV	B.1.177.87	Europe	United.Kingdom	NA
EPI_ISL_766573	2020-11-24	GV	B.1.177.32	Europe	Italy	NA
EPI_ISL_766574	2020-12-03	G	B.1.258	Europe	Italy	NA
EPI_ISL_977154	2020-11-21	GV	B.1.177	Europe	Italy	NA
EPI_ISL_977174	2020-08-23	GV	B.1.177	Europe	Italy	NA
EPI_ISL_977189	2020-11-23	GV	B.1.177	Europe	Italy	NA
EPI_ISL_747470	2020-11-14	GR	B.1.1.217	Europe	Italy	NA
EPI_ISL_747489	2020-11-25	GH	B.1.160	Europe	Italy	NA
EPI_ISL_747483	2020-11-30	GH	B.1.160	Europe	Italy	NA
EPI_ISL_747480	2020-11-25	GV	B.1.177.51	Europe	Italy	NA
EPI_ISL_747477	2020-12-04	GV	B.1.177	Europe	Italy	NA
EPI_ISL_747472	2020-11-20	G	B.1.258	Europe	Italy	NA
EPI_ISL_747476	2020-11-24	GV	B.1.177	Europe	Italy	NA
EPI_ISL_747487	2020-11-24	G	B.1.221	Europe	Italy	NA
EPI_ISL_747485	2020-11-15	GH	B.1.160	Europe	Italy	NA
EPI_ISL_850032	2020-11-23	G	B.1.240	North.America	USA	NA
EPI_ISL_8904480	2020-10-07	GR	B.1.1	Europe	Russia	NA
EPI_ISL_896331	2020-12-16	GR	B.1.1.486	North.America	USA	NA
EPI_ISL_896336	2020-12-16	GR	B.1.1.486	North.America	USA	NA
EPI_ISL_977225	2020-11-23	GV	B.1.177	Europe	Italy	NA
EPI_ISL_977247	2020-12-11	GV	B.1.177	Europe	Italy	NA
EPI_ISL_977206	2020-12-18	GV	B.1.177	Europe	Italy	NA
EPI_ISL_977204	2020-12-01	GV	B.1.177.51	Europe	Italy	NA
EPI_ISL_977203	2020-12-04	GV	B.1.177.51	Europe	Italy	NA
EPI_ISL_977209	2020-12-22	GV	B.1.177	Europe	Italy	NA
EPI_ISL_977218	2020-12-08	GV	B.1.177	Europe	Italy	NA
EPI_ISL_977219	2020-12-08	GV	B.1.177	Europe	Italy	NA
EPI_ISL_977217	2020-12-08	GV	B.1.177	Europe	Italy	NA
EPI_ISL_977216	2020-12-08	GH	B.1.160	Europe	Italy	NA
EPI_ISL_977215	2020-12-08	GV	B.1.177	Europe	Italy	NA
EPI_ISL_977214	2020-12-09	GV	B.1.177	Europe	Italy	NA
EPI_ISL_977213	2020-12-09	GH	B.1.160	Europe	Italy	NA
EPI_ISL_977212	2020-12-24	GV	B.1.177	Europe	Italy	NA
EPI_ISL_977229	2020-11-13	GV	B.1.177	Europe	Italy	NA
EPI_ISL_977228	2020-11-13	GV	B.1.177	Europe	Italy	NA
EPI_ISL_977226	2020-11-23	GH	B.1.160	Europe	Italy	NA
EPI_ISL_977224	2020-11-14	GV	B.1.177	Europe	Italy	NA
EPI_ISL_977223	2020-12-11	GV	B.1.177	Europe	Italy	NA
EPI_ISL_977222	2020-12-10	GH	B.1.160	Europe	Italy	NA
EPI_ISL_977221	2020-12-08	GV	B.1.177	Europe	Italy	NA
EPI_ISL_977220	2020-12-08	GV	B.1.177	Europe	Italy	NA
EPI_ISL_977179	2020-11-22	GR	B.1.1.1	Europe	Italy	NA
EPI_ISL_977178	2020-11-22	GV	B.1.177	Europe	Italy	NA
EPI_ISL_977177	2020-11-20	GH	B.1.428.2	Europe	Italy	NA
EPI_ISL_977180	2020-12-17	G	B.1.221	Europe	Italy	NA
EPI_ISL_977192	2020-11-23	GV	B.1.177	Europe	Italy	NA
EPI_ISL_977239	2020-12-21	GV	B.1.177	Europe	Italy	NA
EPI_ISL_977238	2020-12-21	G	B.1.221	Europe	Italy	NA
EPI_ISL_977235	2020-12-21	GR	B.1.1.1	Europe	Italy	NA
EPI_ISL_977233	2020-12-21	GV	B.1.177.51	Europe	Italy	NA
EPI_ISL_977232	2020-12-21	GV	B.1.177	Europe	Italy	NA
EPI_ISL_977249	2020-12-28	GH	B.1.160	Europe	Italy	NA
EPI_ISL_977230	2020-11-05	GV	B.1.177	Europe	Italy	NA
EPI_ISL_850045	2020-11-24	GH	B.1.2	North.America	USA	NA
EPI_ISL_977245	2020-12-18	GH	B.1.367	Europe	Italy	NA
EPI_ISL_977176	2020-10-22	GV	B.1.177	Europe	Italy	NA
EPI_ISL_977175	2020-10-14	GR	B.1.1.277	Europe	Italy	NA
EPI_ISL_977188	2020-11-23	GH	B.1.367	Europe	Italy	NA
EPI_ISL_977187	2020-12-19	GV	B.1.177	Europe	Italy	NA
EPI_ISL_977182	2020-12-17	GV	B.1.177	Europe	Italy	NA
EPI_ISL_977191	2020-11-24	GR	B.1.1.241	Europe	Italy	NA
EPI_ISL_977190	2020-11-26	GV	B.1.177	Europe	Italy	NA
EPI_ISL_977196	2020-12-17	GV	B.1.177	Europe	Italy	NA
EPI_ISL_977195	2020-12-17	GV	B.1.177	Europe	Italy	NA
EPI_ISL_850050	2020-11-24	G	B.1.232	North.America	USA	NA
EPI_ISL_8908476	2020-08-11	GR	B.1.1	Europe	Russia	NA
EPI_ISL_8907964	2020-10-02	GR	B.1.1	Europe	Russia	NA
EPI_ISL_8908681	2020-11-14	GR	B.1.1	Europe	Russia	NA
EPI_ISL_936178	2020-12-25	GH	B.1.588	North.America	USA	NA
EPI_ISL_936180	2020-12-27	GH	B.1.563	North.America	USA	NA
EPI_ISL_936037	2020-12-27	GH	B.1.575	North.America	USA	NA
EPI_ISL_936155	2020-12-22	GH	B.1.2	North.America	USA	NA
EPI_ISL_936045	2020-12-29	GH	B.1.2	North.America	USA	NA
EPI_ISL_2496613	2020-08-19	G	B.1.400	North.America	USA	NA
EPI_ISL_936164	2020-12-23	GR	B.1.1.434	North.America	USA	NA
EPI_ISL_936043	2020-12-28	GH	B.1.588	North.America	USA	NA
EPI_ISL_936160	2020-12-22	G	B.1.243	North.America	USA	NA
EPI_ISL_935982	2020-12-31	G	B.1.243	North.America	USA	NA
EPI_ISL_8904293	2020-11-19	GR	K.2	Europe	Russia	NA
EPI_ISL_896552	2020-12-21	G	B.1.409	North.America	USA	NA
EPI_ISL_896547	2020-12-20	G	B.1.409	North.America	USA	NA
EPI_ISL_896544	2020-12-21	GH	B.1.2	North.America	USA	NA
EPI_ISL_896543	2020-12-19	GH	B.1.2	North.America	USA	NA
EPI_ISL_896535	2020-12-19	GH	B.1.2	North.America	USA	NA
EPI_ISL_3048838	2020-12-29	GR	P.2	South.America	Brazil	NA
EPI_ISL_861325	2020-12-29	G	B.1.243	North.America	USA	NA
EPI_ISL_861330	2020-12-25	GR	B.1.1.434	North.America	USA	NA
EPI_ISL_861331	2020-12-26	GR	B.1.1.434	North.America	USA	NA
EPI_ISL_861168	2020-12-23	GH	B.1.2	North.America	USA	NA
EPI_ISL_861304	2020-12-25	GR	B.1.1.434	North.America	USA	NA
EPI_ISL_861317	2020-12-29	GH	B.1.575	North.America	USA	NA
EPI_ISL_861322	2020-12-24	GR	B.1.1.434	North.America	USA	NA
EPI_ISL_861293	2020-12-28	GH	B.1.2	North.America	USA	NA
EPI_ISL_861277	2020-12-25	G	B.1.243	North.America	USA	NA
EPI_ISL_861284	2020-12-26	GR	B.1.1.434	North.America	USA	NA
EPI_ISL_861287	2020-12-25	GR	B.1.1.434	North.America	USA	NA
EPI_ISL_861281	2020-12-24	GH	B.1.369	North.America	USA	NA
EPI_ISL_861147	2020-12-22	GH	B.1.349	North.America	USA	NA
EPI_ISL_861245	2020-12-27	GR	B.1.1.434	North.America	USA	NA
EPI_ISL_861173	2020-12-24	G	B.1	North.America	USA	NA
EPI_ISL_861149	2020-12-22	GH	B.1.280	North.America	USA	NA
EPI_ISL_7651699	2020-12-09	GH	B.1.160	North.America	Canada	NA
EPI_ISL_861171	2020-12-23	GH	B.1.595	North.America	USA	NA
EPI_ISL_861154	2020-12-23	GH	B.1.280	North.America	USA	NA
EPI_ISL_861158	2020-12-23	G	B.1.556	North.America	USA	NA
EPI_ISL_861153	2020-12-22	GH	B.1.541	North.America	USA	NA
EPI_ISL_861165	2020-12-23	GH	B.1.2	North.America	USA	NA
EPI_ISL_794225	2020-12-27	GR	B.1.1.434	North.America	USA	NA
EPI_ISL_794239	2020-12-26	GR	B.1.1.39	North.America	USA	NA
EPI_ISL_794230	2020-12-28	GR	B.1.1.434	North.America	USA	NA
EPI_ISL_794234	2020-12-29	GR	B.1.1.434	North.America	USA	NA
EPI_ISL_794232	2020-12-28	GR	B.1.1.486	North.America	USA	NA
EPI_ISL_794227	2020-12-27	GR	B.1.1.231	North.America	USA	NA
EPI_ISL_794214	2020-12-26	GR	B.1.1.39	North.America	USA	NA
EPI_ISL_854365	2020-12-30	GR	B.1.1.467	North.America	USA	NA
EPI_ISL_854434	2020-12-24	GH	B.1.2	North.America	USA	NA
EPI_ISL_854411	2020-12-29	GH	B.1	North.America	USA	NA
EPI_ISL_794219	2020-12-27	GH	B.1.2	North.America	USA	NA
EPI_ISL_1696535	2020-12-28	GV	B.1.177.54	Europe	Ireland	NA
EPI_ISL_794222	2020-12-27	GH	B.1	North.America	USA	NA
EPI_ISL_854440	2020-12-01	G	B.1.240	North.America	USA	NA
EPI_ISL_854439	2020-12-03	GH	B.1.2	North.America	USA	NA
EPI_ISL_8908568	2020-11-02	GR	B.1.1	Europe	Russia	NA
EPI_ISL_794211	2020-12-25	G	B.1.409	North.America	USA	NA
EPI_ISL_794209	2020-12-25	GR	B.1.1.486	North.America	USA	NA
EPI_ISL_794212	2020-12-25	GH	B.1.361	North.America	USA	NA
EPI_ISL_8908003	2020-10-24	GR	B.1.1	Europe	Russia	NA
EPI_ISL_8907928	2020-09-29	GR	B.1.1.141	Europe	Russia	NA
EPI_ISL_853704	2020-12-30	GR	B.1.1.434	North.America	USA	NA
EPI_ISL_8907774	2020-08-14	GR	B.1.1.407	Europe	Russia	NA
EPI_ISL_853710	2020-12-29	GH	B.1.2	North.America	USA	NA
EPI_ISL_8908682	2020-11-14	GR	B.1.1.397	Europe	Russia	NA
EPI_ISL_8908675	2020-11-14	GR	B.1.1.349	Europe	Russia	NA
EPI_ISL_794301	2020-12-20	GH	B.1.575	North.America	USA	NA
EPI_ISL_8908702	2020-11-17	GR	B.1.1.317	Europe	Russia	NA
EPI_ISL_830609	2020-12-29	GH	B.1.2	North.America	USA	NA
EPI_ISL_830604	2020-12-28	GH	B.1.2	North.America	USA	NA
EPI_ISL_830613	2020-12-30	GH	B.1.349	North.America	USA	NA
EPI_ISL_830601	2020-12-28	GH	B.1.349	North.America	USA	NA
EPI_ISL_830614	2020-12-30	G	B.1.556	North.America	USA	NA
EPI_ISL_830653	2020-12-30	G	B.1.243	North.America	USA	NA
EPI_ISL_830651	2020-12-30	GH	B.1.2	North.America	USA	NA
EPI_ISL_8907941	2020-10-09	GR	B.1.1.277	Europe	Russia	NA
EPI_ISL_830670	2020-12-31	GH	B.1.361	North.America	USA	NA
EPI_ISL_830665	2020-12-31	GH	B.1	North.America	USA	NA
EPI_ISL_830667	2020-12-31	GH	B.1.2	North.America	USA	NA
EPI_ISL_830658	2020-12-30	GH	B.1.2	North.America	USA	NA
EPI_ISL_830675	2020-12-30	GH	B.1.588	North.America	USA	NA
EPI_ISL_8908678	2020-11-14	GR	B.1.1	Europe	Russia	NA
EPI_ISL_830668	2020-12-31	G	B.1.243	North.America	USA	NA
EPI_ISL_830597	2020-12-28	GH	B.1.2	North.America	USA	NA
EPI_ISL_794220	2020-12-27	G	B.1.409	North.America	USA	NA
EPI_ISL_830581	2020-12-26	G	B.1.243	North.America	USA	NA
EPI_ISL_830579	2020-12-26	G	B.1.400	North.America	USA	NA
EPI_ISL_830580	2020-12-26	GH	B.1.349	North.America	USA	NA
EPI_ISL_8904865	2020-09-13	GR	B.1.1.135	Europe	Russia	NA
EPI_ISL_8908676	2020-11-14	GR	B.1.1	Europe	Russia	NA
EPI_ISL_8904874	2020-09-18	GR	B.1.1	Europe	Russia	NA
EPI_ISL_8908645	2020-09-02	GR	B.1.1	Europe	Russia	NA
EPI_ISL_802783	2020-12-24	GH	B.1.2	North.America	USA	NA
EPI_ISL_802789	2020-12-27	G	B.1.409	North.America	USA	NA
EPI_ISL_802471	2020-12-30	GH	B.1.601	North.America	USA	NA
EPI_ISL_802470	2020-12-30	GR	B.1.1.434	North.America	USA	NA
EPI_ISL_802462	2020-12-28	G	B.1.243	North.America	USA	NA
EPI_ISL_802463	2020-12-29	G	B.1.243	North.America	USA	NA
EPI_ISL_802467	2020-12-30	G	B.1.409	North.America	USA	NA
EPI_ISL_837400	2020-12-28	GV	B.1.177.67	Europe	Ireland	NA
EPI_ISL_837401	2020-12-28	GV	B.1.177.39	Europe	Ireland	NA
EPI_ISL_837404	2020-12-27	GV	B.1.177.39	Europe	Ireland	NA
EPI_ISL_837427	2020-12-27	G	B.1.258.3	Europe	Ireland	NA
EPI_ISL_802442	2020-12-29	G	B.1.243	North.America	USA	NA
EPI_ISL_837420	2020-12-27	GV	B.1.177.59	Europe	Ireland	NA
EPI_ISL_837426	2020-12-12	GH	B.1.562	Europe	Ireland	NA
EPI_ISL_837424	2020-12-29	GV	B.1.177.59	Europe	Ireland	NA
EPI_ISL_837423	2020-12-28	GV	B.1.177.66	Europe	Ireland	NA
EPI_ISL_837425	2020-12-29	GV	B.1.177	Europe	Ireland	NA
EPI_ISL_837419	2020-12-27	GV	B.1.177.56	Europe	Ireland	NA
EPI_ISL_837418	2020-12-28	GV	B.1.177.67	Europe	Ireland	NA
EPI_ISL_837417	2020-12-28	GV	B.1.177.67	Europe	Ireland	NA
EPI_ISL_837431	2020-12-28	GH	B.1.160	Europe	Ireland	NA
EPI_ISL_802447	2020-12-29	G	B.1.243	North.America	USA	NA
EPI_ISL_802444	2020-12-26	GH	B.1.375	North.America	USA	NA
EPI_ISL_802484	2020-12-30	GH	B.1.564	North.America	USA	NA
EPI_ISL_802488	2020-12-30	G	B.1.400	North.America	USA	NA
EPI_ISL_794299	2020-12-19	G	B.1.543	North.America	USA	NA
EPI_ISL_8908677	2020-11-14	GR	B.1.1	Europe	Russia	NA
EPI_ISL_794198	2020-12-28	G	B.1.556	North.America	USA	NA
EPI_ISL_8904428	2020-08-25	GR	B.1.1	Europe	Russia	NA
EPI_ISL_8904821	2020-10-19	GR	B.1.1.317	Europe	Russia	NA
EPI_ISL_794294	2020-12-18	GH	B.1.2	North.America	USA	NA
EPI_ISL_794193	2020-12-28	G	B.1.243	North.America	USA	NA
EPI_ISL_794174	2020-12-30	GH	B.1.2	North.America	USA	NA
EPI_ISL_794166	2020-12-28	G	B.1	North.America	USA	NA
EPI_ISL_794186	2020-12-28	GH	B.1.2	North.America	USA	NA
EPI_ISL_794163	2020-12-29	GH	B.1.2	North.America	USA	NA
EPI_ISL_768788	2020-11-03	GV	B.1.177.39	Europe	Ireland	NA
EPI_ISL_768796	2020-11-11	GV	B.1.177.59	Europe	Ireland	NA
EPI_ISL_768797	2020-11-11	GV	B.1.177.59	Europe	Ireland	NA
EPI_ISL_8904804	2020-10-18	GR	B.1.1.317	Europe	Russia	NA
EPI_ISL_2209096	2020-12-03	GH	B.1.577	North.America	USA	NA
EPI_ISL_794154	2020-12-27	GH	B.1.429	North.America	USA	NA
EPI_ISL_1055119	2020-11-10	GV	B.1.177.54	Europe	Ireland	NA
EPI_ISL_794159	2020-12-29	G	B.1.243	North.America	USA	NA
EPI_ISL_5687819	2020-11-15	GR	B.1.1	Europe	Italy	NA
EPI_ISL_794160	2020-12-29	G	B.1.243	North.America	USA	NA
EPI_ISL_794157	2020-12-27	GH	B.1.2	North.America	USA	NA
EPI_ISL_896500	2020-12-20	GR	B.1.1.434	North.America	USA	NA
EPI_ISL_2210667	2020-12-03	GH	B.1.2	North.America	USA	NA
EPI_ISL_8908618	2020-08-29	GR	B.1.1	Europe	Russia	NA
EPI_ISL_8904277	2020-10-06	GR	B.1.1.317	Europe	Russia	NA
EPI_ISL_8908708	2020-10-26	GR	B.1.1	Europe	Russia	NA
EPI_ISL_2216151	2020-08-13	GH	B.1.2	North.America	USA	NA
EPI_ISL_861214	2020-12-28	GR	B.1.1.434	North.America	USA	NA
EPI_ISL_794167	2020-12-28	G	B.1	North.America	USA	NA
EPI_ISL_861216	2020-12-28	GH	B.1.2	North.America	USA	NA
EPI_ISL_861220	2020-12-28	G	B.1.243	North.America	USA	NA
EPI_ISL_861224	2020-12-28	GH	B.1.311	North.America	USA	NA
EPI_ISL_861250	2020-12-26	G	B.1.243	North.America	USA	NA
EPI_ISL_861257	2020-12-25	S	A.28	North.America	USA	NA
EPI_ISL_861256	2020-12-28	GR	B.1.1	North.America	USA	NA
EPI_ISL_752538	2020-11-22	GV	B.1.177.59	Europe	Ireland	NA
EPI_ISL_752550	2020-11-23	GV	B.1.177.54	Europe	Ireland	NA
EPI_ISL_732494	2020-10-18	GV	B.1.177.39	Europe	Ireland	NA
EPI_ISL_861262	2020-12-26	GH	B.1.429	North.America	USA	NA
EPI_ISL_732484	2020-11-29	GV	B.1.177	Europe	Ireland	NA
EPI_ISL_861143	2020-12-30	GH	B.1.2	North.America	USA	NA
EPI_ISL_861260	2020-12-26	GR	B.1.1.434	North.America	USA	NA
EPI_ISL_861228	2020-12-28	GH	B.1.2	North.America	USA	NA
EPI_ISL_671899	2020-10-13	G	B.1.258.2	Europe	Ireland	NA
EPI_ISL_671934	2020-10-07	GV	B.1.177.55	Europe	Ireland	NA
EPI_ISL_639856	2020-09-09	GH	B.1	Europe	Ireland	NA
EPI_ISL_639877	2020-10-05	GH	B.1.367	Europe	Ireland	NA
EPI_ISL_639870	2020-10-05	GV	B.1.177.54	Europe	Ireland	NA
EPI_ISL_861151	2020-12-22	G	B.1.243	North.America	USA	NA
EPI_ISL_5695883	2020-10-08	GH	B.1.2	North.America	USA	NA
EPI_ISL_861155	2020-12-23	GH	B.1.588	North.America	USA	NA
EPI_ISL_1373273	2020-10-30	O	B	Europe	Germany	NA
EPI_ISL_596906	2020-09-08	GV	B.1.177.59	Europe	Ireland	NA
EPI_ISL_578315	2020-09-06	GH	B.1.36.22	Europe	Ireland	NA
EPI_ISL_525384	2020-08-01	G	B.1.258.2	Europe	Ireland	NA
EPI_ISL_1020500	2020-12-31	GH	B.1.36.10	North.America	USA	NA
EPI_ISL_1020497	2020-12-29	GH	B.1.2	North.America	USA	NA
EPI_ISL_1020498	2020-12-30	GH	B.1.2	North.America	USA	NA
EPI_ISL_8908673	2020-11-14	GR	B.1.1.119	Europe	Russia	NA
EPI_ISL_8908610	2020-08-15	GR	B.1.1.407	Europe	Russia	NA
EPI_ISL_935524	2020-08-31	GH	B.1.517	North.America	USA	NA
EPI_ISL_935523	2020-08-29	GH	B.1.517	North.America	USA	NA
EPI_ISL_12766202	2020-11-20	GH	B.1.2	North.America	USA	NA
EPI_ISL_12766211	2020-11-20	GH	B.1.2	North.America	USA	NA
EPI_ISL_12766199	2020-11-20	G	B.1	North.America	USA	NA
EPI_ISL_12766197	2020-11-20	GH	B.1.425	North.America	USA	NA
EPI_ISL_12766683	2020-10-29	GH	B.1.2	North.America	USA	NA
EPI_ISL_754706	2020-10-17	GH	B.1.2	North.America	USA	NA
EPI_ISL_754717	2020-10-19	GH	B.1.2	North.America	USA	NA
EPI_ISL_754714	2020-10-19	GH	B.1.2	North.America	USA	NA
EPI_ISL_1398207	2020-11-21	GR	B.1.1.222	North.America	USA	NA
EPI_ISL_9553364	2020-12-21	GH	B.1.2	North.America	USA	NA
EPI_ISL_754610	2020-11-22	G	B.1.243	North.America	USA	NA
EPI_ISL_754725	2020-10-20	G	B.1.234	North.America	USA	NA
EPI_ISL_754729	2020-10-20	GH	B.1.2	North.America	USA	NA
EPI_ISL_754612	2020-11-22	G	B.1.243	North.America	USA	NA
EPI_ISL_754614	2020-11-22	G	B.1.243	North.America	USA	NA
EPI_ISL_5713071	2020-11-30	G	B.1	North.America	USA	NA
EPI_ISL_5713301	2020-12-01	GH	B.1.36.8	North.America	USA	NA
EPI_ISL_794223	2020-12-27	G	B.1.243	North.America	USA	NA
EPI_ISL_8904802	2020-10-18	GR	B.1.1.317	Europe	Russia	NA
EPI_ISL_794089	2020-12-28	G	B.1.243	North.America	USA	NA
EPI_ISL_794200	2020-12-28	GH	B.1.582	North.America	USA	NA
EPI_ISL_794070	2020-10-28	G	B.1.243	North.America	USA	NA
EPI_ISL_9553360	2020-12-21	GH	B.1.2	North.America	USA	NA
EPI_ISL_794088	2020-12-28	GH	B.1.2	North.America	USA	NA
EPI_ISL_8908656	2020-11-12	GR	B.1.1	Europe	Russia	NA
EPI_ISL_8908140	2020-10-09	GR	B.1.1.317	Europe	Russia	NA
EPI_ISL_794052	2020-10-23	GH	B.1.2	North.America	USA	NA
EPI_ISL_794053	2020-10-23	GH	B.1.2	North.America	USA	NA
EPI_ISL_794064	2020-10-23	G	B.1.243	North.America	USA	NA
EPI_ISL_794028	2020-09-09	GH	B.1.576	North.America	USA	NA
EPI_ISL_794125	2020-12-26	G	B.1.409	North.America	USA	NA
EPI_ISL_794128	2020-12-26	GH	B.1.588	North.America	USA	NA
EPI_ISL_8908680	2020-11-14	GR	B.1.1	Europe	Russia	NA
EPI_ISL_794069	2020-10-27	GR	B.1.1.434	North.America	USA	NA
EPI_ISL_794029	2020-09-09	GH	B.1.576	North.America	USA	NA
EPI_ISL_794133	2020-12-26	GR	B.1.1.434	North.America	USA	NA
EPI_ISL_794134	2020-12-26	GR	B.1.1.434	North.America	USA	NA
EPI_ISL_794139	2020-12-27	GH	B.1.517	North.America	USA	NA
EPI_ISL_794131	2020-12-26	G	B.1.243	North.America	USA	NA
EPI_ISL_794146	2020-12-26	GH	B.1.429	North.America	USA	NA
EPI_ISL_794019	2020-09-01	GH	B.1.265	North.America	USA	NA
EPI_ISL_794021	2020-09-01	GH	B.1.265	North.America	USA	NA
EPI_ISL_794108	2020-12-24	G	B.1.243	North.America	USA	NA
EPI_ISL_794143	2020-12-27	GR	B.1.1.486	North.America	USA	NA
EPI_ISL_794113	2020-12-27	G	B.1.243	North.America	USA	NA
EPI_ISL_794124	2020-12-26	G	B.1.409	North.America	USA	NA
EPI_ISL_769959	2020-12-23	G	B.1.234	North.America	USA	NA
EPI_ISL_769967	2020-12-25	G	B.1.243	North.America	USA	NA
EPI_ISL_769981	2020-12-28	G	B.1.243	North.America	USA	NA
EPI_ISL_769985	2020-12-28	G	B.1.240	North.America	USA	NA
EPI_ISL_769930	2020-12-20	GH	B.1.2	North.America	USA	NA
EPI_ISL_769932	2020-12-21	G	B.1.243	North.America	USA	NA
EPI_ISL_769934	2020-12-21	GH	B.1.2	North.America	USA	NA
EPI_ISL_769944	2020-12-26	G	B.1.243	North.America	USA	NA
EPI_ISL_769935	2020-12-21	GH	B.1.2	North.America	USA	NA
EPI_ISL_769926	2020-12-20	GR	B.1.1.434	North.America	USA	NA
EPI_ISL_769938	2020-12-26	G	B.1.243	North.America	USA	NA
EPI_ISL_769956	2020-12-28	GH	B.1.2	North.America	USA	NA
EPI_ISL_769945	2020-12-26	G	B.1.243	North.America	USA	NA
EPI_ISL_769950	2020-12-28	GR	B.1.1.207	North.America	USA	NA
EPI_ISL_767704	2020-12-07	G	B.1.234	North.America	USA	NA
EPI_ISL_767611	2020-12-26	G	B.1.409	North.America	USA	NA
EPI_ISL_754737	2020-10-20	GH	B.1.2	North.America	USA	NA
EPI_ISL_767597	2020-12-02	G	B.1.243	North.America	USA	NA
EPI_ISL_767696	2020-12-07	G	B.1.243	North.America	USA	NA
EPI_ISL_8907976	2020-10-06	O	B.1.1	Europe	Russia	NA
EPI_ISL_767686	2020-12-05	GR	B.1.1	North.America	USA	NA
EPI_ISL_767625	2020-12-21	GH	B.1.517	North.America	USA	NA
EPI_ISL_8908176	2020-10-19	GR	B.1.1.317	Europe	Russia	NA
EPI_ISL_767622	2020-12-21	GR	B.1.1.434	North.America	USA	NA
EPI_ISL_767615	2020-12-23	G	B.1.409	North.America	USA	NA
EPI_ISL_767633	2020-12-01	GH	B.1.427	North.America	USA	NA
EPI_ISL_8908638	2020-09-01	GR	B.1.1	Europe	Russia	NA
EPI_ISL_767655	2020-12-07	GR	B.1.1	North.America	USA	NA
EPI_ISL_767652	2020-12-21	GH	B.1.369	North.America	USA	NA
EPI_ISL_754741	2020-10-20	GH	B.1.2	North.America	USA	NA
EPI_ISL_767461	2020-12-15	GH	B.1.2	North.America	USA	NA
EPI_ISL_767468	2020-12-15	GR	B.1.1.434	North.America	USA	NA
EPI_ISL_754598	2020-11-22	G	B.1.243	North.America	USA	NA
EPI_ISL_754618	2020-11-20	GR	B.1.1.464	North.America	USA	NA
EPI_ISL_754597	2020-11-22	G	B.1.243	North.America	USA	NA
EPI_ISL_8904822	2020-10-19	GR	B.1.1.317	Europe	Russia	NA
EPI_ISL_767467	2020-12-15	GH	B.1.2	North.America	USA	NA
EPI_ISL_767473	2020-12-15	G	B.1.243	North.America	USA	NA
EPI_ISL_767499	2020-12-21	GR	B.1.1.434	North.America	USA	NA
EPI_ISL_8907983	2020-10-23	GR	B.1.1.317	Europe	Russia	NA
EPI_ISL_767498	2020-12-21	GR	B.1.1.434	North.America	USA	NA
EPI_ISL_767497	2020-12-21	GH	B.1.2	North.America	USA	NA
EPI_ISL_767544	2020-12-20	GH	B.1.2	North.America	USA	NA
EPI_ISL_767543	2020-12-20	GH	B.1.361	North.America	USA	NA
EPI_ISL_767548	2020-12-21	GH	B.1.2	North.America	USA	NA
EPI_ISL_754744	2020-10-22	G	B.1.243	North.America	USA	NA
EPI_ISL_767420	2020-12-14	GH	B.1.603	North.America	USA	NA
EPI_ISL_767547	2020-12-20	GH	B.1.2	North.America	USA	NA
EPI_ISL_767545	2020-12-20	G	B.1.243	North.America	USA	NA
EPI_ISL_767419	2020-12-21	GH	B.1.541	North.America	USA	NA
EPI_ISL_767549	2020-12-20	G	B.1.409	North.America	USA	NA
EPI_ISL_767539	2020-12-21	G	B.1.243	North.America	USA	NA
EPI_ISL_767435	2020-09-23	GH	B.1.2	North.America	USA	NA
EPI_ISL_767554	2020-12-21	G	B.1.243	North.America	USA	NA
EPI_ISL_767553	2020-12-21	GH	B.1.311	North.America	USA	NA
EPI_ISL_767568	2020-12-21	GH	B.1.2	North.America	USA	NA
EPI_ISL_767572	2020-12-21	GH	B.1.2	North.America	USA	NA
EPI_ISL_767565	2020-12-20	GH	B.1.2	North.America	USA	NA
EPI_ISL_767571	2020-12-20	GH	B.1	North.America	USA	NA
EPI_ISL_8908625	2020-09-04	GR	B.1.1.424	Europe	Russia	NA
EPI_ISL_767578	2020-09-26	GH	B.1.2	North.America	USA	NA
EPI_ISL_767570	2020-12-21	GH	B.1.2	North.America	USA	NA
EPI_ISL_767526	2020-12-23	GR	B.1.1.434	North.America	USA	NA
EPI_ISL_767522	2020-12-21	G	B.1.234	North.America	USA	NA
EPI_ISL_767516	2020-12-22	G	B.1.243	North.America	USA	NA
EPI_ISL_8908649	2020-11-12	GR	B.1.1	Europe	Russia	NA
EPI_ISL_767507	2020-12-21	G	B.1.243	North.America	USA	NA
EPI_ISL_767535	2020-12-24	G	B.1.243	North.America	USA	NA
EPI_ISL_8908562	2020-10-29	GR	B.1.1.317	Europe	Russia	NA
EPI_ISL_767520	2020-12-21	GH	B.1.517	North.America	USA	NA
EPI_ISL_767530	2020-12-23	G	B.1.243	North.America	USA	NA
EPI_ISL_765535	2020-12-18	GR	B.1.1	North.America	USA	NA
EPI_ISL_765538	2020-12-20	GR	B.1.1.434	North.America	USA	NA
EPI_ISL_765527	2020-12-21	G	B.1.243	North.America	USA	NA
EPI_ISL_765543	2020-12-20	GH	B.1.588	North.America	USA	NA
EPI_ISL_8904819	2020-10-19	GR	B.1.1.317	Europe	Russia	NA
EPI_ISL_765540	2020-12-16	GH	B.1.361	North.America	USA	NA
EPI_ISL_8908001	2020-10-24	GR	B.1.1	Europe	Russia	NA
EPI_ISL_765512	2020-09-21	GH	B.1.2	North.America	USA	NA
EPI_ISL_765503	2020-09-13	GH	B.1.576	North.America	USA	NA
EPI_ISL_765492	2020-12-19	GR	B.1.1.434	North.America	USA	NA
EPI_ISL_8907995	2020-10-24	GR	B.1.1.317	Europe	Russia	NA
EPI_ISL_767573	2020-12-21	G	B.1.243	North.America	USA	NA
EPI_ISL_794066	2020-10-25	G	B.1.243	North.America	USA	NA
EPI_ISL_8904814	2020-10-19	GR	B.1.1	Europe	Russia	NA
EPI_ISL_802482	2020-12-30	G	B.1.400	North.America	USA	NA
EPI_ISL_8908305	2020-08-14	GR	B.1.1	Europe	Russia	NA
EPI_ISL_830592	2020-12-28	GH	B.1.2	North.America	USA	NA
EPI_ISL_754698	2020-10-18	GH	B.1.2	North.America	USA	NA
EPI_ISL_754588	2020-11-20	GH	B.1.2	North.America	USA	NA
EPI_ISL_754589	2020-11-20	GH	B.1.2	North.America	USA	NA
EPI_ISL_754577	2020-11-15	GH	B.1.2	North.America	USA	NA
EPI_ISL_754510	2020-11-02	GR	B.1.1.434	North.America	USA	NA
EPI_ISL_754580	2020-11-16	G	B.1.243	North.America	USA	NA
EPI_ISL_754526	2020-10-01	GH	B.1.612	North.America	USA	NA
EPI_ISL_754530	2020-10-01	GR	B.1.1.222	North.America	USA	NA
EPI_ISL_754505	2020-11-30	G	B.1.243	North.America	USA	NA
EPI_ISL_754516	2020-11-04	G	B.1.243	North.America	USA	NA
EPI_ISL_754514	2020-11-04	GH	B.1	North.America	USA	NA
EPI_ISL_754535	2020-10-04	GH	B.1.2	North.America	USA	NA
EPI_ISL_754520	2020-11-05	G	B.1.243	North.America	USA	NA
EPI_ISL_754402	2020-11-27	G	B.1.243	North.America	USA	NA
EPI_ISL_754403	2020-12-01	GH	B.1.603	North.America	USA	NA
EPI_ISL_754528	2020-10-01	G	B.1.243	North.America	USA	NA
EPI_ISL_754407	2020-12-01	GH	B.1.2	North.America	USA	NA
EPI_ISL_754531	2020-10-01	GR	B.1.1.222	North.America	USA	NA
EPI_ISL_754410	2020-11-30	GH	B.1.2	North.America	USA	NA
EPI_ISL_754420	2020-12-01	G	B.1.409	North.America	USA	NA
EPI_ISL_754423	2020-12-01	GH	B.1.369	North.America	USA	NA
EPI_ISL_754546	2020-11-17	GH	B.1.509	North.America	USA	NA
EPI_ISL_754478	2020-11-23	GH	B.1.2	North.America	USA	NA
EPI_ISL_754473	2020-12-08	GH	B.1.349	North.America	USA	NA
EPI_ISL_754488	2020-11-22	G	B.1.243	North.America	USA	NA
EPI_ISL_754487	2020-11-24	G	B.1.243	North.America	USA	NA
EPI_ISL_754499	2020-11-29	GH	B.1.2	North.America	USA	NA
EPI_ISL_754492	2020-11-25	GH	B.1.311	North.America	USA	NA
EPI_ISL_6679154	2020-12-28	GR	B.1.1	Europe	Romania	NA
EPI_ISL_754550	2020-12-10	GH	B.1.2	North.America	USA	NA
EPI_ISL_754426	2020-12-01	GH	B.1.369	North.America	USA	NA
EPI_ISL_754430	2020-12-02	GR	B.1.1.434	North.America	USA	NA
EPI_ISL_754457	2020-12-08	GR	B.1.1.434	North.America	USA	NA
EPI_ISL_754564	2020-12-10	G	B.1.243	North.America	USA	NA
EPI_ISL_754444	2020-12-05	G	B.1.243	North.America	USA	NA
EPI_ISL_754452	2020-12-07	GH	B.1.311	North.America	USA	NA
EPI_ISL_754569	2020-12-11	GR	B.1.1.434	North.America	USA	NA
EPI_ISL_754448	2020-12-07	GH	B.1.2	North.America	USA	NA
EPI_ISL_754465	2020-12-08	GH	B.1.2	North.America	USA	NA
EPI_ISL_734462	2020-10-26	G	B.1.243	North.America	USA	NA
EPI_ISL_734329	2020-10-08	G	B.1.243	North.America	USA	NA
EPI_ISL_734449	2020-10-13	G	B.1.243	North.America	USA	NA
EPI_ISL_734460	2020-10-23	G	B.1.243	North.America	USA	NA
EPI_ISL_734457	2020-10-20	G	B.1.243	North.America	USA	NA
EPI_ISL_734336	2020-10-11	G	B.1.243	North.America	USA	NA
EPI_ISL_734331	2020-10-09	GH	B.1.2	North.America	USA	NA
EPI_ISL_12807505	2020-09-18	GH	B.1.2	North.America	USA	NA
EPI_ISL_12807523	2020-09-17	G	B.1.240	North.America	USA	NA
EPI_ISL_12807506	2020-09-18	GH	B.1.2	North.America	USA	NA
EPI_ISL_734446	2020-11-11	G	B.1.243	North.America	USA	NA
EPI_ISL_12807526	2020-09-18	GH	B.1.453	North.America	USA	NA
EPI_ISL_734455	2020-10-20	G	B.1.243	North.America	USA	NA
EPI_ISL_734319	2020-10-05	G	B.1.243	North.America	USA	NA
EPI_ISL_734444	2020-11-10	G	B.1.243	North.America	USA	NA
EPI_ISL_734312	2020-10-01	GR	B.1.1.222	North.America	USA	NA
EPI_ISL_734310	2020-10-01	GH	B.1.612	North.America	USA	NA
EPI_ISL_734382	2020-10-20	GH	B.1.2	North.America	USA	NA
EPI_ISL_734377	2020-10-20	GH	B.1.2	North.America	USA	NA
EPI_ISL_734372	2020-10-19	GH	B.1.2	North.America	USA	NA
EPI_ISL_734375	2020-10-19	GH	B.1.2	North.America	USA	NA
EPI_ISL_734365	2020-10-18	GH	B.1.2	North.America	USA	NA
EPI_ISL_734374	2020-10-19	GH	B.1.2	North.America	USA	NA
EPI_ISL_734366	2020-10-18	GH	B.1.2	North.America	USA	NA
EPI_ISL_734368	2020-10-18	G	B.1.243	North.America	USA	NA
EPI_ISL_734350	2020-10-12	G	B.1.243	North.America	USA	NA
EPI_ISL_734362	2020-10-17	GH	B.1.2	North.America	USA	NA
EPI_ISL_734355	2020-10-17	GH	B.1.2	North.America	USA	NA
EPI_ISL_734474	2020-11-03	G	B.1.243	North.America	USA	NA
EPI_ISL_734472	2020-11-02	G	B.1.243	North.America	USA	NA
EPI_ISL_734476	2020-11-05	G	B.1.243	North.America	USA	NA
EPI_ISL_734398	2020-10-22	GH	B.1.2	North.America	USA	NA
EPI_ISL_734354	2020-10-16	GH	B.1.509	North.America	USA	NA
EPI_ISL_734357	2020-10-17	GH	B.1.2	North.America	USA	NA
EPI_ISL_734470	2020-10-30	G	B.1.243	North.America	USA	NA
EPI_ISL_734390	2020-10-22	G	B.1.243	North.America	USA	NA
EPI_ISL_734392	2020-10-22	G	B.1.243	North.America	USA	NA
EPI_ISL_734421	2020-11-05	G	B.1.243	North.America	USA	NA
EPI_ISL_734403	2020-10-23	GH	B.1.2	North.America	USA	NA
EPI_ISL_734414	2020-11-03	GH	B.1.2	North.America	USA	NA
EPI_ISL_734402	2020-10-23	GH	B.1.2	North.America	USA	NA
EPI_ISL_677102	2020-09-17	GR	B.1.1.231	North.America	USA	NA
EPI_ISL_677105	2020-09-22	GR	B.1.1.222	North.America	USA	NA
EPI_ISL_677106	2020-09-22	GR	B.1.1.222	North.America	USA	NA
EPI_ISL_677100	2020-09-11	G	B.1.243	North.America	USA	NA
EPI_ISL_8908689	2020-11-15	GR	B.1.1	Europe	Russia	NA
EPI_ISL_677079	2020-08-25	GH	B.1.265	North.America	USA	NA
EPI_ISL_8908650	2020-11-12	GR	B.1.1	Europe	Russia	NA
EPI_ISL_8908659	2020-11-12	GR	B.1.1.317	Europe	Russia	NA
EPI_ISL_677093	2020-09-03	GH	B.1.349	North.America	USA	NA
EPI_ISL_677098	2020-09-08	GH	B.1.436	North.America	USA	NA
EPI_ISL_677077	2020-08-19	GH	B.1.265	North.America	USA	NA
EPI_ISL_677033	2020-08-07	GR	B.1.1.432	North.America	USA	NA
EPI_ISL_677046	2020-08-17	GH	B.1.265	North.America	USA	NA
EPI_ISL_677031	2020-08-07	GR	B.1.1.432	North.America	USA	NA
EPI_ISL_677038	2020-08-07	GR	B.1.1.432	North.America	USA	NA
EPI_ISL_677027	2020-08-07	GR	B.1.1.432	North.America	USA	NA
EPI_ISL_677029	2020-08-07	GR	B.1.1.432	North.America	USA	NA
EPI_ISL_677122	2020-08-17	GH	B.1.2	North.America	USA	NA
EPI_ISL_677125	2020-08-18	GR	B.1.1.226	North.America	USA	NA
EPI_ISL_677126	2020-08-20	GH	B.1.293	North.America	USA	NA
EPI_ISL_677129	2020-08-19	GH	B.1	North.America	USA	NA
EPI_ISL_677121	2020-07-27	GH	B.1.506	North.America	USA	NA
EPI_ISL_677109	2020-09-22	GH	B.1.2	North.America	USA	NA
EPI_ISL_677119	2020-08-23	G	B.1.243	North.America	USA	NA
EPI_ISL_677112	2020-08-20	GR	B.1.1.226	North.America	USA	NA
EPI_ISL_8907946	2020-10-02	GR	B.1.1	Europe	Russia	NA
EPI_ISL_8907826	2020-08-25	GR	B.1.1	Europe	Russia	NA
EPI_ISL_8908642	2020-09-02	GR	B.1.1	Europe	Russia	NA
EPI_ISL_754595	2020-11-22	G	B.1.243	North.America	USA	NA
EPI_ISL_754593	2020-11-22	G	B.1.243	North.America	USA	NA
EPI_ISL_6696273	2020-10-02	GR	B.1.1.326	Asia	India	NA
EPI_ISL_6696352	2020-10-16	GR	B.1.1.216	Asia	India	NA
EPI_ISL_754574	2020-12-11	GH	B.1.2	North.America	USA	NA
EPI_ISL_902882	2020-12-31	GH	B.1.160	Europe	Finland	NA
EPI_ISL_902844	2020-11-28	GH	B.1.36.22	Europe	Finland	NA
EPI_ISL_902774	2020-11-26	GH	B.1.36.22	Europe	Finland	NA
EPI_ISL_902847	2020-11-28	G	B.1.398	Europe	Finland	NA
EPI_ISL_902856	2020-12-30	GR	B.1.1	Europe	Finland	NA
EPI_ISL_862074	2020-09-30	GH	B.1.463	Europe	Finland	NA
EPI_ISL_757340	2020-11-19	GR	AH.3	Europe	Finland	NA
EPI_ISL_8907994	2020-10-23	GR	B.1.1	Europe	Russia	NA
EPI_ISL_757330	2020-11-18	G	B.1	Europe	Finland	NA
EPI_ISL_754471	2020-12-08	GH	B.1.2	North.America	USA	NA
EPI_ISL_794295	2020-12-18	GH	B.1	North.America	USA	NA
EPI_ISL_1228117	2020-12-28	GR	B.1.1.486	North.America	USA	NA
EPI_ISL_1228311	2020-12-11	GH	B.1.588	North.America	USA	NA
EPI_ISL_1228316	2020-12-28	GH	B.1.2	North.America	USA	NA
EPI_ISL_1228319	2020-12-28	GH	B.1.2	North.America	USA	NA
EPI_ISL_1228309	2020-12-11	GH	B.1.2	North.America	USA	NA
EPI_ISL_1228093	2020-12-31	G	B.1.409	North.America	USA	NA
EPI_ISL_1228083	2020-12-29	GH	B.1.588	North.America	USA	NA
EPI_ISL_1228088	2020-12-30	GR	B.1.1.485	North.America	USA	NA
EPI_ISL_1228087	2020-12-30	G	B.1.258	North.America	USA	NA
EPI_ISL_8907961	2020-09-24	GR	B.1.1	Europe	Russia	NA
EPI_ISL_1228295	2020-09-25	GH	B.1.2	North.America	USA	NA
EPI_ISL_737077	2020-10-11	GH	B.1.160	Europe	Finland	NA
EPI_ISL_1228130	2020-12-30	GH	B.1.2	North.America	USA	NA
EPI_ISL_1228244	2020-12-26	GR	B.1.1.434	North.America	USA	NA
EPI_ISL_1228123	2020-12-26	GH	B.1.517	North.America	USA	NA
EPI_ISL_1228243	2020-12-22	GR	B.1.1.25	North.America	USA	NA
EPI_ISL_1228122	2020-12-10	GH	B.1.2	North.America	USA	NA
EPI_ISL_1228128	2020-12-29	GH	B.1.2	North.America	USA	NA
EPI_ISL_612211	2020-10-10	G	B.1.221	Europe	United.Kingdom	NA
EPI_ISL_918750	2020-12-30	GV	B.1.177	Europe	United.Kingdom	NA
EPI_ISL_918682	2020-11-27	GV	B.1.177	Europe	United.Kingdom	NA
EPI_ISL_918627	2020-12-03	GH	B.1.523	Europe	United.Kingdom	NA
EPI_ISL_8158427	2020-12-22	GH	B.1.2	North.America	USA	NA
EPI_ISL_651623	2020-11-01	GV	B.1.177	Europe	United.Kingdom	NA
EPI_ISL_949366	2020-11-16	GR	B.1.1.354	Europe	United.Kingdom	NA
EPI_ISL_8158433	2020-12-23	GR	B.1.1.486	North.America	USA	NA
EPI_ISL_1226701	2020-12-31	G	B.1.539	North.America	USA	NA
EPI_ISL_8908674	2020-11-14	O	B.1.1	Europe	Russia	NA
EPI_ISL_1228494	2020-12-30	GR	B.1.1.486	North.America	USA	NA
EPI_ISL_1227798	2020-12-29	GH	B.1.2	North.America	USA	NA
EPI_ISL_1228067	2020-12-11	GH	B.1.433	North.America	USA	NA
EPI_ISL_1227883	2020-12-11	GH	B.1.433	North.America	USA	NA
EPI_ISL_679014	2020-11-09	GV	B.1.177	Europe	United.Kingdom	NA
EPI_ISL_679044	2020-11-09	GV	B.1.177	Europe	United.Kingdom	NA
EPI_ISL_679102	2020-11-11	GV	B.1.177	Europe	United.Kingdom	NA
EPI_ISL_1227459	2020-12-30	GH	B.1.2	North.America	USA	NA
EPI_ISL_736820	2020-10-26	GV	B.1.177.83	Europe	Italy	NA
EPI_ISL_8908654	2020-11-13	GR	B.1.1	Europe	Russia	NA
EPI_ISL_8907825	2020-08-22	GR	B.1.1.127	Europe	Russia	NA
EPI_ISL_8908694	2020-11-16	GR	B.1.1.435	Europe	Russia	NA
EPI_ISL_8908660	2020-11-12	GR	B.1.1.349	Europe	Russia	NA
EPI_ISL_8908658	2020-11-12	GR	B.1.1.336	Europe	Russia	NA
EPI_ISL_2448654	2020-12-15	GR	B.1.1	Europe	Russia	NA
EPI_ISL_1016404	2020-12-21	G	B.1.243	North.America	USA	NA
EPI_ISL_8904806	2020-10-18	GR	B.1.1.317	Europe	Russia	NA
EPI_ISL_8908000	2020-10-24	GR	B.1.1	Europe	Russia	NA
EPI_ISL_8904869	2020-09-14	GR	B.1.1	Europe	Russia	NA
EPI_ISL_2448680	2020-11-09	GR	B.1.1.317	Europe	Russia	NA
EPI_ISL_8908484	2020-08-25	GR	B.1.1.277	Europe	Russia	NA
EPI_ISL_1227793	2020-12-10	GR	B.1.1.486	North.America	USA	NA
EPI_ISL_1227795	2020-12-28	GH	B.1.2	North.America	USA	NA
EPI_ISL_1228079	2020-12-28	GH	B.1	North.America	USA	NA
EPI_ISL_1227885	2020-12-26	G	B.1.409	North.America	USA	NA
EPI_ISL_8904784	2020-10-16	GR	B.1.1	Europe	Russia	NA
EPI_ISL_8907991	2020-10-23	O	B.1.1.397	Europe	Russia	NA
EPI_ISL_8904787	2020-10-17	GR	B.1.1	Europe	Russia	NA
EPI_ISL_8908503	2020-09-29	GH	B.1	Europe	Russia	NA
EPI_ISL_8158424	2020-12-21	GH	B.1.2	North.America	USA	NA
EPI_ISL_8908626	2020-08-28	GR	B.1.1	Europe	Russia	NA
EPI_ISL_8908698	2020-11-17	GR	B.1.1	Europe	Russia	NA
EPI_ISL_8158431	2020-12-22	G	B.1.556	North.America	USA	NA
EPI_ISL_8908022	2020-10-28	GR	B.1.1	Europe	Russia	NA
EPI_ISL_7972374	2020-11-22	G	B.1.524	Asia	Malaysia	NA
EPI_ISL_7972377	2020-11-30	G	B.1.524	Asia	Malaysia	NA
EPI_ISL_7972372	2020-11-20	G	B.1.524	Asia	Malaysia	NA
EPI_ISL_7972378	2020-12-22	G	B.1.36	Asia	Malaysia	NA
EPI_ISL_4880379	2020-11-18	GH	B.1.36.16	Asia	Malaysia	NA
EPI_ISL_8908161	2020-10-19	GR	B.1.1.317	Europe	Russia	NA
EPI_ISL_8908262	2020-08-23	GR	B.1.1	Europe	Russia	NA
EPI_ISL_8908312	2020-08-18	GR	B.1.1.407	Europe	Russia	NA
EPI_ISL_8908145	2020-10-14	GR	B.1.1.317	Europe	Russia	NA
EPI_ISL_8908350	2020-09-16	GR	B.1.1.129	Europe	Russia	NA
EPI_ISL_8908028	2020-10-28	GR	B.1.1.369	Europe	Russia	NA
EPI_ISL_8908394	2020-08-14	G	B.1	Europe	Russia	NA
EPI_ISL_8908025	2020-10-28	GR	B.1.1.317	Europe	Russia	NA
EPI_ISL_8908572	2020-11-03	GR	B.1.1.349	Europe	Russia	NA
EPI_ISL_8908080	2020-08-29	GR	B.1.1	Europe	Russia	NA
EPI_ISL_8908030	2020-07-27	GR	B.1.1	Europe	Russia	NA
EPI_ISL_8908158	2020-10-14	GR	B.1.1	Europe	Russia	NA
EPI_ISL_8908276	2020-08-12	GR	B.1.1.407	Europe	Russia	NA
EPI_ISL_8908148	2020-10-14	GR	B.1.1.129	Europe	Russia	NA
EPI_ISL_8908085	2020-08-29	GR	B.1.1	Europe	Russia	NA
EPI_ISL_8908296	2020-08-19	GR	B.1.1	Europe	Russia	NA
EPI_ISL_8908218	2020-08-28	GR	B.1.1	Europe	Russia	NA
EPI_ISL_8908125	2020-10-10	GR	B.1.1.317	Europe	Russia	NA
EPI_ISL_8908090	2020-08-31	GR	B.1.1.37	Europe	Russia	NA
EPI_ISL_8908314	2020-08-19	GR	B.1.1.410	Europe	Russia	NA
EPI_ISL_8908239	2020-08-18	GR	B.1.1	Europe	Russia	NA
EPI_ISL_8908397	2020-08-30	GR	B.1.1.407	Europe	Russia	NA
EPI_ISL_8908382	2020-08-19	GR	B.1.1	Europe	Russia	NA
EPI_ISL_884952	2020-12-21	GH	B.1.427	North.America	USA	NA
EPI_ISL_8908229	2020-08-15	GR	B.1.1	Europe	Russia	NA
EPI_ISL_8908396	2020-08-02	G	B.1	Europe	Russia	NA
EPI_ISL_8908289	2020-08-17	GR	B.1.1	Europe	Russia	NA
EPI_ISL_8908413	2020-08-22	GR	B.1.1	Europe	Russia	NA
EPI_ISL_8908389	2020-08-31	GR	B.1.1.407	Europe	Russia	NA
EPI_ISL_8908136	2020-10-17	GR	B.1.1	Europe	Russia	NA
EPI_ISL_8908386	2020-08-02	GR	B.1.1.407	Europe	Russia	NA
EPI_ISL_2827396	2020-12-09	G	B.1.234	North.America	USA	NA
EPI_ISL_2827400	2020-12-09	GH	B.1.2	North.America	USA	NA
EPI_ISL_8908380	2020-08-22	GR	B.1.1.407	Europe	Russia	NA
EPI_ISL_4128169	2020-12-06	G	B.1.538	Asia	India	NA
EPI_ISL_8908302	2020-08-12	GR	B.1.1	Europe	Russia	NA
EPI_ISL_8907930	2020-09-29	GR	B.1.1.141	Europe	Russia	NA
EPI_ISL_8908113	2020-10-05	GR	B.1.1	Europe	Russia	NA
EPI_ISL_8908016	2020-10-27	GR	B.1.1	Europe	Russia	NA
EPI_ISL_8908159	2020-10-19	GR	B.1.1.317	Europe	Russia	NA
EPI_ISL_8908117	2020-10-05	GR	B.1.1	Europe	Russia	NA
EPI_ISL_884990	2020-12-28	GH	B.1.427	North.America	USA	NA
EPI_ISL_8908326	2020-09-12	GR	B.1.1	Europe	Russia	NA
EPI_ISL_8908235	2020-08-17	GR	B.1.1	Europe	Russia	NA
EPI_ISL_1964535	2020-11-18	GR	B.1.1.58	Europe	Slovenia	NA
EPI_ISL_1964532	2020-11-17	GH	B.1.160	Europe	Slovenia	NA
EPI_ISL_1964534	2020-11-17	GR	B.1.1	Europe	Slovenia	NA
EPI_ISL_1964537	2020-11-23	G	B.1.149	Europe	Slovenia	NA
EPI_ISL_1964543	2020-11-25	GR	B.1.1.58	Europe	Slovenia	NA
EPI_ISL_1964544	2020-11-25	GH	B.1.160	Europe	Slovenia	NA
EPI_ISL_1964564	2020-12-31	GR	B.1.1	Europe	Slovenia	NA
EPI_ISL_1964523	2020-11-10	GR	B.1.1.70	Europe	Slovenia	NA
EPI_ISL_1964521	2020-11-09	GR	C.35	Europe	Slovenia	NA
EPI_ISL_1964528	2020-11-10	GR	B.1.1.70	Europe	Slovenia	NA
EPI_ISL_1964526	2020-11-10	GR	B.1.1.70	Europe	Slovenia	NA
EPI_ISL_1964522	2020-11-10	G	B.1.149	Europe	Slovenia	NA
EPI_ISL_1964527	2020-11-10	GH	B.1.160	Europe	Slovenia	NA
EPI_ISL_1296377	2020-12-03	GH	B.1.160	Europe	France	IDF
EPI_ISL_8908281	2020-08-10	G	B.1	Europe	Russia	NA
EPI_ISL_884999	2020-12-24	GH	B.1.429	North.America	USA	NA
EPI_ISL_885001	2020-12-24	GH	B.1.429	North.America	USA	NA
EPI_ISL_2151356	2020-12-10	GH	B.1.36	Asia	Pakistan	NA
EPI_ISL_2151354	2020-12-11	GH	B.1.36	Asia	Pakistan	NA
EPI_ISL_2151351	2020-12-10	GH	B.1.36.31	Asia	Pakistan	NA
EPI_ISL_2151345	2020-12-10	GH	B.1.36.31	Asia	Pakistan	NA
EPI_ISL_2151348	2020-12-11	GH	B.1.36	Asia	Pakistan	NA
EPI_ISL_2151346	2020-12-11	GH	B.1.36.31	Asia	Pakistan	NA
EPI_ISL_2151347	2020-12-11	GH	B.1.36.31	Asia	Pakistan	NA
EPI_ISL_2151366	2020-11-07	GR	B.1.1	Asia	Pakistan	NA
EPI_ISL_2151364	2020-11-21	GH	B.1.36.31	Asia	Pakistan	NA
EPI_ISL_2677140	2020-11-20	GR	P.2	South.America	Brazil	NA
EPI_ISL_1191141	2020-12-20	GV	B.1.177.83	Europe	Italy	NA
EPI_ISL_2677268	2020-12-24	GR	P.2	South.America	Brazil	NA
EPI_ISL_8908234	2020-08-15	GR	B.1.1	Europe	Russia	NA
EPI_ISL_8908332	2020-09-13	GR	B.1.1.163	Europe	Russia	NA
EPI_ISL_8908231	2020-08-15	GR	B.1.1	Europe	Russia	NA
EPI_ISL_2677294	2020-12-22	GR	P.7	South.America	Brazil	NA
EPI_ISL_8908399	2020-08-07	GR	B.1.1.407	Europe	Russia	NA
EPI_ISL_8908337	2020-09-14	GR	B.1.1	Europe	Russia	NA
EPI_ISL_8908247	2020-08-20	GR	B.1.1.424	Europe	Russia	NA
EPI_ISL_8908220	2020-08-26	GR	B.1.1.373	Europe	Russia	NA
EPI_ISL_8908339	2020-09-14	GR	B.1.1.424	Europe	Russia	NA
EPI_ISL_5761481	2020-10-08	G	B.1	North.America	USA	NA
EPI_ISL_8908201	2020-08-29	GR	B.1.1	Europe	Russia	NA
EPI_ISL_8908271	2020-08-11	GR	B.1.1	Europe	Russia	NA
EPI_ISL_8908330	2020-09-13	GR	B.1.1	Europe	Russia	NA
EPI_ISL_792618	2020-09-24	GR	B.1.1	South.America	Brazil	NA
EPI_ISL_792606	2020-08-11	GR	B.1.1	South.America	Brazil	NA
EPI_ISL_792633	2020-11-09	GR	P.7	South.America	Brazil	NA
EPI_ISL_11331208	2020-11-05	GR	P.2	South.America	Brazil	NA
EPI_ISL_792599	2020-10-19	GR	B.1.1	South.America	Brazil	NA
EPI_ISL_1402429	2020-11-23	GR	P.2	South.America	Brazil	NA
EPI_ISL_8908205	2020-09-05	O	B.1.1.129	Europe	Russia	NA
EPI_ISL_792647	2020-11-09	GR	B.1.1.28	South.America	Brazil	NA
EPI_ISL_792646	2020-11-03	GR	P.2	South.America	Brazil	NA
EPI_ISL_792649	2020-11-17	GR	B.1.1.28	South.America	Brazil	NA
EPI_ISL_792645	2020-10-27	GR	P.2	South.America	Brazil	NA
EPI_ISL_792653	2020-11-09	GR	B.1.1.28	South.America	Brazil	NA
EPI_ISL_792652	2020-11-25	GR	P.2	South.America	Brazil	NA
EPI_ISL_792650	2020-11-23	GR	P.2	South.America	Brazil	NA
EPI_ISL_792651	2020-11-23	GR	P.2	South.America	Brazil	NA
EPI_ISL_792641	2020-11-23	GR	B.1.1.372	South.America	Brazil	NA
EPI_ISL_792562	2020-10-13	GR	P.2	South.America	Brazil	NA
EPI_ISL_792612	2020-09-14	GR	B.1.1.33	South.America	Brazil	NA
EPI_ISL_792617	2020-09-24	GR	B.1.1	South.America	Brazil	NA
EPI_ISL_792608	2020-08-19	GR	B.1.1.33	South.America	Brazil	NA
EPI_ISL_792619	2020-09-24	GR	B.1.1	South.America	Brazil	NA
EPI_ISL_792615	2020-09-21	GR	B.1.1	South.America	Brazil	NA
EPI_ISL_792605	2020-08-10	GR	B.1.1.28	South.America	Brazil	NA
EPI_ISL_792614	2020-09-21	GR	B.1.1	South.America	Brazil	NA
EPI_ISL_792613	2020-09-16	GR	B.1.1	South.America	Brazil	NA
EPI_ISL_792616	2020-09-23	GR	B.1.1	South.America	Brazil	NA
EPI_ISL_792601	2020-11-04	GR	B.1.1	South.America	Brazil	NA
EPI_ISL_6710116	2020-11-09	G	B.1.258	Europe	Romania	NA
EPI_ISL_792631	2020-11-09	GR	P.7	South.America	Brazil	NA
EPI_ISL_6710142	2020-11-09	G	B.1.258	Europe	Romania	NA
EPI_ISL_792611	2020-08-31	GR	B.1.1	South.America	Brazil	NA
EPI_ISL_8908699	2020-11-17	GR	B.1.1.349	Europe	Russia	NA
EPI_ISL_6710149	2020-11-10	GR	B.1.1	Europe	Romania	NA
EPI_ISL_792602	2020-09-28	GR	B.1.1.33	South.America	Brazil	NA
EPI_ISL_6710154	2020-11-10	G	B.1.258	Europe	Romania	NA
EPI_ISL_6710158	2020-11-10	G	B.1.258	Europe	Romania	NA
EPI_ISL_6710166	2020-11-09	G	B.1.258	Europe	Romania	NA
EPI_ISL_4636195	2020-12-23	GH	B.1.2	North.America	USA	NA
EPI_ISL_4636197	2020-12-24	GH	B.1.2	North.America	USA	NA
EPI_ISL_6710171	2020-11-10	G	B.1.258	Europe	Romania	NA
EPI_ISL_6710179	2020-11-10	G	B.1.258	Europe	Romania	NA
EPI_ISL_792635	2020-11-10	GR	P.2	South.America	Brazil	NA
EPI_ISL_4636199	2020-12-28	GH	B.1.2	North.America	USA	NA
EPI_ISL_792634	2020-11-10	GR	P.2	South.America	Brazil	NA
EPI_ISL_6710202	2020-11-10	G	B.1.258	Europe	Romania	NA
EPI_ISL_6710208	2020-11-10	G	B.1.258	Europe	Romania	NA
EPI_ISL_2677234	2020-12-16	GR	B.1.1.28	South.America	Brazil	NA
EPI_ISL_2677257	2020-12-30	GR	P.2	South.America	Brazil	NA
EPI_ISL_2677261	2020-12-28	GR	P.2	South.America	Brazil	NA
EPI_ISL_2677264	2020-12-29	GR	P.2	South.America	Brazil	NA
EPI_ISL_2677266	2020-12-12	GR	P.2	South.America	Brazil	NA
EPI_ISL_2677273	2020-12-28	GR	P.2	South.America	Brazil	NA
EPI_ISL_2677279	2020-12-27	GR	P.2	South.America	Brazil	NA
EPI_ISL_2677282	2020-12-28	GR	P.2	South.America	Brazil	NA
EPI_ISL_2677283	2020-12-28	GR	P.2	South.America	Brazil	NA
EPI_ISL_6710249	2020-11-10	G	B.1.258	Europe	Romania	NA
EPI_ISL_2677295	2020-12-18	GR	P.2	South.America	Brazil	NA
EPI_ISL_792610	2020-08-20	GR	B.1.1.33	South.America	Brazil	NA
EPI_ISL_2677306	2020-12-29	GR	P.2	South.America	Brazil	NA
EPI_ISL_792609	2020-08-20	GR	B.1.1	South.America	Brazil	NA
EPI_ISL_792607	2020-08-12	GR	B.1.1	South.America	Brazil	NA
EPI_ISL_792637	2020-11-10	GR	B.1.1.33	South.America	Brazil	NA
EPI_ISL_792604	2020-08-06	GR	B.1.1	South.America	Brazil	NA
EPI_ISL_792630	2020-11-06	GR	B.1.1	South.America	Brazil	NA
EPI_ISL_792600	2020-11-04	GR	B.1.1	South.America	Brazil	NA
EPI_ISL_792625	2020-10-20	GR	B.1.1	South.America	Brazil	NA
EPI_ISL_792638	2020-11-11	GR	B.1.1	South.America	Brazil	NA
EPI_ISL_792629	2020-11-04	GR	B.1.1	South.America	Brazil	NA
EPI_ISL_792632	2020-11-09	GR	B.1.1	South.America	Brazil	NA
EPI_ISL_792626	2020-10-21	GR	B.1.1	South.America	Brazil	NA
EPI_ISL_792624	2020-10-13	GR	B.1.1	South.America	Brazil	NA
EPI_ISL_792621	2020-09-30	GR	B.1.1	South.America	Brazil	NA
EPI_ISL_792623	2020-10-09	GR	B.1.1	South.America	Brazil	NA
EPI_ISL_6710538	2020-11-09	G	B.1.258	Europe	Romania	NA
EPI_ISL_6710545	2020-11-10	G	B.1.258	Europe	Romania	NA
EPI_ISL_6710551	2020-11-09	G	B.1.258	Europe	Romania	NA
EPI_ISL_6710558	2020-11-10	G	B.1.258	Europe	Romania	NA
EPI_ISL_2491728	2020-09-25	GR	B.1.1.378	South.America	Brazil	NA
EPI_ISL_6710581	2020-12-21	GV	B.1.177	Europe	Romania	NA
EPI_ISL_6710586	2020-12-21	G	B.1.408	Europe	Romania	NA
EPI_ISL_2491724	2020-09-02	GR	B.1.1.28	South.America	Brazil	NA
EPI_ISL_2491720	2020-12-15	GR	P.2	South.America	Brazil	NA
EPI_ISL_2491722	2020-09-28	GR	B.1.1.28	South.America	Brazil	NA
EPI_ISL_2491729	2020-10-16	GR	B.1.1	South.America	Brazil	NA
EPI_ISL_2491751	2020-09-08	GR	B.1.1.28	South.America	Brazil	NA
EPI_ISL_2491752	2020-10-26	GR	P.2	South.America	Brazil	NA
EPI_ISL_2491757	2020-07-20	GR	B.1.1.28	South.America	Brazil	NA
EPI_ISL_2491766	2020-12-09	GR	P.2	South.America	Brazil	NA
EPI_ISL_5769524	2020-12-25	GR	B.1.1.214	Asia	Japan	NA
EPI_ISL_792654	2020-11-23	GR	B.1.1.28	South.America	Brazil	NA
EPI_ISL_729802	2020-08-09	GR	B.1.1.33	South.America	Brazil	NA
EPI_ISL_729803	2020-08-14	GR	B.1.1.28	South.America	Brazil	NA
EPI_ISL_729857	2020-07-20	GR	B.1.1.33	South.America	Brazil	NA
EPI_ISL_729861	2020-08-16	GR	B.1.1.28	South.America	Brazil	NA
EPI_ISL_729852	2020-08-07	GR	B.1.1.28	South.America	Brazil	NA
EPI_ISL_729851	2020-07-28	GR	B.1.1.33	South.America	Brazil	NA
EPI_ISL_729854	2020-08-14	GR	B.1.1.28	South.America	Brazil	NA
EPI_ISL_729855	2020-08-15	GR	B.1.1	South.America	Brazil	NA
EPI_ISL_729859	2020-08-14	GR	B.1.1	South.America	Brazil	NA
EPI_ISL_729848	2020-07-27	GR	B.1.1	South.America	Brazil	NA
EPI_ISL_1340754	2020-10-06	GR	B.1.1.28	South.America	Paraguay	NA
EPI_ISL_1296387	2020-11-13	GH	B.1.160	Europe	France	IDF
EPI_ISL_940483	2020-09-20	GH	B.1.160	Europe	France	IDF
EPI_ISL_940451	2020-11-18	GH	B.1.160	Europe	France	IDF
EPI_ISL_940500	2020-08-25	GH	B.1.160	Europe	France	IDF
EPI_ISL_940275	2020-11-30	GH	B.1.160	Europe	France	IDF
EPI_ISL_940267	2020-09-30	GV	B.1.177	Europe	France	IDF
EPI_ISL_940342	2020-11-09	GH	B.1.160	Europe	France	IDF
EPI_ISL_3190278	2020-09-17	GR	B.1.1.33	South.America	Brazil	NA
EPI_ISL_3190280	2020-10-06	GR	B.1.1.28	South.America	Brazil	NA
EPI_ISL_3190281	2020-10-09	GR	B.1.1.33	South.America	Brazil	NA
EPI_ISL_3190282	2020-10-26	GR	B.1.1.33	South.America	Brazil	NA
EPI_ISL_3190284	2020-11-11	GR	B.1.1.28	South.America	Brazil	NA
EPI_ISL_3190286	2020-11-24	GR	B.1.1.33	South.America	Brazil	NA
EPI_ISL_3190288	2020-12-01	GR	P.2	South.America	Brazil	NA
EPI_ISL_3190289	2020-12-01	GR	P.2	South.America	Brazil	NA
EPI_ISL_3190290	2020-12-01	GR	P.2	South.America	Brazil	NA
EPI_ISL_3190292	2020-12-03	GR	P.2	South.America	Brazil	NA
EPI_ISL_3190293	2020-12-08	GR	B.1.1.33	South.America	Brazil	NA
EPI_ISL_3190295	2020-12-28	GR	P.2	South.America	Brazil	NA
EPI_ISL_8908108	2020-09-28	GR	B.1.1.317	Europe	Russia	NA
EPI_ISL_1465278	2020-12-28	GR	N.9	South.America	Brazil	NA
EPI_ISL_792648	2020-11-12	GR	B.1.1.33	South.America	Brazil	NA
EPI_ISL_3026041	2020-11-10	GR	B.1.1	Europe	Russia	NA
EPI_ISL_8908236	2020-08-17	GR	B.1.1	Europe	Russia	NA
EPI_ISL_2731481	2020-08-04	GR	B.1.1	South.America	Brazil	NA
EPI_ISL_2731490	2020-08-25	GR	B.1.1.28	South.America	Brazil	NA
EPI_ISL_2731491	2020-08-27	GR	B.1.1.33	South.America	Brazil	NA
EPI_ISL_11331227	2020-11-30	GR	P.2	South.America	Brazil	NA
EPI_ISL_2731466	2020-08-17	GR	B.1.1	South.America	Brazil	NA
EPI_ISL_2731476	2020-07-28	GR	B.1.1	South.America	Brazil	NA
EPI_ISL_2731477	2020-07-30	GR	B.1.1.28	South.America	Brazil	NA
EPI_ISL_2731474	2020-07-20	GR	B.1.1.33	South.America	Brazil	NA
EPI_ISL_8908096	2020-09-01	GR	B.1.1.200	Europe	Russia	NA
EPI_ISL_11331199	2020-11-11	GR	B.1.1.28	South.America	Brazil	NA
EPI_ISL_8908696	2020-11-16	GR	B.1.1	Europe	Russia	NA
EPI_ISL_940283	2020-10-05	GH	B.1.160.14	Europe	France	IDF
EPI_ISL_940284	2020-10-05	O	B.1.160	Europe	France	IDF
EPI_ISL_940286	2020-10-05	O	B.1.177	Europe	France	IDF
EPI_ISL_8908338	2020-09-14	GR	B.1.1	Europe	Russia	NA
EPI_ISL_940266	2020-09-29	GV	B.1.177	Europe	France	IDF
EPI_ISL_11331193	2020-11-05	GR	P.2	South.America	Brazil	NA
EPI_ISL_11331197	2020-11-10	GR	P.2	South.America	Brazil	NA
EPI_ISL_837595	2020-08-03	GR	B.1.1.368	North.America	Guatemala	NA
EPI_ISL_837591	2020-07-27	GH	B.1	North.America	Guatemala	NA
EPI_ISL_940258	2020-11-29	GH	B.1.160	Europe	France	IDF
EPI_ISL_940259	2020-11-30	G	B.1.258	Europe	France	IDF
EPI_ISL_837594	2020-07-27	G	B.1	North.America	Guatemala	NA
EPI_ISL_837593	2020-07-29	GH	B.1	North.America	Guatemala	NA
EPI_ISL_940207	2020-09-11	GH	B.1.160	Europe	France	IDF
EPI_ISL_940208	2020-11-26	GV	B.1.177	Europe	France	IDF
EPI_ISL_5107231	2020-12-17	G	B.1.258	Europe	Slovenia	NA
EPI_ISL_5107250	2020-12-14	GH	B.1.160	Europe	Slovenia	NA
EPI_ISL_1098766	2020-10-20	GH	B.1.160	Europe	Slovenia	NA
EPI_ISL_1098758	2020-10-13	G	B.1.258.17	Europe	Slovenia	NA
EPI_ISL_837592	2020-07-29	GH	B.1	North.America	Guatemala	NA
EPI_ISL_837596	2020-08-07	GH	B.1	North.America	Guatemala	NA
EPI_ISL_940189	2020-10-01	GH	B.1.160	Europe	France	IDF
EPI_ISL_940171	2020-11-09	GV	B.1.177	Europe	France	IDF
EPI_ISL_940173	2020-11-02	GV	B.1.177	Europe	France	IDF
EPI_ISL_940161	2020-11-26	GH	B.1.160	Europe	France	IDF
EPI_ISL_837561	2020-08-12	G	B.1.600	South.America	Bolivia	NA
EPI_ISL_1296385	2020-12-09	G	B.1	Europe	France	IDF
EPI_ISL_2614092	2020-10-05	GR	B.1.1.33	South.America	Brazil	NA
EPI_ISL_2614108	2020-12-16	GR	P.2	South.America	Brazil	NA
EPI_ISL_2614120	2020-12-27	GR	P.2	South.America	Brazil	NA
EPI_ISL_2614121	2020-12-27	GR	P.2	South.America	Brazil	NA
EPI_ISL_5168829	2020-12-22	GR	B.1.1	Europe	Slovenia	NA
EPI_ISL_5168824	2020-12-22	GH	B.1.160	Europe	Slovenia	NA
EPI_ISL_2731468	2020-12-04	GR	P.2	South.America	Brazil	NA
EPI_ISL_8908027	2020-10-28	GR	B.1.1.336	Europe	Russia	NA
EPI_ISL_5168567	2020-12-22	G	B.1.258	Europe	Slovenia	NA
EPI_ISL_5168787	2020-12-21	GR	C.35	Europe	Slovenia	NA
EPI_ISL_8908144	2020-10-14	GR	B.1.1.317	Europe	Russia	NA
EPI_ISL_940276	2020-10-05	GH	B.1	Europe	France	IDF
EPI_ISL_3026042	2020-12-01	GR	B.1.1	Europe	Russia	NA
EPI_ISL_8908353	2020-09-16	GR	B.1.1.349	Europe	Russia	NA
EPI_ISL_837557	2020-08-12	G	B.1.600	South.America	Bolivia	NA
EPI_ISL_8908336	2020-09-10	GR	B.1.1	Europe	Russia	NA
EPI_ISL_8908232	2020-08-15	GR	B.1.1	Europe	Russia	NA
EPI_ISL_1280132	2020-11-30	GH	B.1.160	Europe	Slovakia	NA
EPI_ISL_8908315	2020-08-20	GR	B.1.1	Europe	Russia	NA
EPI_ISL_1280142	2020-11-30	GR	B.1.1.170	Europe	Slovakia	NA
EPI_ISL_8908155	2020-10-12	GR	B.1.1.317	Europe	Russia	NA
EPI_ISL_8908390	2020-08-27	GR	B.1.1.407	Europe	Russia	NA
EPI_ISL_837562	2020-08-12	G	B.1	South.America	Bolivia	NA
EPI_ISL_837590	2020-07-23	G	B.1	North.America	Guatemala	NA
EPI_ISL_8908017	2020-10-27	GR	B.1.1	Europe	Russia	NA
EPI_ISL_9571780	2020-08-03	GR	B.1.1.33	South.America	Brazil	NA
EPI_ISL_8908323	2020-09-11	GR	B.1.1	Europe	Russia	NA
EPI_ISL_9571636	2020-08-17	GR	B.1.1	South.America	Brazil	NA
EPI_ISL_837555	2020-08-03	G	B.1.600	South.America	Bolivia	NA
EPI_ISL_837559	2020-08-11	GR	B.1.1	South.America	Bolivia	NA
EPI_ISL_8908103	2020-09-02	GR	B.1.1	Europe	Russia	NA
EPI_ISL_8908006	2020-10-24	GR	B.1.1	Europe	Russia	NA
EPI_ISL_8908107	2020-09-28	GH	B.1.264.1	Europe	Russia	NA
EPI_ISL_8908124	2020-10-08	GR	B.1.1.317	Europe	Russia	NA
EPI_ISL_8908012	2020-10-25	GR	B.1.1	Europe	Russia	NA
EPI_ISL_8908693	2020-11-16	GR	B.1.1.317	Europe	Russia	NA
EPI_ISL_1280164	2020-11-28	G	B.1.258	Europe	Slovakia	NA
EPI_ISL_3215166	2020-08-10	G	B.1	North.America	USA	NA
EPI_ISL_837554	2020-08-03	GR	B.1.1	South.America	Bolivia	NA
EPI_ISL_11331194	2020-11-09	GR	P.2	South.America	Brazil	NA
EPI_ISL_8908082	2020-08-29	GR	B.1.1	Europe	Russia	NA
EPI_ISL_1181426	2020-10-27	GR	B.1.1.33	South.America	Brazil	NA
EPI_ISL_5102651	2020-12-07	G	B.1.258	Europe	Slovenia	NA
EPI_ISL_1181428	2020-10-26	GR	B.1.1.33	South.America	Brazil	NA
EPI_ISL_1181423	2020-11-16	GR	B.1.1.33	South.America	Brazil	NA
EPI_ISL_1181418	2020-12-18	GR	B.1.1.33	South.America	Brazil	NA
EPI_ISL_1181424	2020-11-10	GR	B.1.1.33	South.America	Brazil	NA
EPI_ISL_5102692	2020-12-07	GH	B.1.160	Europe	Slovenia	NA
EPI_ISL_5102694	2020-12-07	GH	B.1.160	Europe	Slovenia	NA
EPI_ISL_5102703	2020-12-07	GH	B.1.160	Europe	Slovenia	NA
EPI_ISL_1181496	2020-07-27	GR	B.1.1.33	South.America	Brazil	NA
EPI_ISL_1181421	2020-12-04	GR	B.1.1.33	South.America	Brazil	NA
EPI_ISL_1181499	2020-07-21	GR	B.1.1.33	South.America	Brazil	NA
EPI_ISL_1181419	2020-12-10	GR	N.9	South.America	Brazil	NA
EPI_ISL_5102742	2020-12-08	GR	C.35	Europe	Slovenia	NA
EPI_ISL_1181488	2020-07-31	GR	B.1.1.33	South.America	Brazil	NA
EPI_ISL_1181379	2020-10-27	GR	B.1.1.33	South.America	Brazil	NA
EPI_ISL_1181497	2020-07-25	GR	B.1.1.33	South.America	Brazil	NA
EPI_ISL_1181479	2020-08-09	GR	B.1.1.33	South.America	Brazil	NA
EPI_ISL_1181492	2020-07-29	GR	B.1.1.33	South.America	Brazil	NA
EPI_ISL_1181480	2020-08-07	GR	B.1.1.33	South.America	Brazil	NA
EPI_ISL_1181367	2020-09-01	GR	B.1.1.33	South.America	Brazil	NA
EPI_ISL_955704	2020-12-28	GH	B.1.2	North.America	USA	NA
EPI_ISL_1181361	2020-07-30	GR	B.1.1.33	South.America	Brazil	NA
EPI_ISL_1181489	2020-07-30	GR	B.1.1.33	South.America	Brazil	NA
EPI_ISL_1181470	2020-08-20	GR	B.1.1.33	South.America	Brazil	NA
EPI_ISL_8908168	2020-10-12	GR	B.1.1	Europe	Russia	NA
EPI_ISL_1181460	2020-08-31	GR	B.1.1.33	South.America	Brazil	NA
EPI_ISL_1181483	2020-08-04	GR	B.1.1.33	South.America	Brazil	NA
EPI_ISL_1181477	2020-08-13	GR	B.1.1.33	South.America	Brazil	NA
EPI_ISL_1181467	2020-08-25	GR	B.1.1.33	South.America	Brazil	NA
EPI_ISL_1181360	2020-09-02	GR	B.1.1.33	South.America	Brazil	NA
EPI_ISL_1181471	2020-08-19	GR	B.1.1.33	South.America	Brazil	NA
EPI_ISL_1181478	2020-08-12	GR	B.1.1.33	South.America	Brazil	NA
EPI_ISL_1181461	2020-08-30	GR	B.1.1.33	South.America	Brazil	NA
EPI_ISL_1181472	2020-08-19	GR	B.1.1.33	South.America	Brazil	NA
EPI_ISL_1181469	2020-08-22	GR	B.1.1.33	South.America	Brazil	NA
EPI_ISL_1181466	2020-08-25	GR	B.1.1.33	South.America	Brazil	NA
EPI_ISL_1181459	2020-08-31	GR	B.1.1.33	South.America	Brazil	NA
EPI_ISL_1181468	2020-08-24	GR	B.1.1.33	South.America	Brazil	NA
EPI_ISL_1181465	2020-08-26	GR	B.1.1.33	South.America	Brazil	NA
EPI_ISL_1181464	2020-08-27	GR	B.1.1.33	South.America	Brazil	NA
EPI_ISL_2661797	2020-10-07	GR	B.1.1.28	South.America	Brazil	NA
EPI_ISL_2661798	2020-10-09	GR	B.1.1.28	South.America	Brazil	NA
EPI_ISL_2661802	2020-12-10	GR	P.7	South.America	Brazil	NA
EPI_ISL_2661809	2020-12-31	GR	P.7	South.America	Brazil	NA
EPI_ISL_2661811	2020-12-31	GR	P.7	South.America	Brazil	NA
EPI_ISL_2661814	2020-12-31	GR	P.7	South.America	Brazil	NA
EPI_ISL_8005198	2020-12-20	GR	B.1.1.28	South.America	Brazil	NA
EPI_ISL_2644356	2020-09-17	GH	B.1.160	Europe	Slovenia	NA
EPI_ISL_8005140	2020-08-28	GR	B.1.1.28	South.America	Brazil	NA
EPI_ISL_8004980	2020-09-08	GR	B.1.1.28	South.America	Brazil	NA
EPI_ISL_2644418	2020-09-25	GH	B.1.160	Europe	Slovenia	NA
EPI_ISL_8005065	2020-12-21	GR	P.2	South.America	Brazil	NA
EPI_ISL_2661886	2020-12-15	GR	P.2	South.America	Brazil	NA
EPI_ISL_2661874	2020-11-13	GR	B.1.1.33	South.America	Brazil	NA
EPI_ISL_2661876	2020-11-18	GR	B.1.1.33	South.America	Brazil	NA
EPI_ISL_2661878	2020-11-20	GR	P.2	South.America	Brazil	NA
EPI_ISL_2661896	2020-12-26	GR	B.1.1	South.America	Brazil	NA
EPI_ISL_2661906	2020-12-30	GR	B.1.1.33	South.America	Brazil	NA
EPI_ISL_3039291	2020-11-02	GR	B.1.1.58	Europe	Slovenia	NA
EPI_ISL_1181485	2020-08-03	GR	B.1.1.33	South.America	Brazil	NA
EPI_ISL_1181598	2020-08-05	GR	B.1.1.33	South.America	Brazil	NA
EPI_ISL_1181425	2020-11-07	GR	B.1.1.33	South.America	Brazil	NA
EPI_ISL_1181386	2020-08-21	GR	B.1.1.33	South.America	Brazil	NA
EPI_ISL_1181457	2020-08-31	GR	B.1.1.33	South.America	Brazil	NA
EPI_ISL_1181450	2020-09-10	GR	B.1.1.33	South.America	Brazil	NA
EPI_ISL_1181420	2020-12-04	GR	B.1.1.33	South.America	Brazil	NA
EPI_ISL_5102822	2020-12-08	G	B.1.258	Europe	Slovenia	NA
EPI_ISL_5102961	2020-12-10	G	B.1.258	Europe	Slovenia	NA
EPI_ISL_1181498	2020-07-21	GR	B.1.1.33	South.America	Brazil	NA
EPI_ISL_1181494	2020-07-28	GR	B.1.1.33	South.America	Brazil	NA
EPI_ISL_5103252	2020-12-02	GR	B.1.1.70	Europe	Slovenia	NA
EPI_ISL_5103256	2020-12-02	G	B.1.258	Europe	Slovenia	NA
EPI_ISL_5103277	2020-12-02	G	B.1.258.17	Europe	Slovenia	NA
EPI_ISL_1181495	2020-07-28	GR	B.1.1.33	South.America	Brazil	NA
EPI_ISL_1181491	2020-07-30	GR	B.1.1.33	South.America	Brazil	NA
EPI_ISL_1181493	2020-07-29	GR	B.1.1.33	South.America	Brazil	NA
EPI_ISL_1181486	2020-08-03	GR	B.1.1.33	South.America	Brazil	NA
EPI_ISL_1181484	2020-08-03	GR	B.1.1.33	South.America	Brazil	NA
EPI_ISL_1181481	2020-08-07	GR	B.1.1.33	South.America	Brazil	NA
EPI_ISL_1181476	2020-08-14	GR	B.1.1.33	South.America	Brazil	NA
EPI_ISL_1181475	2020-08-18	GR	B.1.1.33	South.America	Brazil	NA
EPI_ISL_8908141	2020-10-09	GR	B.1.1.317	Europe	Russia	NA
EPI_ISL_8908387	2020-08-31	GR	B.1.1	Europe	Russia	NA
EPI_ISL_1181463	2020-08-28	GR	B.1.1.33	South.America	Brazil	NA
EPI_ISL_1181462	2020-08-30	GR	B.1.1.33	South.America	Brazil	NA
EPI_ISL_8904353	2020-07-22	G	B.1	Europe	Russia	NA
EPI_ISL_8908313	2020-08-14	GR	B.1.1	Europe	Russia	NA
EPI_ISL_8908298	2020-08-13	GR	B.1.1	Europe	Russia	NA
EPI_ISL_8908019	2020-10-27	GR	B.1.1	Europe	Russia	NA
EPI_ISL_1181487	2020-07-31	GR	B.1.1.33	South.America	Brazil	NA
EPI_ISL_5333525	2020-10-19	G	B.1.258.17	Europe	Slovenia	NA
EPI_ISL_8908160	2020-10-09	GR	B.1.1.10	Europe	Russia	NA
EPI_ISL_5780310	2020-12-18	G	B.1.234	North.America	USA	NA
EPI_ISL_5780347	2020-12-17	GH	B.1.2	North.America	USA	NA
EPI_ISL_8005061	2020-08-17	GR	B.1.1.28	South.America	Brazil	NA
EPI_ISL_8005184	2020-11-30	GR	P.2	South.America	Brazil	NA
EPI_ISL_8908196	2020-09-08	GR	B.1.1	Europe	Russia	NA
EPI_ISL_8908024	2020-10-28	GR	B.1.1	Europe	Russia	NA
EPI_ISL_1813134	2020-12-08	GH	B.1.429	North.America	USA	NA
EPI_ISL_8005205	2020-12-29	GR	P.2	South.America	Brazil	NA
EPI_ISL_8005449	2020-09-02	GR	P.7	South.America	Brazil	NA
EPI_ISL_2157572	2020-11-20	GR	P.7	South.America	Brazil	NA
EPI_ISL_1813145	2020-12-18	G	B.1.551	North.America	USA	NA
EPI_ISL_9754656	2020-09-11	GR	B.1.1.33	South.America	Brazil	NA
EPI_ISL_9754648	2020-10-05	GR	B.1.1.33	South.America	Brazil	NA
EPI_ISL_12500899	2020-12-08	GR	P.2	South.America	Brazil	NA
EPI_ISL_9754672	2020-09-30	GR	B.1.1.28	South.America	Brazil	NA
EPI_ISL_8005162	2020-11-14	GR	B.1.1.28	South.America	Brazil	NA
EPI_ISL_8005016	2020-10-07	GR	B.1.1.28	South.America	Brazil	NA
EPI_ISL_8005170	2020-11-21	GR	P.2	South.America	Brazil	NA
EPI_ISL_729194	2020-11-03	GR	B.1.1.39	Europe	Switzerland	NA
EPI_ISL_8004985	2020-11-21	GR	B.1.1.28	South.America	Brazil	NA
EPI_ISL_8004986	2020-11-23	GR	B.1.1.28	South.America	Brazil	NA
EPI_ISL_8005167	2020-11-18	GV	B.1.177.52	South.America	Brazil	NA
EPI_ISL_1964529	2020-11-11	GR	B.1.1.70	Europe	Slovenia	NA
EPI_ISL_8005456	2020-09-23	GR	B.1.1.28	South.America	Brazil	NA
EPI_ISL_8005591	2020-09-25	GR	N.9	South.America	Brazil	NA
EPI_ISL_8005142	2020-08-29	GR	B.1.1.28	South.America	Brazil	NA
EPI_ISL_2886759	2020-10-06	G	B.1.258	Europe	Slovenia	NA
EPI_ISL_1181387	2020-08-06	GR	B.1.1.33	South.America	Brazil	NA
EPI_ISL_1181388	2020-08-06	GR	B.1.1.33	South.America	Brazil	NA
EPI_ISL_1181382	2020-09-24	GR	B.1.1.33	South.America	Brazil	NA
EPI_ISL_1181385	2020-08-26	GR	B.1.1.33	South.America	Brazil	NA
EPI_ISL_1181383	2020-09-24	GR	B.1.1.33	South.America	Brazil	NA
EPI_ISL_2886927	2020-10-10	GR	B.1.1.70	Europe	Slovenia	NA
EPI_ISL_1181381	2020-09-24	GR	B.1.1.33	South.America	Brazil	NA
EPI_ISL_2886983	2020-10-10	G	B.1.258	Europe	Slovenia	NA
EPI_ISL_2887002	2020-10-31	GR	C.35	Europe	Slovenia	NA
EPI_ISL_2887022	2020-10-12	G	B.1.149	Europe	Slovenia	NA
EPI_ISL_2887025	2020-10-12	G	B.1.258	Europe	Slovenia	NA
EPI_ISL_2887027	2020-10-12	GR	B.1.1	Europe	Slovenia	NA
EPI_ISL_2887032	2020-10-12	G	B.1.258	Europe	Slovenia	NA
EPI_ISL_2887037	2020-10-31	G	B.1.221	Europe	Slovenia	NA
EPI_ISL_2887050	2020-10-12	GH	B.1.160	Europe	Slovenia	NA
EPI_ISL_1181500	2020-07-20	GR	B.1.1.33	South.America	Brazil	NA
EPI_ISL_1181454	2020-09-03	GR	B.1.1.33	South.America	Brazil	NA
EPI_ISL_1181452	2020-09-07	GR	B.1.1.33	South.America	Brazil	NA
EPI_ISL_2887105	2020-10-31	GH	B.1.160	Europe	Slovenia	NA
EPI_ISL_1181449	2020-09-14	GR	B.1.1.33	South.America	Brazil	NA
EPI_ISL_1181455	2020-09-02	GR	B.1.1.33	South.America	Brazil	NA
EPI_ISL_2887147	2020-10-31	G	B.1.258	Europe	Slovenia	NA
EPI_ISL_1181451	2020-09-09	GR	B.1.1.33	South.America	Brazil	NA
EPI_ISL_2887164	2020-10-31	GR	B.1.1.70	Europe	Slovenia	NA
EPI_ISL_2887167	2020-10-31	GR	B.1.1	Europe	Slovenia	NA
EPI_ISL_2887171	2020-10-31	GR	B.1.1.70	Europe	Slovenia	NA
EPI_ISL_2887172	2020-10-31	GH	B.1.160	Europe	Slovenia	NA
EPI_ISL_2887176	2020-10-31	G	B.1.258	Europe	Slovenia	NA
EPI_ISL_1181453	2020-09-05	GR	B.1.1.33	South.America	Brazil	NA
EPI_ISL_1181446	2020-09-21	GR	B.1.1.33	South.America	Brazil	NA
EPI_ISL_1181437	2020-09-29	GR	B.1.1.33	South.America	Brazil	NA
EPI_ISL_1181448	2020-09-17	GR	B.1.1.33	South.America	Brazil	NA
EPI_ISL_1181442	2020-09-24	GR	B.1.1.33	South.America	Brazil	NA
EPI_ISL_1181439	2020-09-29	GR	B.1.1.33	South.America	Brazil	NA
EPI_ISL_1181441	2020-09-24	GR	B.1.1.33	South.America	Brazil	NA
EPI_ISL_1181443	2020-09-23	GR	B.1.1.33	South.America	Brazil	NA
EPI_ISL_1181438	2020-09-29	GR	B.1.1.33	South.America	Brazil	NA
EPI_ISL_1181444	2020-09-21	GR	B.1.1.33	South.America	Brazil	NA
EPI_ISL_1181440	2020-09-28	GR	B.1.1.33	South.America	Brazil	NA
EPI_ISL_8908268	2020-08-11	GR	B.1.1	Europe	Russia	NA
EPI_ISL_1181436	2020-10-01	GR	B.1.1.33	South.America	Brazil	NA
EPI_ISL_1181433	2020-10-07	GR	B.1.1.33	South.America	Brazil	NA
EPI_ISL_820241	2020-12-27	GV	B.1.177	Europe	United.Kingdom	NA
EPI_ISL_1181431	2020-10-14	GR	B.1.1.33	South.America	Brazil	NA
EPI_ISL_1181434	2020-10-06	GR	B.1.1.33	South.America	Brazil	NA
EPI_ISL_1181427	2020-10-27	GR	B.1.1.33	South.America	Brazil	NA
EPI_ISL_1181435	2020-10-01	GR	B.1.1.33	South.America	Brazil	NA
EPI_ISL_1181429	2020-10-23	GR	B.1.1.33	South.America	Brazil	NA
EPI_ISL_2677275	2020-12-31	GR	P.7	South.America	Brazil	NA
EPI_ISL_2677276	2020-12-26	GR	P.2	South.America	Brazil	NA
EPI_ISL_2677277	2020-12-26	GR	P.2	South.America	Brazil	NA
EPI_ISL_2677278	2020-12-26	GR	P.2	South.America	Brazil	NA
EPI_ISL_2645542	2020-09-16	GR	B.1.1.33	South.America	Brazil	NA
EPI_ISL_2645559	2020-11-11	GR	B.1.1.33	South.America	Brazil	NA
EPI_ISL_2645532	2020-09-04	GR	B.1.1.33	South.America	Brazil	NA
EPI_ISL_2645540	2020-09-18	GR	B.1.1.33	South.America	Brazil	NA
EPI_ISL_2645556	2020-11-07	GR	B.1.1.33	South.America	Brazil	NA
EPI_ISL_2645555	2020-11-07	GR	P.2	South.America	Brazil	NA
EPI_ISL_2645561	2020-11-16	GR	B.1.1.28	South.America	Brazil	NA
EPI_ISL_2645641	2020-12-29	GR	P.2	South.America	Brazil	NA
EPI_ISL_2443604	2020-10-26	GR	B.1.1.33	South.America	Brazil	NA
EPI_ISL_2443608	2020-10-26	GR	P.2	South.America	Brazil	NA
EPI_ISL_822481	2020-12-25	GV	B.1.177	Europe	United.Kingdom	NA
EPI_ISL_3038949	2020-10-16	GV	B.1.177.81	Europe	Slovenia	NA
EPI_ISL_3038975	2020-10-16	GH	B.1.160	Europe	Slovenia	NA
EPI_ISL_3039015	2020-10-16	GR	B.1.1.70	Europe	Slovenia	NA
EPI_ISL_3039035	2020-10-17	GR	B.1.1.70	Europe	Slovenia	NA
EPI_ISL_3039045	2020-10-17	GR	B.1.1.70	Europe	Slovenia	NA
EPI_ISL_3039047	2020-10-17	GR	B.1.1.70	Europe	Slovenia	NA
EPI_ISL_3039061	2020-10-17	GR	B.1.1	Europe	Slovenia	NA
EPI_ISL_3039070	2020-10-17	GR	B.1.1.70	Europe	Slovenia	NA
EPI_ISL_3039101	2020-11-01	GR	C.35	Europe	Slovenia	NA
EPI_ISL_3039102	2020-11-01	G	B.1.149	Europe	Slovenia	NA
EPI_ISL_3039127	2020-11-01	GH	B.1.160	Europe	Slovenia	NA
EPI_ISL_3039151	2020-11-01	GH	B.1.160	Europe	Slovenia	NA
EPI_ISL_3039163	2020-11-02	GH	B.1.160	Europe	Slovenia	NA
EPI_ISL_3039179	2020-11-02	GH	B.1.160	Europe	Slovenia	NA
EPI_ISL_3039245	2020-11-02	GR	B.1.1.70	Europe	Slovenia	NA
EPI_ISL_3039329	2020-11-03	GR	B.1.1	Europe	Slovenia	NA
EPI_ISL_2677301	2020-12-29	GR	P.2	South.America	Brazil	NA
EPI_ISL_2677303	2020-12-28	GR	P.2	South.America	Brazil	NA
EPI_ISL_2677305	2020-12-30	GR	P.2	South.America	Brazil	NA
EPI_ISL_2677307	2020-09-21	GR	B.1.1.28	South.America	Brazil	NA
EPI_ISL_916026	2020-11-22	GV	B.1.177	Europe	United.Kingdom	NA
EPI_ISL_4271634	2020-12-13	G	B.1.258.17	Europe	Slovenia	NA
EPI_ISL_9754684	2020-09-25	GR	B.1.1.28	South.America	Brazil	NA
EPI_ISL_2677308	2020-07-27	GR	B.1.1.28	South.America	Brazil	NA
EPI_ISL_2677309	2020-07-31	GR	B.1.1.33	South.America	Brazil	NA
EPI_ISL_915814	2020-11-22	GV	B.1.177	Europe	United.Kingdom	NA
EPI_ISL_4949716	2020-10-18	GH	B.1.160	Europe	Slovenia	NA
EPI_ISL_3434945	2020-08-17	GR	B.1.1.28	South.America	Brazil	NA
EPI_ISL_1812917	2020-11-06	GH	B.1.2	North.America	USA	NA
EPI_ISL_5062662	2020-11-28	G	B.1.146	Europe	Slovenia	NA
EPI_ISL_5062875	2020-11-29	G	B.1.258	Europe	Slovenia	NA
EPI_ISL_5062877	2020-11-28	G	B.1.258	Europe	Slovenia	NA
EPI_ISL_5062889	2020-11-27	G	B.1.258	Europe	Slovenia	NA
EPI_ISL_5062926	2020-11-28	G	B.1.149	Europe	Slovenia	NA
EPI_ISL_5062933	2020-11-28	GV	B.1.177	Europe	Slovenia	NA
EPI_ISL_5062951	2020-11-27	GH	B.1.160	Europe	Slovenia	NA
EPI_ISL_5062960	2020-11-27	GH	B.1.160	Europe	Slovenia	NA
EPI_ISL_5062968	2020-11-27	GH	B.1.160	Europe	Slovenia	NA
EPI_ISL_5062989	2020-11-26	GH	B.1.160	Europe	Slovenia	NA
EPI_ISL_5062996	2020-11-26	GR	B.1.1.70	Europe	Slovenia	NA
EPI_ISL_5062997	2020-11-26	GR	B.1.1.70	Europe	Slovenia	NA
EPI_ISL_5062998	2020-11-26	GR	B.1.1.70	Europe	Slovenia	NA
EPI_ISL_2677265	2020-12-24	GR	P.2	South.America	Brazil	NA
EPI_ISL_5063013	2020-11-26	GR	B.1.1.70	Europe	Slovenia	NA
EPI_ISL_5063031	2020-11-25	GR	B.1.1.70	Europe	Slovenia	NA
EPI_ISL_5064009	2020-11-03	G	B.1.258	Europe	Slovenia	NA
EPI_ISL_2677269	2020-12-28	GR	P.2	South.America	Brazil	NA
EPI_ISL_2677270	2020-12-22	GR	P.2	South.America	Brazil	NA
EPI_ISL_8005447	2020-07-30	GR	B.1.1.33	South.America	Brazil	NA
EPI_ISL_2677272	2020-12-27	GR	P.2	South.America	Brazil	NA
EPI_ISL_8005476	2020-12-17	GR	B.1.1.28	South.America	Brazil	NA
EPI_ISL_8005457	2020-09-25	GR	B.1.1.28	South.America	Brazil	NA
EPI_ISL_2677274	2020-12-27	GR	P.7	South.America	Brazil	NA
EPI_ISL_5064171	2020-11-04	G	B.1.258	Europe	Slovenia	NA
EPI_ISL_5064279	2020-11-05	GR	B.1.1.70	Europe	Slovenia	NA
EPI_ISL_5064352	2020-11-05	GH	B.1.160	Europe	Slovenia	NA
EPI_ISL_5064361	2020-11-05	GR	B.1.1.58	Europe	Slovenia	NA
EPI_ISL_12056866	2020-12-10	GH	B.1.2	North.America	USA	NA
EPI_ISL_12056239	2020-12-10	GR	B.1.1	North.America	USA	NA
EPI_ISL_12056350	2020-12-10	GH	B.1.2	North.America	USA	NA
EPI_ISL_5102706	2020-12-07	GH	B.1.160	Europe	Slovenia	NA
EPI_ISL_5102722	2020-12-08	GR	B.1.1.58	Europe	Slovenia	NA
EPI_ISL_12056346	2020-12-10	GH	B.1.429	North.America	USA	NA
EPI_ISL_12056122	2020-12-09	G	B.1	North.America	USA	NA
EPI_ISL_12056344	2020-12-10	GH	B.1.2	North.America	USA	NA
EPI_ISL_12056105	2020-12-09	GH	B.1.2	North.America	USA	NA
EPI_ISL_12056343	2020-12-10	GH	B.1.2	North.America	USA	NA
EPI_ISL_12056222	2020-12-11	GH	B.1.2	North.America	USA	NA
EPI_ISL_5102840	2020-12-08	GH	B.1.160	Europe	Slovenia	NA
EPI_ISL_5102849	2020-12-09	GR	B.1.1	Europe	Slovenia	NA
EPI_ISL_12056114	2020-12-09	GH	B.1.2	North.America	USA	NA
EPI_ISL_5102964	2020-12-10	GR	B.1.1.70	Europe	Slovenia	NA
EPI_ISL_5103038	2020-12-12	G	B.1.258	Europe	Slovenia	NA
EPI_ISL_12056936	2020-12-10	GH	B.1.2	North.America	USA	NA
EPI_ISL_12056742	2020-12-10	GH	B.1.2	North.America	USA	NA
EPI_ISL_5103107	2020-12-01	GV	B.1.177.28	Europe	Slovenia	NA
EPI_ISL_5103123	2020-12-01	GH	B.1.160	Europe	Slovenia	NA
EPI_ISL_12056861	2020-12-10	G	B.1	North.America	USA	NA
EPI_ISL_5103138	2020-12-01	GH	B.1.160	Europe	Slovenia	NA
EPI_ISL_5103176	2020-12-01	GR	B.1.1.70	Europe	Slovenia	NA
EPI_ISL_5103190	2020-12-01	GH	B.1.160	Europe	Slovenia	NA
EPI_ISL_5103192	2020-12-01	G	B.1.149	Europe	Slovenia	NA
EPI_ISL_5797315	2020-10-01	GH	B.1	Africa	Kenya	NA
EPI_ISL_5797327	2020-11-13	GH	B.1	Africa	Kenya	NA
EPI_ISL_5797344	2020-12-20	GH	B.1	Africa	Kenya	NA
EPI_ISL_5103210	2020-12-02	G	B.1.565	Europe	Slovenia	NA
EPI_ISL_12056353	2020-12-10	GH	B.1.2	North.America	USA	NA
EPI_ISL_5103295	2020-12-02	GR	B.1.1.70	Europe	Slovenia	NA
EPI_ISL_5103296	2020-12-02	GH	B.1.160	Europe	Slovenia	NA
EPI_ISL_12056106	2020-12-09	GH	B.1.2	North.America	USA	NA
EPI_ISL_2731478	2020-07-31	GR	B.1.1	South.America	Brazil	NA
EPI_ISL_2731480	2020-08-04	GR	B.1.1	South.America	Brazil	NA
EPI_ISL_2731482	2020-08-04	GR	B.1.1	South.America	Brazil	NA
EPI_ISL_12056097	2020-12-09	GH	B.1.2	North.America	USA	NA
EPI_ISL_2731484	2020-08-07	GR	B.1.1.28	South.America	Brazil	NA
EPI_ISL_5103333	2020-12-02	GR	B.1.1.70	Europe	Slovenia	NA
EPI_ISL_2731485	2020-08-11	GR	B.1.1.28	South.America	Brazil	NA
EPI_ISL_5103340	2020-12-02	G	B.1.149	Europe	Slovenia	NA
EPI_ISL_5103363	2020-12-02	G	B.1.1.58	Europe	Slovenia	NA
EPI_ISL_5103366	2020-12-02	GR	B.1.1	Europe	Slovenia	NA
EPI_ISL_12056224	2020-12-11	GH	B.1.2	North.America	USA	NA
EPI_ISL_12056320	2020-12-11	GH	B.1.595	North.America	USA	NA
EPI_ISL_2731486	2020-08-14	GR	B.1.1	South.America	Brazil	NA
EPI_ISL_2731487	2020-08-14	GR	B.1.1	South.America	Brazil	NA
EPI_ISL_5103464	2020-12-03	GR	B.1.1.70	Europe	Slovenia	NA
EPI_ISL_5103494	2020-12-04	GR	B.1.1.70	Europe	Slovenia	NA
EPI_ISL_12056807	2020-12-10	G	B.1.602	North.America	USA	NA
EPI_ISL_2731489	2020-08-25	GR	B.1.1.28	South.America	Brazil	NA
EPI_ISL_5107229	2020-12-17	G	B.1.258	Europe	Slovenia	NA
EPI_ISL_12056804	2020-12-10	GR	B.1.1.222	North.America	USA	NA
EPI_ISL_2731492	2020-08-27	GR	B.1.1.33	South.America	Brazil	NA
EPI_ISL_2731494	2020-08-31	GR	B.1.1.33	South.America	Brazil	NA
EPI_ISL_2731496	2020-08-31	GR	B.1.1.28	South.America	Brazil	NA
EPI_ISL_5855944	2020-11-24	G	B.1.146	Europe	Slovenia	NA
EPI_ISL_2731498	2020-09-03	GR	B.1.1.33	South.America	Brazil	NA
EPI_ISL_2731499	2020-09-04	GR	B.1.1.33	South.America	Brazil	NA
EPI_ISL_2731500	2020-09-15	GR	B.1.1.28	South.America	Brazil	NA
EPI_ISL_5856181	2020-10-21	G	B.1.258	Europe	Slovenia	NA
EPI_ISL_2731501	2020-09-15	G	B.1	South.America	Brazil	NA
EPI_ISL_5856189	2020-10-31	G	B.1.258.17	Europe	Slovenia	NA
EPI_ISL_12056949	2020-12-10	GH	B.1.2	North.America	USA	NA
EPI_ISL_2731502	2020-09-22	GR	B.1.1.28	South.America	Brazil	NA
EPI_ISL_2731503	2020-09-24	GR	B.1.1.28	South.America	Brazil	NA
EPI_ISL_2731504	2020-09-28	GR	B.1.1.33	South.America	Brazil	NA
EPI_ISL_2731505	2020-09-29	GR	B.1.1.28	South.America	Brazil	NA
EPI_ISL_12056952	2020-12-11	GH	B.1.2	North.America	USA	NA
EPI_ISL_12056706	2020-12-10	GH	B.1.306	North.America	USA	NA
EPI_ISL_12056953	2020-12-11	GH	B.1.2	North.America	USA	NA
EPI_ISL_12056951	2020-12-10	GH	B.1.429	North.America	USA	NA
EPI_ISL_12056701	2020-12-10	GH	B.1.2	North.America	USA	NA
EPI_ISL_12056699	2020-12-10	GR	B.1.1.186	North.America	USA	NA
EPI_ISL_5168554	2020-12-18	G	B.1.258	Europe	Slovenia	NA
EPI_ISL_5856191	2020-11-18	G	B.1.258.17	Europe	Slovenia	NA
EPI_ISL_5063035	2020-11-25	GH	B.1.160	Europe	Slovenia	NA
EPI_ISL_5063998	2020-11-03	GR	B.1.1.433	Europe	Slovenia	NA
EPI_ISL_12056912	2020-12-10	GH	B.1.596	North.America	USA	NA
EPI_ISL_12056778	2020-12-10	G	B.1	North.America	USA	NA
EPI_ISL_12056776	2020-12-10	GH	B.1.298	North.America	USA	NA
EPI_ISL_12056616	2020-12-11	GH	B.1.2	North.America	USA	NA
EPI_ISL_12056638	2020-12-10	GH	B.1.2	North.America	USA	NA
EPI_ISL_12056626	2020-12-11	G	B.1.234	North.America	USA	NA
EPI_ISL_12056399	2020-12-10	GH	B.1	North.America	USA	NA
EPI_ISL_12056502	2020-12-10	GH	B.1.2	North.America	USA	NA
EPI_ISL_12056494	2020-12-10	G	B.1.551	North.America	USA	NA
EPI_ISL_12056488	2020-12-11	GH	B.1.429	North.America	USA	NA
EPI_ISL_12056398	2020-12-10	GH	B.1	North.America	USA	NA
EPI_ISL_12056461	2020-12-10	GH	B.1.2	North.America	USA	NA
EPI_ISL_12056455	2020-12-10	GH	B.1.429	North.America	USA	NA
EPI_ISL_12056447	2020-12-10	GH	B.1.596	North.America	USA	NA
EPI_ISL_12056563	2020-12-10	GH	B.1.429	North.America	USA	NA
EPI_ISL_12056468	2020-12-10	GH	B.1.2	North.America	USA	NA
EPI_ISL_12056415	2020-12-10	GH	B.1.2	North.America	USA	NA
EPI_ISL_12056464	2020-12-11	GH	B.1.429	North.America	USA	NA
EPI_ISL_12056525	2020-12-10	GH	B.1.438.4	North.America	USA	NA
EPI_ISL_12056401	2020-12-10	GH	B.1.429	North.America	USA	NA
EPI_ISL_12056561	2020-12-10	GH	B.1.429	North.America	USA	NA
EPI_ISL_1098768	2020-10-21	G	B.1	Europe	Slovenia	NA
EPI_ISL_12056428	2020-12-10	G	B.1.240	North.America	USA	NA
EPI_ISL_12056298	2020-12-10	G	B.1.609	North.America	USA	NA
EPI_ISL_12056185	2020-12-10	GH	B.1.2	North.America	USA	NA
EPI_ISL_12056169	2020-12-11	G	B.1	North.America	USA	NA
EPI_ISL_12056194	2020-12-10	GH	B.1.429	North.America	USA	NA
EPI_ISL_12056139	2020-12-10	G	B.1.243	North.America	USA	NA
EPI_ISL_12056370	2020-12-10	G	B.1.243	North.America	USA	NA
EPI_ISL_12056130	2020-12-09	G	B.1.243	North.America	USA	NA
EPI_ISL_12056126	2020-12-09	GR	B.1.1.222	North.America	USA	NA
EPI_ISL_12056249	2020-12-11	GR	B.1.1.416	North.America	USA	NA
EPI_ISL_12056123	2020-12-09	GH	B.1.2	North.America	USA	NA
EPI_ISL_12056367	2020-12-10	GH	B.1.429	North.America	USA	NA
EPI_ISL_12056251	2020-12-10	GH	B.1.2	North.America	USA	NA
EPI_ISL_12056365	2020-12-10	GH	B.1.2	North.America	USA	NA
EPI_ISL_12056147	2020-12-10	GH	B.1.2	North.America	USA	NA
EPI_ISL_12056121	2020-12-09	GH	B.1.2	North.America	USA	NA
EPI_ISL_12056166	2020-12-10	G	B.1.558	North.America	USA	NA
EPI_ISL_7667476	2020-12-20	GR	B.1.1.176	North.America	Canada	NA
EPI_ISL_1963888	2020-12-17	GV	B.1.177	Europe	Spain	NA
EPI_ISL_12056212	2020-12-10	G	B.1	North.America	USA	NA
EPI_ISL_12056204	2020-12-10	GH	B.1.2	North.America	USA	NA
EPI_ISL_12056335	2020-12-11	GH	B.1.588	North.America	USA	NA
EPI_ISL_12056221	2020-12-11	GH	B.1.2	North.America	USA	NA
EPI_ISL_2678286	2020-12-28	S	A	Africa	Zambia	NA
EPI_ISL_2557394	2020-10-13	GR	B.1.1.33	South.America	Brazil	NA
EPI_ISL_2557395	2020-10-13	GR	B.1.1.33	South.America	Brazil	NA
EPI_ISL_2557396	2020-10-13	GR	B.1.1.33	South.America	Brazil	NA
EPI_ISL_2557397	2020-10-09	GR	B.1.1.33	South.America	Brazil	NA
EPI_ISL_2557398	2020-10-14	GR	B.1.1.33	South.America	Brazil	NA
EPI_ISL_2557399	2020-10-16	GR	B.1.1.33	South.America	Brazil	NA
EPI_ISL_2557400	2020-10-17	GR	B.1.1.28	South.America	Brazil	NA
EPI_ISL_2557401	2020-10-15	GR	B.1.1.33	South.America	Brazil	NA
EPI_ISL_2557402	2020-10-20	GR	B.1.1.33	South.America	Brazil	NA
EPI_ISL_2557408	2020-12-03	GR	B.1.1.33	South.America	Brazil	NA
EPI_ISL_12056059	2020-12-09	GH	B.1.2	North.America	USA	NA
EPI_ISL_12056160	2020-12-11	GH	B.1.429	North.America	USA	NA
EPI_ISL_12056131	2020-12-09	G	B.1.234	North.America	USA	NA
EPI_ISL_2557415	2020-11-17	GR	B.1.1.33	South.America	Brazil	NA
EPI_ISL_12056182	2020-12-10	GH	B.1.2	North.America	USA	NA
EPI_ISL_12056051	2020-12-09	G	B.1.400	North.America	USA	NA
EPI_ISL_12056209	2020-12-10	G	B.1.243	North.America	USA	NA
EPI_ISL_8005631	2020-09-10	GR	B.1.1.28	South.America	Brazil	NA
EPI_ISL_8005602	2020-07-20	GR	B.1.1.28	South.America	Brazil	NA
EPI_ISL_12056280	2020-12-10	GH	B.1.429	North.America	USA	NA
EPI_ISL_8005207	2020-12-31	GR	B.1.1.28	South.America	Brazil	NA
EPI_ISL_8005455	2020-09-21	GR	B.1.1.28	South.America	Brazil	NA
EPI_ISL_8005464	2020-11-17	GR	P.2	South.America	Brazil	NA
EPI_ISL_12056360	2020-12-10	G	B.1.609	North.America	USA	NA
EPI_ISL_8005465	2020-11-20	GR	P.2	South.America	Brazil	NA
EPI_ISL_12056377	2020-12-10	G	B.1.243	North.America	USA	NA
EPI_ISL_12056380	2020-12-10	GH	B.1.429	North.America	USA	NA
EPI_ISL_8005451	2020-09-08	GR	B.1.1.28	South.America	Brazil	NA
EPI_ISL_12056674	2020-12-10	G	B.1.239	North.America	USA	NA
EPI_ISL_12056761	2020-12-11	GH	B.1.588	North.America	USA	NA
EPI_ISL_12056788	2020-12-11	G	B.1	North.America	USA	NA
EPI_ISL_12056915	2020-12-10	G	B.1.234	North.America	USA	NA
EPI_ISL_12056974	2020-12-11	GH	B.1.429	North.America	USA	NA
EPI_ISL_12057018	2020-12-11	GR	B.1.1	North.America	USA	NA
EPI_ISL_12056968	2020-12-12	G	B.1	North.America	USA	NA
EPI_ISL_12057015	2020-12-11	GH	B.1.429	North.America	USA	NA
EPI_ISL_12056967	2020-12-12	GH	B.1.427	North.America	USA	NA
EPI_ISL_12057014	2020-12-11	GH	B.1.429	North.America	USA	NA
EPI_ISL_12056982	2020-12-11	G	B.1.609	North.America	USA	NA
EPI_ISL_8005127	2020-07-27	GR	B.1.1.28	South.America	Brazil	NA
EPI_ISL_12057003	2020-12-11	GH	B.1.429	North.America	USA	NA
EPI_ISL_12056859	2020-12-11	GH	B.1.429	North.America	USA	NA
EPI_ISL_12056725	2020-12-10	GH	B.1.429	North.America	USA	NA
EPI_ISL_8005125	2020-07-25	GR	B.1.1.28	South.America	Brazil	NA
EPI_ISL_12056727	2020-12-10	GH	B.1.429	North.America	USA	NA
EPI_ISL_12056849	2020-12-10	G	B.1.243	North.America	USA	NA
EPI_ISL_12056752	2020-12-10	GH	B.1.427	North.America	USA	NA
EPI_ISL_12057291	2020-12-12	GH	B.1.427	North.America	USA	NA
EPI_ISL_12057323	2020-12-13	GH	B.1.429	North.America	USA	NA
EPI_ISL_12057378	2020-12-12	GH	B.1.2	North.America	USA	NA
EPI_ISL_12057367	2020-12-13	GH	B.1.427	North.America	USA	NA
EPI_ISL_12057414	2020-12-12	GH	B.1.2	North.America	USA	NA
EPI_ISL_12057492	2020-12-15	GH	B.1	North.America	USA	NA
EPI_ISL_12057599	2020-12-15	GH	B.1.429	North.America	USA	NA
EPI_ISL_12057719	2020-12-14	GH	B.1.523	North.America	USA	NA
EPI_ISL_12057730	2020-12-15	GR	B.1.1.416	North.America	USA	NA
EPI_ISL_12057754	2020-12-16	GH	B.1.2	North.America	USA	NA
EPI_ISL_12057817	2020-12-16	G	B.1.609	North.America	USA	NA
EPI_ISL_12057802	2020-12-15	GH	B.1.429	North.America	USA	NA
EPI_ISL_12057832	2020-12-15	G	B.1.243	North.America	USA	NA
EPI_ISL_12057290	2020-12-13	G	B.1.400	North.America	USA	NA
EPI_ISL_12057285	2020-12-12	GH	B.1.2	North.America	USA	NA
EPI_ISL_12057286	2020-12-12	GH	B.1.2	North.America	USA	NA
EPI_ISL_12057336	2020-12-12	GH	B.1.429	North.America	USA	NA
EPI_ISL_12057305	2020-12-12	GH	B.1.2	North.America	USA	NA
EPI_ISL_12057309	2020-12-12	G	B.1.243	North.America	USA	NA
EPI_ISL_12057307	2020-12-12	GR	B.1.1.416	North.America	USA	NA
EPI_ISL_12057331	2020-12-12	GH	B.1.2	North.America	USA	NA
EPI_ISL_12057303	2020-12-12	GH	B.1.349	North.America	USA	NA
EPI_ISL_12057710	2020-12-14	G	B.1.240	North.America	USA	NA
EPI_ISL_12057711	2020-12-14	GH	B.1.2	North.America	USA	NA
EPI_ISL_12057697	2020-12-14	GH	B.1.311	North.America	USA	NA
EPI_ISL_12057731	2020-12-15	GH	B.1.429	North.America	USA	NA
EPI_ISL_12057564	2020-12-15	GH	B.1.429	North.America	USA	NA
EPI_ISL_12057574	2020-12-15	GR	B.1.1.434	North.America	USA	NA
EPI_ISL_12057743	2020-12-15	GH	B.1.429	North.America	USA	NA
EPI_ISL_12057640	2020-12-14	GH	B.1.429	North.America	USA	NA
EPI_ISL_12057753	2020-12-16	G	B.1.240	North.America	USA	NA
EPI_ISL_12057635	2020-12-14	GH	B.1.429	North.America	USA	NA
EPI_ISL_12057644	2020-12-14	GH	B.1.429	North.America	USA	NA
EPI_ISL_12057641	2020-12-14	GH	B.1.427	North.America	USA	NA
EPI_ISL_12057498	2020-12-15	GH	B.1.2	North.America	USA	NA
EPI_ISL_12057474	2020-12-13	GR	B.1.1	North.America	USA	NA
EPI_ISL_732668	2020-11-06	GR	B.1.1	Europe	Russia	NA
EPI_ISL_12057487	2020-12-15	GH	B.1.429	North.America	USA	NA
EPI_ISL_12057428	2020-12-12	G	B.1.240	North.America	USA	NA
EPI_ISL_12057424	2020-12-12	GH	B.1.2	North.America	USA	NA
EPI_ISL_732664	2020-11-06	GR	B.1.1.141	Europe	Russia	NA
EPI_ISL_12057448	2020-12-13	GH	B.1.2	North.America	USA	NA
EPI_ISL_12057437	2020-12-13	GH	B.1.438.4	North.America	USA	NA
EPI_ISL_12057403	2020-12-12	G	B.1.243	North.America	USA	NA
EPI_ISL_12057500	2020-12-15	GH	B.1.427	North.America	USA	NA
EPI_ISL_12058411	2020-12-11	GH	B.1.2	North.America	USA	NA
EPI_ISL_12058558	2020-12-11	GH	B.1.427	North.America	USA	NA
EPI_ISL_12059077	2020-12-12	G	B.1.243	North.America	USA	NA
EPI_ISL_12058900	2020-12-10	GH	B.1.429	North.America	USA	NA
EPI_ISL_12058943	2020-12-10	G	B.1	North.America	USA	NA
EPI_ISL_12058941	2020-12-10	GH	B.1.2	North.America	USA	NA
EPI_ISL_12058940	2020-12-10	GH	B.1.2	North.America	USA	NA
EPI_ISL_12058844	2020-12-10	GH	B.1.2	North.America	USA	NA
EPI_ISL_12058801	2020-12-10	GH	B.1.427	North.America	USA	NA
EPI_ISL_12058803	2020-12-10	GR	B.1.1.416	North.America	USA	NA
EPI_ISL_12058685	2020-12-11	GH	B.1	North.America	USA	NA
EPI_ISL_12058680	2020-12-11	G	B.1.1.222	North.America	USA	NA
EPI_ISL_12058683	2020-12-11	GH	B.1.2	North.America	USA	NA
EPI_ISL_12058796	2020-12-10	GH	B.1.2	North.America	USA	NA
EPI_ISL_12058698	2020-12-11	G	B.1.243	North.America	USA	NA
EPI_ISL_12058788	2020-12-10	GH	B.1.311	North.America	USA	NA
EPI_ISL_12058736	2020-12-10	GH	B.1.2	North.America	USA	NA
EPI_ISL_12058613	2020-12-11	GH	B.1.429	North.America	USA	NA
EPI_ISL_12058699	2020-12-11	GH	B.1.375	North.America	USA	NA
EPI_ISL_12058568	2020-12-11	GR	B.1.1.416	North.America	USA	NA
EPI_ISL_12058694	2020-12-11	GH	B.1.369	North.America	USA	NA
EPI_ISL_12058758	2020-12-11	GH	B.1.2	North.America	USA	NA
EPI_ISL_12058631	2020-12-11	GH	B.1.2	North.America	USA	NA
EPI_ISL_12058777	2020-12-10	G	B.1	North.America	USA	NA
EPI_ISL_12058625	2020-12-11	GH	B.1.2	North.America	USA	NA
EPI_ISL_12058649	2020-12-11	GR	B.1.1.316	North.America	USA	NA
EPI_ISL_12058643	2020-12-11	GH	B.1.2	North.America	USA	NA
EPI_ISL_12058837	2020-12-10	GR	B.1.1.416	North.America	USA	NA
EPI_ISL_12058770	2020-12-11	G	B.1.241	North.America	USA	NA
EPI_ISL_12058836	2020-12-11	G	B.1.551	North.America	USA	NA
EPI_ISL_12058712	2020-12-10	GH	B.1.2	North.America	USA	NA
EPI_ISL_12059370	2020-12-13	G	B.1.232	North.America	USA	NA
EPI_ISL_12058740	2020-12-10	GH	B.1.2	North.America	USA	NA
EPI_ISL_12058852	2020-12-11	GH	B.1.375	North.America	USA	NA
EPI_ISL_12058611	2020-12-12	GH	B.1.2	North.America	USA	NA
EPI_ISL_12058608	2020-12-11	GH	B.1.429	North.America	USA	NA
EPI_ISL_12058727	2020-12-11	G	B.1.243	North.America	USA	NA
EPI_ISL_12058601	2020-12-12	GH	B.1.369	North.America	USA	NA
EPI_ISL_12059227	2020-12-11	GH	B.1.3	North.America	USA	NA
EPI_ISL_12059326	2020-12-13	G	B.1.240	North.America	USA	NA
EPI_ISL_12059083	2020-12-11	GH	B.1.2	North.America	USA	NA
EPI_ISL_12059089	2020-12-11	GH	B.1.2	North.America	USA	NA
EPI_ISL_12059189	2020-12-11	GH	B.1.2	North.America	USA	NA
EPI_ISL_12059281	2020-12-12	GH	B.1.429	North.America	USA	NA
EPI_ISL_12059191	2020-12-11	GH	B.1.2	North.America	USA	NA
EPI_ISL_12059188	2020-12-11	GH	B.1.2	North.America	USA	NA
EPI_ISL_12059163	2020-12-11	G	B.1.243	North.America	USA	NA
EPI_ISL_12059283	2020-12-12	GH	B.1.2	North.America	USA	NA
EPI_ISL_12059260	2020-12-11	GH	B.1.427	North.America	USA	NA
EPI_ISL_12059296	2020-12-13	GH	B.1.427	North.America	USA	NA
EPI_ISL_12059178	2020-12-11	G	B.1.561	North.America	USA	NA
EPI_ISL_12059152	2020-12-11	G	B.1.234	North.America	USA	NA
EPI_ISL_12059270	2020-12-12	GH	B.1.2	North.America	USA	NA
EPI_ISL_12059126	2020-12-12	G	B.1.240	North.America	USA	NA
EPI_ISL_12059130	2020-12-12	GH	B.1.311	North.America	USA	NA
EPI_ISL_12059132	2020-12-11	GH	B.1.2	North.America	USA	NA
EPI_ISL_12059343	2020-12-13	G	B.1.609	North.America	USA	NA
EPI_ISL_12059345	2020-12-13	G	B.1	North.America	USA	NA
EPI_ISL_12058937	2020-12-10	GH	B.1.429	North.America	USA	NA
EPI_ISL_12058923	2020-12-10	G	B.1.243	North.America	USA	NA
EPI_ISL_12058987	2020-12-10	GR	B.1.1.192	North.America	USA	NA
EPI_ISL_12059042	2020-12-11	G	B.1.243	North.America	USA	NA
EPI_ISL_12059063	2020-12-11	GH	B.1.2	North.America	USA	NA
EPI_ISL_12059332	2020-12-13	GH	B.1.429	North.America	USA	NA
EPI_ISL_12059038	2020-12-11	GH	B.1.429	North.America	USA	NA
EPI_ISL_12059065	2020-12-11	G	B.1.558	North.America	USA	NA
EPI_ISL_12059070	2020-12-11	G	B.1.240	North.America	USA	NA
EPI_ISL_12058983	2020-12-10	GR	B.1.1.416	North.America	USA	NA
EPI_ISL_12059053	2020-12-11	GH	B.1.427	North.America	USA	NA
EPI_ISL_12059021	2020-12-11	GH	B.1.429	North.America	USA	NA
EPI_ISL_12059380	2020-12-12	GH	B.1.2	North.America	USA	NA
EPI_ISL_12059016	2020-12-11	GH	B.1.2	North.America	USA	NA
EPI_ISL_12058950	2020-12-10	GH	B.1.2	North.America	USA	NA
EPI_ISL_12059386	2020-12-12	GH	B.1.2	North.America	USA	NA
EPI_ISL_12059025	2020-12-11	GH	B.1.311	North.America	USA	NA
EPI_ISL_12058979	2020-12-10	GV	B.1.396	North.America	USA	NA
EPI_ISL_12059361	2020-12-13	GH	B.1.429	North.America	USA	NA
EPI_ISL_12058974	2020-12-11	G	B.1	North.America	USA	NA
EPI_ISL_12058972	2020-12-10	GH	B.1.2	North.America	USA	NA
EPI_ISL_12059009	2020-12-11	G	B.1	North.America	USA	NA
EPI_ISL_12059371	2020-12-13	GH	B.1.2	North.America	USA	NA
EPI_ISL_12059010	2020-12-11	GR	B.1.1.322	North.America	USA	NA
EPI_ISL_12059004	2020-12-10	G	B.1.602	North.America	USA	NA
EPI_ISL_12059373	2020-12-13	GH	B.1.311	North.America	USA	NA
EPI_ISL_12059014	2020-12-11	GH	B.1.2	North.America	USA	NA
EPI_ISL_12058484	2020-12-11	G	B.1.232	North.America	USA	NA
EPI_ISL_12058468	2020-12-12	GH	B.1.2	North.America	USA	NA
EPI_ISL_12058493	2020-12-11	G	B.1.561	North.America	USA	NA
EPI_ISL_12058475	2020-12-11	GH	B.1.2	North.America	USA	NA
EPI_ISL_12058496	2020-12-11	GR	B.1.1.239	North.America	USA	NA
EPI_ISL_12058429	2020-12-12	GH	B.1.369	North.America	USA	NA
EPI_ISL_12058439	2020-12-11	GH	B.1.429	North.America	USA	NA
EPI_ISL_12058551	2020-12-11	GH	B.1.2	North.America	USA	NA
EPI_ISL_12058465	2020-12-11	GH	B.1.429	North.America	USA	NA
EPI_ISL_12058427	2020-12-11	GH	B.1	North.America	USA	NA
EPI_ISL_12058458	2020-12-11	GH	B.1.429	North.America	USA	NA
EPI_ISL_12058545	2020-12-11	GH	B.1.429	North.America	USA	NA
EPI_ISL_12058448	2020-12-11	G	B.1.609	North.America	USA	NA
EPI_ISL_12058515	2020-12-11	G	B.1	North.America	USA	NA
EPI_ISL_12058447	2020-12-11	GH	B.1.427	North.America	USA	NA
EPI_ISL_12058514	2020-12-11	GH	B.1.595	North.America	USA	NA
EPI_ISL_12058516	2020-12-11	GH	B.1.595	North.America	USA	NA
EPI_ISL_12058518	2020-12-10	G	B.1.241	North.America	USA	NA
EPI_ISL_12058500	2020-12-11	GR	B.1.1.222	North.America	USA	NA
EPI_ISL_12058542	2020-12-11	G	B.1.243	North.America	USA	NA
EPI_ISL_12058896	2020-12-11	G	B.1.243	North.America	USA	NA
EPI_ISL_12058534	2020-12-11	GH	B.1.429	North.America	USA	NA
EPI_ISL_12058407	2020-12-11	GH	B.1.2	North.America	USA	NA
EPI_ISL_12058528	2020-12-11	G	B.1.609	North.America	USA	NA
EPI_ISL_12058525	2020-12-12	GH	B.1.429	North.America	USA	NA
EPI_ISL_12058885	2020-12-10	G	B.1.241	North.America	USA	NA
EPI_ISL_12058854	2020-12-10	GR	B.1.1.416	North.America	USA	NA
EPI_ISL_770575	2020-11-23	GR	B.1.1.33	South.America	Brazil	NA
EPI_ISL_770581	2020-11-24	GR	P.2	South.America	Brazil	NA
EPI_ISL_770627	2020-11-27	GR	B.1.1.28	South.America	Brazil	NA
EPI_ISL_770628	2020-11-28	GR	P.2	South.America	Brazil	NA
EPI_ISL_770619	2020-11-27	GR	P.2	South.America	Brazil	NA
EPI_ISL_11135550	2020-11-16	GH	B.1.2	North.America	USA	NA
EPI_ISL_11135551	2020-11-16	GH	B.1.2	North.America	USA	NA
EPI_ISL_11135682	2020-12-01	G	B.1	North.America	USA	NA
EPI_ISL_11135680	2020-12-01	GH	B.1.429	North.America	USA	NA
EPI_ISL_11135825	2020-12-01	GH	B.1.429	North.America	USA	NA
EPI_ISL_11135692	2020-12-01	GH	B.1.427	North.America	USA	NA
EPI_ISL_11135760	2020-12-02	GH	B.1.369	North.America	USA	NA
EPI_ISL_11135753	2020-12-01	GR	B.1.1	North.America	USA	NA
EPI_ISL_1812520	2020-12-15	GH	B.1.2	North.America	USA	NA
EPI_ISL_730653	2020-11-04	GV	B.1.177	Europe	Italy	NA
EPI_ISL_733507	2020-10-25	GR	B.1.1.404	Europe	Germany	NA
EPI_ISL_733513	2020-10-25	G	B.1.221	Europe	Germany	NA
EPI_ISL_732672	2020-11-06	GR	B.1.1	Europe	Russia	NA
EPI_ISL_732661	2020-11-07	GR	B.1.1	Europe	Russia	NA
EPI_ISL_732666	2020-11-06	GR	B.1.1.349	Europe	Russia	NA
EPI_ISL_732665	2020-11-06	GR	B.1.1	Europe	Russia	NA
EPI_ISL_915955	2020-11-21	GV	B.1.177	Europe	United.Kingdom	NA
EPI_ISL_915930	2020-11-22	GV	B.1.177.55	Europe	United.Kingdom	NA
EPI_ISL_916074	2020-11-20	GV	B.1.177	Europe	United.Kingdom	NA
EPI_ISL_916031	2020-11-22	GV	B.1.177.8	Europe	United.Kingdom	NA
EPI_ISL_916066	2020-11-22	GV	B.1.177	Europe	United.Kingdom	NA
EPI_ISL_916034	2020-11-20	G	B.1.258.7	Europe	United.Kingdom	NA
EPI_ISL_915898	2020-11-21	GV	B.1.177.11	Europe	United.Kingdom	NA
EPI_ISL_915712	2020-11-23	GV	B.1.177.4	Europe	United.Kingdom	NA
EPI_ISL_915705	2020-11-22	GV	B.1.177.81	Europe	United.Kingdom	NA
EPI_ISL_915547	2020-11-22	GV	B.1.177	Europe	United.Kingdom	NA
EPI_ISL_915796	2020-11-23	GV	B.1.177	Europe	United.Kingdom	NA
EPI_ISL_915562	2020-11-23	GV	B.1.177	Europe	United.Kingdom	NA
EPI_ISL_915634	2020-11-22	GV	B.1.177	Europe	United.Kingdom	NA
EPI_ISL_915627	2020-11-22	GV	B.1.177	Europe	United.Kingdom	NA
EPI_ISL_915770	2020-11-22	GV	B.1.177	Europe	United.Kingdom	NA
EPI_ISL_915763	2020-11-22	GV	B.1.177.4	Europe	United.Kingdom	NA
EPI_ISL_915440	2020-11-20	GV	B.1.177	Europe	United.Kingdom	NA
EPI_ISL_1812330	2020-12-28	GH	B.1.427	North.America	USA	NA
EPI_ISL_1812073	2020-12-19	GR	B.1.1	North.America	USA	NA
EPI_ISL_1812230	2020-10-04	GH	B.1.2	North.America	USA	NA
EPI_ISL_737628	2020-10-10	G	B.1.258	Europe	Switzerland	NA
EPI_ISL_5851331	2020-08-26	GH	B.1.2	North.America	USA	NA
EPI_ISL_5851345	2020-08-26	GH	B.1.2	North.America	USA	NA
EPI_ISL_5851346	2020-08-26	GH	B.1.2	North.America	USA	NA
EPI_ISL_5851351	2020-08-26	GH	B.1.2	North.America	USA	NA
EPI_ISL_1811977	2020-12-30	GH	B.1.429	North.America	USA	NA
EPI_ISL_5851362	2020-08-26	GH	B.1.2	North.America	USA	NA
EPI_ISL_5851388	2020-08-26	GH	B.1.426	North.America	USA	NA
EPI_ISL_5851424	2020-08-26	G	B.1	North.America	USA	NA
EPI_ISL_5851464	2020-08-26	GR	B.1.1.291	North.America	USA	NA
EPI_ISL_5851465	2020-08-27	G	B.1	North.America	USA	NA
EPI_ISL_5851471	2020-08-31	GH	B.1.2	North.America	USA	NA
EPI_ISL_5851575	2020-09-20	GH	B.1.2	North.America	USA	NA
EPI_ISL_5851622	2020-09-29	GH	B.1.2	North.America	USA	NA
EPI_ISL_5851652	2020-10-05	GH	B.1.2	North.America	USA	NA
EPI_ISL_5851730	2020-07-29	GH	B.1.2	North.America	USA	NA
EPI_ISL_5851754	2020-07-30	GH	B.1.2	North.America	USA	NA
EPI_ISL_5851788	2020-08-03	GH	B.1.2	North.America	USA	NA
EPI_ISL_5851826	2020-08-07	GH	B.1.2	North.America	USA	NA
EPI_ISL_5851828	2020-08-07	GH	B.1.2	North.America	USA	NA
EPI_ISL_5851843	2020-08-07	GH	B.1.2	North.America	USA	NA
EPI_ISL_5851854	2020-08-17	GH	B.1.2	North.America	USA	NA
EPI_ISL_5851891	2020-08-19	G	B.1	North.America	USA	NA
EPI_ISL_5851920	2020-08-20	G	B.1	North.America	USA	NA
EPI_ISL_7673206	2020-11-13	GH	B.1.429	North.America	USA	NA
EPI_ISL_736796	2020-10-26	GV	B.1.177	Europe	Italy	NA
EPI_ISL_5855927	2020-10-05	GH	B.1.160	Europe	Slovenia	NA
EPI_ISL_5855943	2020-11-18	GH	B.1.160	Europe	Slovenia	NA
EPI_ISL_1811734	2020-11-16	G	B.1.561	North.America	USA	NA
EPI_ISL_1811644	2020-11-28	G	B.1.243	North.America	USA	NA
EPI_ISL_1811663	2020-10-16	G	B.1.243	North.America	USA	NA
EPI_ISL_5084860	2020-07-29	G	B.1	North.America	USA	NA
EPI_ISL_5084555	2020-07-27	GH	B.1.564	North.America	USA	NA
EPI_ISL_5084440	2020-07-27	G	B.1.2	North.America	USA	NA
EPI_ISL_5084423	2020-07-27	GH	B.1	North.America	USA	NA
EPI_ISL_882375	2020-12-30	GV	B.1.177	Europe	United.Kingdom	NA
EPI_ISL_5084829	2020-07-29	GH	B.1	North.America	USA	NA
EPI_ISL_5084817	2020-07-28	GH	B.1.326	North.America	USA	NA
EPI_ISL_3726063	2020-11-25	GH	B.1.2	North.America	USA	NA
EPI_ISL_3726064	2020-11-26	G	B.1.265	North.America	USA	NA
EPI_ISL_5868825	2020-10-05	GH	B.1.2	North.America	USA	NA
EPI_ISL_5868887	2020-10-18	GH	B.1.2	North.America	USA	NA
EPI_ISL_5868894	2020-10-20	GH	B.1.2	North.America	USA	NA
EPI_ISL_5868903	2020-10-20	GH	B.1.2	North.America	USA	NA
EPI_ISL_5868931	2020-10-20	GH	B.1.2	North.America	USA	NA
EPI_ISL_5868934	2020-10-22	GH	B.1.2	North.America	USA	NA
EPI_ISL_5868951	2020-10-21	GH	B.1.2	North.America	USA	NA
EPI_ISL_5868955	2020-10-21	GH	B.1.2	North.America	USA	NA
EPI_ISL_5868976	2020-10-26	GH	B.1.2	North.America	USA	NA
EPI_ISL_5868977	2020-10-26	GH	B.1.2	North.America	USA	NA
EPI_ISL_5868989	2020-10-27	GH	B.1.2	North.America	USA	NA
EPI_ISL_5868991	2020-10-27	GH	B.1.2	North.America	USA	NA
EPI_ISL_5869022	2020-10-30	GH	B.1.2	North.America	USA	NA
EPI_ISL_5869049	2020-11-01	GH	B.1.2	North.America	USA	NA
EPI_ISL_5869051	2020-11-02	GH	B.1.2	North.America	USA	NA
EPI_ISL_5869054	2020-11-03	GH	B.1.2	North.America	USA	NA
EPI_ISL_5869067	2020-11-04	GH	B.1.2	North.America	USA	NA
EPI_ISL_5869068	2020-11-04	GH	B.1.2	North.America	USA	NA
EPI_ISL_5869079	2020-11-04	GH	B.1.2	North.America	USA	NA
EPI_ISL_5869119	2020-11-09	GH	B.1.2	North.America	USA	NA
EPI_ISL_5869120	2020-11-09	GH	B.1.2	North.America	USA	NA
EPI_ISL_8904792	2020-10-17	GR	B.1.1.349	Europe	Russia	NA
EPI_ISL_730999	2020-12-10	GV	B.1.177.15	Europe	United.Kingdom	NA
EPI_ISL_11135855	2020-12-01	GR	B.1.1.316	North.America	USA	NA
EPI_ISL_11135783	2020-12-01	GR	B.1.1.416	North.America	USA	NA
EPI_ISL_11135831	2020-12-01	GH	B.1.2	North.America	USA	NA
EPI_ISL_11135806	2020-12-02	GR	B.1.1.222	North.America	USA	NA
EPI_ISL_11135813	2020-12-01	G	B.1.234	North.America	USA	NA
EPI_ISL_11135743	2020-12-02	G	B.1.609	North.America	USA	NA
EPI_ISL_11135519	2020-11-14	GH	B.1.311	North.America	USA	NA
EPI_ISL_3726469	2020-11-19	G	B.1.400	North.America	USA	NA
EPI_ISL_8904208	2020-10-05	GR	B.1.1.317	Europe	Russia	NA
EPI_ISL_8904736	2020-09-08	GR	B.1.1	Europe	Russia	NA
EPI_ISL_8904728	2020-09-08	G	B.1	Europe	Russia	NA
EPI_ISL_1827934	2020-08-07	O	A	Africa	Senegal	NA
EPI_ISL_1827948	2020-07-22	G	B.1.416	Africa	Senegal	NA
EPI_ISL_8904031	2020-10-14	GR	B.1.1.336	Europe	Russia	NA
EPI_ISL_8904114	2020-08-18	GR	B.1.1	Europe	Russia	NA
EPI_ISL_8904708	2020-09-05	GR	B.1.1	Europe	Russia	NA
EPI_ISL_8904559	2020-09-21	GR	B.1.1	Europe	Russia	NA
EPI_ISL_8904057	2020-11-02	GR	B.1.1	Europe	Russia	NA
EPI_ISL_3726679	2020-11-25	GH	B.1.595	North.America	USA	NA
EPI_ISL_8904082	2020-11-05	GR	B.1.1	Europe	Russia	NA
EPI_ISL_8904070	2020-10-29	GR	B.1.1	Europe	Russia	NA
EPI_ISL_3726709	2020-11-25	GH	B.1.2	North.America	USA	NA
EPI_ISL_8904296	2020-11-23	GR	B.1	Europe	Russia	NA
EPI_ISL_8904039	2020-10-12	GR	B.1.1	Europe	Russia	NA
EPI_ISL_8904799	2020-10-18	GR	B.1.1	Europe	Russia	NA
EPI_ISL_8904488	2020-10-12	GR	B.1.1	Europe	Russia	NA
EPI_ISL_8904036	2020-10-12	GR	B.1.1	Europe	Russia	NA
EPI_ISL_11135628	2020-12-01	GH	B.1.427	North.America	USA	NA
EPI_ISL_11135624	2020-12-01	GH	B.1.427	North.America	USA	NA
EPI_ISL_11135515	2020-11-15	GH	B.1.427	North.America	USA	NA
EPI_ISL_11135541	2020-11-16	G	B.1.400	North.America	USA	NA
EPI_ISL_11135691	2020-12-01	GH	B.1.429	North.America	USA	NA
EPI_ISL_11135653	2020-12-01	G	B.1.561	North.America	USA	NA
EPI_ISL_11135787	2020-12-01	GH	B.1.427	North.America	USA	NA
EPI_ISL_11135558	2020-11-14	G	B.1.232	North.America	USA	NA
EPI_ISL_11135540	2020-11-16	GH	B.1.2	North.America	USA	NA
EPI_ISL_11135553	2020-11-16	GH	B.1.3	North.America	USA	NA
EPI_ISL_11135794	2020-12-01	G	B.1.565	North.America	USA	NA
EPI_ISL_11135658	2020-12-01	GH	B.1.2	North.America	USA	NA
EPI_ISL_11135793	2020-12-01	GR	B.1.1.416	North.America	USA	NA
EPI_ISL_11135829	2020-12-01	G	B.1.243	North.America	USA	NA
EPI_ISL_8904749	2020-10-13	GR	B.1.1.372	Europe	Russia	NA
EPI_ISL_11135807	2020-12-01	G	B.1.400	North.America	USA	NA
EPI_ISL_11135529	2020-11-16	GH	B.1.2	North.America	USA	NA
EPI_ISL_11135639	2020-12-01	GH	B.1.2	North.America	USA	NA
EPI_ISL_8904808	2020-10-18	GR	B.1.1.435	Europe	Russia	NA
EPI_ISL_8904871	2020-09-14	GR	B.1.1.141	Europe	Russia	NA
EPI_ISL_8904233	2020-10-05	GR	B.1.1.317	Europe	Russia	NA
EPI_ISL_8904788	2020-10-17	GR	B.1.1.317	Europe	Russia	NA
EPI_ISL_8904623	2020-08-24	GR	B.1.1.407	Europe	Russia	NA
EPI_ISL_8904765	2020-10-15	GR	B.1.1	Europe	Russia	NA
EPI_ISL_736802	2020-10-26	GV	B.1.177.33	Europe	Italy	NA
EPI_ISL_736817	2020-10-26	GV	B.1.177.33	Europe	Italy	NA
EPI_ISL_736825	2020-10-26	GV	B.1.177	Europe	Italy	NA
EPI_ISL_8904093	2020-11-05	GR	B.1.1.294	Europe	Russia	NA
EPI_ISL_9412694	2020-10-23	GH	B.1.2	North.America	USA	NA
EPI_ISL_3727134	2020-12-22	GH	B.1.2	North.America	USA	NA
EPI_ISL_7855289	2020-12-14	GH	B.1.429	North.America	USA	NA
EPI_ISL_7855279	2020-12-14	GH	B.1.595	North.America	USA	NA
EPI_ISL_7855292	2020-12-14	GH	B.1.2	North.America	USA	NA
EPI_ISL_7855585	2020-12-15	GH	B.1.427	North.America	USA	NA
EPI_ISL_7855440	2020-12-14	GH	B.1.2	North.America	USA	NA
EPI_ISL_7855196	2020-12-15	GH	B.1.427	North.America	USA	NA
EPI_ISL_7855431	2020-12-14	G	B.1.396	North.America	USA	NA
EPI_ISL_7855159	2020-12-15	GH	B.1.2	North.America	USA	NA
EPI_ISL_7855608	2020-12-16	GH	B.1.429	North.America	USA	NA
EPI_ISL_7855620	2020-12-15	GR	B.1.1.231	North.America	USA	NA
EPI_ISL_7855485	2020-12-14	GR	B.1.1.416	North.America	USA	NA
EPI_ISL_7855484	2020-12-14	GH	B.1.2	North.America	USA	NA
EPI_ISL_7855505	2020-12-15	GH	B.1.2	North.America	USA	NA
EPI_ISL_7855334	2020-12-14	G	B.1.243	North.America	USA	NA
EPI_ISL_7855193	2020-12-15	GH	B.1.429	North.America	USA	NA
EPI_ISL_7855389	2020-12-14	GH	B.1.429	North.America	USA	NA
EPI_ISL_7855116	2020-12-14	G	B.1.243	North.America	USA	NA
EPI_ISL_7855443	2020-12-14	GH	B.1.2	North.America	USA	NA
EPI_ISL_7855144	2020-12-14	GH	B.1.2	North.America	USA	NA
EPI_ISL_7855569	2020-12-15	GH	B.1.429	North.America	USA	NA
EPI_ISL_7855078	2020-12-14	GH	B.1.369	North.America	USA	NA
EPI_ISL_7855271	2020-12-15	G	B.1.243	North.America	USA	NA
EPI_ISL_7855590	2020-12-15	G	B.1.243	North.America	USA	NA
EPI_ISL_7855643	2020-12-15	GH	B.1.429	North.America	USA	NA
EPI_ISL_7855118	2020-12-12	GH	B.1.2	North.America	USA	NA
EPI_ISL_7855341	2020-12-15	GH	B.1.2	North.America	USA	NA
EPI_ISL_7855178	2020-12-15	G	B.1.421	North.America	USA	NA
EPI_ISL_8904216	2020-10-06	GR	B.1.1	Europe	Russia	NA
EPI_ISL_7855201	2020-12-15	G	B.1	North.America	USA	NA
EPI_ISL_7855555	2020-12-15	GH	B.1.2	North.America	USA	NA
EPI_ISL_7855206	2020-12-15	GH	B.1.2	North.America	USA	NA
EPI_ISL_7855313	2020-12-14	GH	B.1.429	North.America	USA	NA
EPI_ISL_7855165	2020-12-15	GH	B.1.429	North.America	USA	NA
EPI_ISL_7855599	2020-12-15	GH	B.1	North.America	USA	NA
EPI_ISL_7855075	2020-12-12	GV	B.1.396	North.America	USA	NA
EPI_ISL_7855682	2020-12-15	GR	B.1.1.207	North.America	USA	NA
EPI_ISL_7855464	2020-12-14	G	B.1.561	North.America	USA	NA
EPI_ISL_7855335	2020-12-14	G	B.1.243	North.America	USA	NA
EPI_ISL_7857343	2020-12-14	GH	B.1.429	North.America	USA	NA
EPI_ISL_7857319	2020-12-14	GR	B.1.1.432	North.America	USA	NA
EPI_ISL_7856484	2020-12-11	GH	B.1.2	North.America	USA	NA
EPI_ISL_7855744	2020-12-15	GH	B.1.429	North.America	USA	NA
EPI_ISL_7855846	2020-12-16	G	B.1.234	North.America	USA	NA
EPI_ISL_7855743	2020-12-16	GH	B.1.429	North.America	USA	NA
EPI_ISL_3727261	2020-12-25	GH	B.1.2	North.America	USA	NA
EPI_ISL_7855959	2020-12-17	GH	B.1.311	North.America	USA	NA
EPI_ISL_7855944	2020-12-16	GH	B.1.2	North.America	USA	NA
EPI_ISL_7857333	2020-12-15	G	B.1.395	North.America	USA	NA
EPI_ISL_7856717	2020-12-13	GH	B.1.429	North.America	USA	NA
EPI_ISL_7856815	2020-12-13	G	B.1.126	North.America	USA	NA
EPI_ISL_7855708	2020-12-15	GH	B.1.429	North.America	USA	NA
EPI_ISL_7856498	2020-12-11	GH	B.1.427	North.America	USA	NA
EPI_ISL_7856019	2020-12-16	GH	B.1.2	North.America	USA	NA
EPI_ISL_7857322	2020-12-15	GH	B.1.2	North.America	USA	NA
EPI_ISL_7856795	2020-12-13	G	B.1.400	North.America	USA	NA
EPI_ISL_7856467	2020-12-11	GR	B.1.1.344	North.America	USA	NA
EPI_ISL_7856702	2020-12-13	GH	B.1.429	North.America	USA	NA
EPI_ISL_7857331	2020-12-14	G	B.1.561	North.America	USA	NA
EPI_ISL_7856600	2020-12-12	GH	B.1.427	North.America	USA	NA
EPI_ISL_7855973	2020-12-17	GH	B.1.369	North.America	USA	NA
EPI_ISL_7855914	2020-12-16	GR	B.1.1.416	North.America	USA	NA
EPI_ISL_7856794	2020-12-13	G	B.1.561	North.America	USA	NA
EPI_ISL_7857324	2020-12-15	G	B.1	North.America	USA	NA
EPI_ISL_7856541	2020-12-11	G	B.1.232	North.America	USA	NA
EPI_ISL_7856003	2020-12-15	GH	B.1.2	North.America	USA	NA
EPI_ISL_7856478	2020-12-11	G	B.1.243	North.America	USA	NA
EPI_ISL_7856037	2020-12-16	G	B.1.241	North.America	USA	NA
EPI_ISL_7856513	2020-12-12	G	B.1.400	North.America	USA	NA
EPI_ISL_7856041	2020-12-16	GH	B.1.2	North.America	USA	NA
EPI_ISL_7856038	2020-12-16	G	B.1	North.America	USA	NA
EPI_ISL_7855773	2020-12-15	GH	B.1.429	North.America	USA	NA
EPI_ISL_7856469	2020-12-11	GH	B.1.2	North.America	USA	NA
EPI_ISL_7856021	2020-12-17	GH	B.1.2	North.America	USA	NA
EPI_ISL_7856714	2020-12-13	GH	B.1.429	North.America	USA	NA
EPI_ISL_7855828	2020-12-17	GH	B.1.361	North.America	USA	NA
EPI_ISL_7856512	2020-12-11	G	B.1.240	North.America	USA	NA
EPI_ISL_7856006	2020-12-15	G	B.1.400	North.America	USA	NA
EPI_ISL_7855962	2020-12-16	GH	B.1.2	North.America	USA	NA
EPI_ISL_7856458	2020-12-12	G	B.1.561	North.America	USA	NA
EPI_ISL_7856687	2020-12-12	GR	B.1.1.416	North.America	USA	NA
EPI_ISL_7856012	2020-12-15	G	B.1	North.America	USA	NA
EPI_ISL_7857320	2020-12-14	G	B.1.240	North.America	USA	NA
EPI_ISL_7857729	2020-12-09	GH	B.1.2	North.America	USA	NA
EPI_ISL_7857623	2020-12-09	G	B.1.241	North.America	USA	NA
EPI_ISL_7857024	2020-12-14	GH	B.1.429	North.America	USA	NA
EPI_ISL_7857538	2020-12-11	GH	B.1.429	North.America	USA	NA
EPI_ISL_7856994	2020-12-14	GH	B.1.429	North.America	USA	NA
EPI_ISL_7857789	2020-12-09	G	B.1.565	North.America	USA	NA
EPI_ISL_7857341	2020-12-15	G	B.1.240	North.America	USA	NA
EPI_ISL_7857536	2020-12-12	GH	B.1.429	North.America	USA	NA
EPI_ISL_7857612	2020-12-10	G	B.1.561	North.America	USA	NA
EPI_ISL_7857117	2020-12-14	GH	B.1.2	North.America	USA	NA
EPI_ISL_7856854	2020-12-14	G	B.1.243	North.America	USA	NA
EPI_ISL_7857535	2020-12-11	GH	B.1.429	North.America	USA	NA
EPI_ISL_7857188	2020-12-14	G	B.1.551	North.America	USA	NA
EPI_ISL_7857356	2020-12-14	GH	B.1.2	North.America	USA	NA
EPI_ISL_7857279	2020-12-14	GR	B.1.1.174	North.America	USA	NA
EPI_ISL_7857088	2020-12-15	G	B.1	North.America	USA	NA
EPI_ISL_7857174	2020-12-14	G	B.1.404	North.America	USA	NA
EPI_ISL_7857243	2020-12-14	GR	B.1.1.519	North.America	USA	NA
EPI_ISL_7857068	2020-12-14	GH	B.1.2	North.America	USA	NA
EPI_ISL_7857526	2020-12-11	G	B.1.400	North.America	USA	NA
EPI_ISL_7857677	2020-12-09	GH	B.1.429	North.America	USA	NA
EPI_ISL_7857037	2020-12-14	GH	B.1.2	North.America	USA	NA
EPI_ISL_7857369	2020-12-13	GH	B.1.567	North.America	USA	NA
EPI_ISL_7857426	2020-12-14	G	B.1	North.America	USA	NA
EPI_ISL_7857115	2020-12-14	GH	B.1.427	North.America	USA	NA
EPI_ISL_7857572	2020-12-09	GH	B.1.588	North.America	USA	NA
EPI_ISL_7856862	2020-12-13	GR	B.1.1.207	North.America	USA	NA
EPI_ISL_7857606	2020-12-10	G	B.1.561	North.America	USA	NA
EPI_ISL_7857389	2020-12-12	GH	B.1.429	North.America	USA	NA
EPI_ISL_7857398	2020-12-12	GH	B.1.429	North.America	USA	NA
EPI_ISL_7857786	2020-12-09	GH	B.1.3	North.America	USA	NA
EPI_ISL_7857278	2020-12-14	GH	B.1.2	North.America	USA	NA
EPI_ISL_7857447	2020-12-11	GH	B.1.429	North.America	USA	NA
EPI_ISL_7857664	2020-12-09	GH	B.1.2	North.America	USA	NA
EPI_ISL_7857009	2020-12-14	G	B.1.551	North.America	USA	NA
EPI_ISL_7857808	2020-12-11	GH	B.1.429	North.America	USA	NA
EPI_ISL_7857520	2020-12-11	GH	B.1.429	North.America	USA	NA
EPI_ISL_7856823	2020-12-13	GH	B.1.582	North.America	USA	NA
EPI_ISL_7857557	2020-12-09	GH	B.1.427	North.America	USA	NA
EPI_ISL_7857593	2020-12-10	G	B.1.239	North.America	USA	NA
EPI_ISL_7857779	2020-12-09	G	B.1.239	North.America	USA	NA
EPI_ISL_7857675	2020-12-09	G	B.1.243	North.America	USA	NA
EPI_ISL_7857121	2020-12-14	GH	B.1.369	North.America	USA	NA
EPI_ISL_7857508	2020-12-11	GH	B.1.429	North.America	USA	NA
EPI_ISL_7857710	2020-12-09	GH	B.1.369	North.America	USA	NA
EPI_ISL_7856960	2020-12-13	G	B.1.409	North.America	USA	NA
EPI_ISL_7856877	2020-12-13	GH	B.1.427	North.America	USA	NA
EPI_ISL_7857663	2020-12-09	GH	B.1.311	North.America	USA	NA
EPI_ISL_7857498	2020-12-11	G	B.1.561	North.America	USA	NA
EPI_ISL_7856914	2020-12-13	GH	B.1.427	North.America	USA	NA
EPI_ISL_7857462	2020-12-11	GH	B.1.427	North.America	USA	NA
EPI_ISL_7857304	2020-12-15	G	B.1	North.America	USA	NA
EPI_ISL_7857775	2020-12-08	GH	B.1.2	North.America	USA	NA
EPI_ISL_7857483	2020-12-11	G	B.1.232	North.America	USA	NA
EPI_ISL_7857118	2020-12-14	GR	B.1.1.416	North.America	USA	NA
EPI_ISL_7857200	2020-12-14	G	B.1.561	North.America	USA	NA
EPI_ISL_7857370	2020-12-13	GH	B.1.427	North.America	USA	NA
EPI_ISL_7857993	2020-12-11	G	B.1	North.America	USA	NA
EPI_ISL_7858115	2020-12-12	GR	B.1.1	North.America	USA	NA
EPI_ISL_7858014	2020-12-11	G	B.1.561	North.America	USA	NA
EPI_ISL_7858356	2020-12-11	GH	B.1.2	North.America	USA	NA
EPI_ISL_7858322	2020-12-12	G	B.1.232	North.America	USA	NA
EPI_ISL_7857847	2020-12-12	GH	B.1.429	North.America	USA	NA
EPI_ISL_7858465	2020-12-16	GH	B.1.2	North.America	USA	NA
EPI_ISL_7857927	2020-12-11	G	B.1	North.America	USA	NA
EPI_ISL_7858220	2020-12-12	G	B.1.551	North.America	USA	NA
EPI_ISL_7858041	2020-12-11	GR	B.1.1.222	North.America	USA	NA
EPI_ISL_7858049	2020-12-11	GH	B.1.2	North.America	USA	NA
EPI_ISL_7857828	2020-12-11	GH	B.1.2	North.America	USA	NA
EPI_ISL_7858621	2020-12-16	GH	B.1.429	North.America	USA	NA
EPI_ISL_7858070	2020-12-12	GH	B.1.427	North.America	USA	NA
EPI_ISL_7858685	2020-12-16	GH	B.1.577	North.America	USA	NA
EPI_ISL_7858728	2020-12-17	GH	B.1.429	North.America	USA	NA
EPI_ISL_7858684	2020-12-16	GH	B.1.429	North.America	USA	NA
EPI_ISL_7858067	2020-12-11	G	B.1.561	North.America	USA	NA
EPI_ISL_7858221	2020-12-12	G	B.1.551	North.America	USA	NA
EPI_ISL_7857878	2020-12-11	GH	B.1.427	North.America	USA	NA
EPI_ISL_7858751	2020-12-16	GH	B.1.2	North.America	USA	NA
EPI_ISL_7858085	2020-12-12	GH	B.1.588	North.America	USA	NA
EPI_ISL_7858231	2020-12-12	G	B.1.561	North.America	USA	NA
EPI_ISL_7857915	2020-12-11	G	B.1.126	North.America	USA	NA
EPI_ISL_7858553	2020-12-17	GH	B.1.429	North.America	USA	NA
EPI_ISL_7857881	2020-12-11	GH	B.1.2	North.America	USA	NA
EPI_ISL_7858223	2020-12-12	G	B.1.551	North.America	USA	NA
EPI_ISL_7857838	2020-12-12	G	B.1.232	North.America	USA	NA
EPI_ISL_7858001	2020-12-11	GH	B.1.429	North.America	USA	NA
EPI_ISL_7858029	2020-12-11	GH	B.1.2	North.America	USA	NA
EPI_ISL_7858250	2020-12-12	GH	B.1.2	North.America	USA	NA
EPI_ISL_7858274	2020-12-12	GH	B.1.429	North.America	USA	NA
EPI_ISL_7858568	2020-12-16	GH	B.1.311	North.America	USA	NA
EPI_ISL_7858066	2020-12-11	G	B.1.243	North.America	USA	NA
EPI_ISL_7858644	2020-12-17	GR	B.1.1.464	North.America	USA	NA
EPI_ISL_7857968	2020-12-11	GH	B.1.429	North.America	USA	NA
EPI_ISL_7858412	2020-12-10	GH	B.1.2	North.America	USA	NA
EPI_ISL_7858633	2020-12-16	G	B.1.139	North.America	USA	NA
EPI_ISL_7858023	2020-12-11	GR	B.1.1.222	North.America	USA	NA
EPI_ISL_7858403	2020-12-11	GH	B.1.2	North.America	USA	NA
EPI_ISL_7858658	2020-12-16	G	B.1.561	North.America	USA	NA
EPI_ISL_7858338	2020-12-12	GH	B.1.2	North.America	USA	NA
EPI_ISL_7858088	2020-12-13	GH	B.1.2	North.America	USA	NA
EPI_ISL_7858696	2020-12-16	G	B.1.243	North.America	USA	NA
EPI_ISL_7857975	2020-12-12	GH	B.1.429	North.America	USA	NA
EPI_ISL_7858368	2020-12-11	GH	B.1.429	North.America	USA	NA
EPI_ISL_7858153	2020-12-12	GH	B.1.2	North.America	USA	NA
EPI_ISL_7858662	2020-12-16	GH	B.1.429	North.America	USA	NA
EPI_ISL_7857897	2020-12-11	GH	B.1.2	North.America	USA	NA
EPI_ISL_7857899	2020-12-11	GH	B.1.2	North.America	USA	NA
EPI_ISL_7858534	2020-12-17	G	B.1	North.America	USA	NA
EPI_ISL_7858132	2020-12-12	GH	B.1.429	North.America	USA	NA
EPI_ISL_7857973	2020-12-11	G	B.1.126	North.America	USA	NA
EPI_ISL_2080121	2020-07-28	GH	B.1.340	North.America	USA	NA
EPI_ISL_7858071	2020-12-12	GH	B.1.429	North.America	USA	NA
EPI_ISL_7858034	2020-12-11	GH	B.1.2	North.America	USA	NA
EPI_ISL_7858266	2020-12-12	GH	B.1.2	North.America	USA	NA
EPI_ISL_7858205	2020-12-12	GH	B.1.2	North.America	USA	NA
EPI_ISL_7858533	2020-12-16	GH	B.1.429	North.America	USA	NA
EPI_ISL_7858705	2020-12-16	G	B.1.243	North.America	USA	NA
EPI_ISL_7858198	2020-12-12	GR	B.1.1.416	North.America	USA	NA
EPI_ISL_8908683	2020-11-14	GR	B.1.1	Europe	Russia	NA
EPI_ISL_7858287	2020-12-12	G	B.1	North.America	USA	NA
EPI_ISL_7858021	2020-12-11	GR	B.1.1.518	North.America	USA	NA
EPI_ISL_7857892	2020-12-12	GH	B.1.2	North.America	USA	NA
EPI_ISL_7858199	2020-12-12	GR	B.1.1.228	North.America	USA	NA
EPI_ISL_7858162	2020-12-13	GH	B.1.427	North.America	USA	NA
EPI_ISL_7858636	2020-12-16	G	B.1.602	North.America	USA	NA
EPI_ISL_7858181	2020-12-12	GH	B.1.429	North.America	USA	NA
EPI_ISL_7858710	2020-12-16	G	B.1.551	North.America	USA	NA
EPI_ISL_7857990	2020-12-11	GR	B.1.1.517	North.America	USA	NA
EPI_ISL_7857986	2020-12-11	GH	B.1	North.America	USA	NA
EPI_ISL_7858359	2020-12-12	GR	B.1.1.432	North.America	USA	NA
EPI_ISL_7857888	2020-12-11	GH	B.1.2	North.America	USA	NA
EPI_ISL_7858193	2020-12-12	GH	B.1.429	North.America	USA	NA
EPI_ISL_7858630	2020-12-16	G	B.1.243	North.America	USA	NA
EPI_ISL_8908004	2020-10-24	GR	B.1.1	Europe	Russia	NA
EPI_ISL_7582590	2020-12-14	GH	B.1.429	North.America	USA	NA
EPI_ISL_7580846	2020-12-15	G	B.1.232	North.America	USA	NA
EPI_ISL_7583164	2020-12-14	G	B.1.400	North.America	USA	NA
EPI_ISL_8907808	2020-08-17	GR	B.1.1.373	Europe	Russia	NA
EPI_ISL_8907992	2020-10-23	GR	B.1.1	Europe	Russia	NA
EPI_ISL_8908479	2020-08-24	GR	B.1.1	Europe	Russia	NA
EPI_ISL_8907942	2020-10-01	GR	B.1.1.277	Europe	Russia	NA
EPI_ISL_7673799	2020-12-22	GH	B.1.427	North.America	USA	NA
EPI_ISL_7673807	2020-12-22	G	B.1.400	North.America	USA	NA
EPI_ISL_7673815	2020-12-22	GH	B.1.2	North.America	USA	NA
EPI_ISL_8904892	2020-10-03	GR	B.1.1.397	Europe	Russia	NA
EPI_ISL_8907927	2020-10-01	GR	B.1.1	Europe	Russia	NA
EPI_ISL_8908482	2020-08-25	GR	B.1.1.154	Europe	Russia	NA
EPI_ISL_7856555	2020-12-12	GH	B.1.427	North.America	USA	NA
EPI_ISL_7856626	2020-12-13	GH	B.1.2	North.America	USA	NA
EPI_ISL_8907823	2020-08-22	GR	B.1.1	Europe	Russia	NA
EPI_ISL_8908665	2020-11-13	GR	B.1.1.373	Europe	Russia	NA
EPI_ISL_7856610	2020-12-12	G	B.1.234	North.America	USA	NA
EPI_ISL_7855508	2020-12-15	GH	B.1.429	North.America	USA	NA
EPI_ISL_7856638	2020-12-12	GH	B.1.2	North.America	USA	NA
EPI_ISL_7855085	2020-12-14	G	B.1.126	North.America	USA	NA
EPI_ISL_7855131	2020-12-14	G	B.1	North.America	USA	NA
EPI_ISL_7855723	2020-12-15	GH	B.1.429	North.America	USA	NA
EPI_ISL_7855784	2020-12-15	GH	B.1.427	North.America	USA	NA
EPI_ISL_7855072	2020-12-12	GR	B.1.1.519	North.America	USA	NA
EPI_ISL_7856695	2020-12-12	G	B.1.234	North.America	USA	NA
EPI_ISL_7856672	2020-12-12	GH	B.1.2	North.America	USA	NA
EPI_ISL_7855469	2020-12-14	GH	B.1.311	North.America	USA	NA
EPI_ISL_7855294	2020-12-14	GH	B.1.2	North.America	USA	NA
EPI_ISL_7856686	2020-12-13	GH	B.1.2	North.America	USA	NA
EPI_ISL_7855087	2020-12-14	GH	B.1.2	North.America	USA	NA
EPI_ISL_7855101	2020-12-14	GH	B.1.2	North.America	USA	NA
EPI_ISL_7855265	2020-12-15	GH	B.1.2	North.America	USA	NA
EPI_ISL_7855097	2020-12-14	GH	B.1.2	North.America	USA	NA
EPI_ISL_7855371	2020-12-14	GH	B.1.2	North.America	USA	NA
EPI_ISL_7855899	2020-12-16	G	B.1.243	North.America	USA	NA
EPI_ISL_7855851	2020-12-16	GH	B.1.429	North.America	USA	NA
EPI_ISL_7855986	2020-12-15	G	B.1.239	North.America	USA	NA
EPI_ISL_7855933	2020-12-16	GH	B.1.427	North.America	USA	NA
EPI_ISL_7856527	2020-12-11	G	B.1	North.America	USA	NA
EPI_ISL_7855859	2020-12-16	GH	B.1.429	North.America	USA	NA
EPI_ISL_7856504	2020-12-11	GR	B.1.1.368	North.America	USA	NA
EPI_ISL_9412679	2020-10-23	GH	B.1.2	North.America	USA	NA
EPI_ISL_7856754	2020-12-13	G	B.1	North.America	USA	NA
EPI_ISL_7855878	2020-12-16	GH	B.1.2	North.America	USA	NA
EPI_ISL_7855759	2020-12-15	GH	B.1.2	North.America	USA	NA
EPI_ISL_7856712	2020-12-13	GH	B.1.429	North.America	USA	NA
EPI_ISL_7855843	2020-12-16	GH	B.1.429	North.America	USA	NA
EPI_ISL_8907817	2020-08-20	GR	B.1.1	Europe	Russia	NA
EPI_ISL_7856564	2020-12-12	GH	B.1.427	North.America	USA	NA
EPI_ISL_7856743	2020-12-13	GH	B.1.369	North.America	USA	NA
EPI_ISL_7856521	2020-12-11	G	B.1	North.America	USA	NA
EPI_ISL_7856562	2020-12-12	G	B.1.232	North.America	USA	NA
EPI_ISL_7856656	2020-12-12	GH	B.1.2	North.America	USA	NA
EPI_ISL_7857140	2020-12-14	G	B.1.396	North.America	USA	NA
EPI_ISL_7857296	2020-12-14	G	B.1.243	North.America	USA	NA
EPI_ISL_7857157	2020-12-14	G	B.1	North.America	USA	NA
EPI_ISL_7856953	2020-12-13	G	B.1	North.America	USA	NA
EPI_ISL_8904772	2020-10-15	GR	B.1.1	Europe	Russia	NA
EPI_ISL_8904089	2020-11-05	GR	B.1.1	Europe	Russia	NA
EPI_ISL_7856951	2020-12-13	GH	B.1.2	North.America	USA	NA
EPI_ISL_7857159	2020-12-14	GH	B.1.2	North.America	USA	NA
EPI_ISL_7856939	2020-12-13	GH	B.1.2	North.America	USA	NA
EPI_ISL_7857619	2020-12-10	GH	B.1.429	North.America	USA	NA
EPI_ISL_7857751	2020-12-09	GH	B.1.311	North.America	USA	NA
EPI_ISL_7857835	2020-12-12	GH	B.1.2	North.America	USA	NA
EPI_ISL_7857962	2020-12-11	GH	B.1.429	North.America	USA	NA
EPI_ISL_7858010	2020-12-11	G	B.1.234	North.America	USA	NA
EPI_ISL_7857782	2020-12-09	GH	B.1.596	North.America	USA	NA
EPI_ISL_7857576	2020-12-09	GH	B.1.2	North.America	USA	NA
EPI_ISL_7857592	2020-12-09	GH	B.1.2	North.America	USA	NA
EPI_ISL_7857707	2020-12-09	G	B.1.561	North.America	USA	NA
EPI_ISL_7857777	2020-12-09	G	B.1.243	North.America	USA	NA
EPI_ISL_7857575	2020-12-09	GH	B.1.567	North.America	USA	NA
EPI_ISL_7857597	2020-12-09	GH	B.1.427	North.America	USA	NA
EPI_ISL_7857780	2020-12-09	GH	B.1.427	North.America	USA	NA
EPI_ISL_7857958	2020-12-11	GH	B.1.429	North.America	USA	NA
EPI_ISL_7857850	2020-12-12	G	B.1.561	North.America	USA	NA
EPI_ISL_7858012	2020-12-11	GH	B.1.429	North.America	USA	NA
EPI_ISL_7858026	2020-12-11	G	B.1.404	North.America	USA	NA
EPI_ISL_7858514	2020-12-16	GH	B.1.429	North.America	USA	NA
EPI_ISL_7858683	2020-12-16	G	B.1.179	North.America	USA	NA
EPI_ISL_7858407	2020-12-10	G	B.1.243	North.America	USA	NA
EPI_ISL_7858760	2020-12-16	GH	B.1.429	North.America	USA	NA
EPI_ISL_7858669	2020-12-16	G	B.1.243	North.America	USA	NA
EPI_ISL_7858719	2020-12-17	G	B.1.241	North.America	USA	NA
EPI_ISL_7858112	2020-12-12	GH	B.1.429	North.America	USA	NA
EPI_ISL_7858228	2020-12-12	GH	B.1.427	North.America	USA	NA
EPI_ISL_8904773	2020-10-16	GR	B.1.1.317	Europe	Russia	NA
EPI_ISL_736839	2020-10-26	GV	B.1.177	Europe	Italy	NA
EPI_ISL_736830	2020-10-26	GV	B.1.177.75	Europe	Italy	NA
EPI_ISL_736831	2020-10-26	GR	C.18	Europe	Italy	NA
EPI_ISL_736818	2020-10-26	GV	B.1.177	Europe	Italy	NA
EPI_ISL_8907786	2020-08-22	GR	B.1.1	Europe	Russia	NA
EPI_ISL_5884638	2020-12-02	GV	B.1.177.75	Europe	Italy	NA
EPI_ISL_8907938	2020-10-08	GR	B.1.1	Europe	Russia	NA
EPI_ISL_8908620	2020-08-29	GR	B.1.1	Europe	Russia	NA
EPI_ISL_859541	2020-12-07	GV	B.1.177.8	Europe	United.Kingdom	NA
EPI_ISL_859548	2020-12-07	GV	B.1.177.8	Europe	United.Kingdom	NA
EPI_ISL_859539	2020-12-05	GV	B.1.177.15	Europe	United.Kingdom	NA
EPI_ISL_859559	2020-11-22	GV	B.1.177.7	Europe	United.Kingdom	NA
EPI_ISL_8908701	2020-11-16	GR	B.1.1	Europe	Russia	NA
EPI_ISL_859253	2020-12-21	GV	B.1.177	Europe	United.Kingdom	NA
EPI_ISL_8907783	2020-08-19	GH	B.1	Europe	Russia	NA
EPI_ISL_859375	2020-12-17	GV	B.1.177	Europe	United.Kingdom	NA
EPI_ISL_859260	2020-12-19	GV	B.1.177.7	Europe	United.Kingdom	NA
EPI_ISL_859289	2020-12-19	GV	B.1.177	Europe	United.Kingdom	NA
EPI_ISL_859277	2020-12-19	GV	B.1.177.6	Europe	United.Kingdom	NA
EPI_ISL_8908671	2020-11-12	GR	B.1.1	Europe	Russia	NA
EPI_ISL_859208	2020-12-19	GV	Z.1	Europe	United.Kingdom	NA
EPI_ISL_859315	2020-12-20	GV	B.1.177	Europe	United.Kingdom	NA
EPI_ISL_859322	2020-12-18	GV	B.1.177	Europe	United.Kingdom	NA
EPI_ISL_859316	2020-12-22	GV	B.1.177.5	Europe	United.Kingdom	NA
EPI_ISL_8908686	2020-11-14	GR	B.1.1.349	Europe	Russia	NA
EPI_ISL_8908668	2020-11-14	GR	B.1.1	Europe	Russia	NA
EPI_ISL_736806	2020-10-26	GV	B.1.177	Europe	Italy	NA
EPI_ISL_7673563	2020-12-19	GH	B.1.429	North.America	USA	NA
EPI_ISL_859451	2020-12-17	GV	B.1.177.7	Europe	United.Kingdom	NA
EPI_ISL_8907855	2020-08-12	GR	B.1.1.349	Europe	Russia	NA
EPI_ISL_858957	2020-12-17	GV	B.1.177.7	Europe	United.Kingdom	NA
EPI_ISL_859124	2020-12-18	GV	B.1.177	Europe	United.Kingdom	NA
EPI_ISL_859148	2020-12-19	GV	B.1.177	Europe	United.Kingdom	NA
EPI_ISL_8907989	2020-10-23	GR	B.1.1	Europe	Russia	NA
EPI_ISL_859048	2020-12-20	GV	B.1.177.5	Europe	United.Kingdom	NA
EPI_ISL_858991	2020-12-21	GV	B.1.177	Europe	United.Kingdom	NA
EPI_ISL_858992	2020-12-15	GV	B.1.177.65	Europe	United.Kingdom	NA
EPI_ISL_858982	2020-12-21	GV	B.1.177	Europe	United.Kingdom	NA
EPI_ISL_8907993	2020-10-23	GR	B.1.1.317	Europe	Russia	NA
EPI_ISL_858981	2020-12-21	GV	B.1.177	Europe	United.Kingdom	NA
EPI_ISL_736807	2020-10-26	GV	B.1.177	Europe	Italy	NA
EPI_ISL_859057	2020-12-20	GV	B.1.177.8	Europe	United.Kingdom	NA
EPI_ISL_859083	2020-12-20	GV	B.1.177	Europe	United.Kingdom	NA
EPI_ISL_8907950	2020-09-29	GR	B.1.1.294	Europe	Russia	NA
EPI_ISL_858901	2020-12-22	GV	B.1.177	Europe	United.Kingdom	NA
EPI_ISL_736814	2020-10-26	GR	C.18	Europe	Italy	NA
EPI_ISL_859106	2020-12-20	GV	B.1.177	Europe	United.Kingdom	NA
EPI_ISL_858920	2020-12-21	GV	B.1.177	Europe	United.Kingdom	NA
EPI_ISL_858706	2020-12-27	GV	B.1.177.7	Europe	United.Kingdom	NA
EPI_ISL_858715	2020-12-29	GV	B.1.177.8	Europe	United.Kingdom	NA
EPI_ISL_858821	2020-12-27	GV	B.1.177.8	Europe	United.Kingdom	NA
EPI_ISL_858857	2020-12-26	GV	B.1.177.56	Europe	United.Kingdom	NA
EPI_ISL_8908684	2020-11-14	GR	B.1.1	Europe	Russia	NA
EPI_ISL_858734	2020-12-29	GV	B.1.177	Europe	United.Kingdom	NA
EPI_ISL_858717	2020-12-29	GV	B.1.177	Europe	United.Kingdom	NA
EPI_ISL_8907904	2020-08-10	GR	B.1.1	Asia	Kazakhstan	NA
EPI_ISL_8908500	2020-10-01	GR	B.1.1	Europe	Russia	NA
EPI_ISL_858758	2020-12-29	GV	B.1.177.8	Europe	United.Kingdom	NA
EPI_ISL_858632	2020-12-31	GV	B.1.177.5	Europe	United.Kingdom	NA
EPI_ISL_858756	2020-12-29	GV	B.1.177	Europe	United.Kingdom	NA
EPI_ISL_8904812	2020-10-18	GR	B.1.1.317	Europe	Russia	NA
EPI_ISL_8908679	2020-11-14	GR	B.1.1.317	Europe	Russia	NA
EPI_ISL_858648	2020-12-30	GH	B.1.160.7	Europe	United.Kingdom	NA
EPI_ISL_858766	2020-12-29	GV	B.1.177.8	Europe	United.Kingdom	NA
EPI_ISL_858796	2020-12-27	GV	B.1.177.5	Europe	United.Kingdom	NA
EPI_ISL_858670	2020-12-29	GV	B.1.177.7	Europe	United.Kingdom	NA
EPI_ISL_8904274	2020-10-06	GR	B.1.1.349	Europe	Russia	NA
EPI_ISL_8908519	2020-09-29	GR	B.1.1.372	Europe	Russia	NA
EPI_ISL_8908534	2020-09-28	GR	B.1.1	Europe	Russia	NA
EPI_ISL_8908697	2020-11-16	GR	B.1.1	Europe	Russia	NA
EPI_ISL_858794	2020-12-27	GV	B.1.177.5	Europe	United.Kingdom	NA
EPI_ISL_8908651	2020-11-12	GR	B.1.1.117	Europe	Russia	NA
EPI_ISL_8904803	2020-10-18	GR	B.1.1	Europe	Russia	NA
EPI_ISL_858808	2020-12-22	GV	B.1.177	Europe	United.Kingdom	NA
EPI_ISL_858692	2020-12-31	GV	B.1.177	Europe	United.Kingdom	NA
EPI_ISL_858814	2020-12-27	GV	B.1.177	Europe	United.Kingdom	NA
EPI_ISL_858691	2020-12-30	GV	AA.2	Europe	United.Kingdom	NA
EPI_ISL_858804	2020-12-22	GV	B.1.177.7	Europe	United.Kingdom	NA
EPI_ISL_8907787	2020-08-23	GR	B.1.1	Europe	Russia	NA
EPI_ISL_8907988	2020-10-23	GR	B.1.1.336	Europe	Russia	NA
EPI_ISL_5887634	2020-12-29	GH	B.1.2	North.America	Canada	NA
EPI_ISL_5887655	2020-11-14	GR	B.1.1	North.America	Canada	NA
EPI_ISL_8904883	2020-09-24	GR	B.1.1	Europe	Russia	NA
EPI_ISL_8908695	2020-11-16	O	B.1.1	Europe	Russia	NA
EPI_ISL_8908606	2020-08-25	GR	B.1.1.407	Europe	Russia	NA
EPI_ISL_8908652	2020-11-12	GR	B.1.1	Europe	Russia	NA
EPI_ISL_8907821	2020-08-22	GR	B.1.1	Europe	Russia	NA
EPI_ISL_8907788	2020-08-25	GR	B.1.1.129	Europe	Russia	NA
EPI_ISL_8908131	2020-10-14	GR	B.1.1	Europe	Russia	NA
EPI_ISL_8908301	2020-08-11	GR	B.1.1.373	Europe	Russia	NA
EPI_ISL_8908266	2020-08-25	GR	B.1.1.424	Europe	Russia	NA
EPI_ISL_8908086	2020-08-29	GR	B.1.1	Europe	Russia	NA
EPI_ISL_8908079	2020-08-29	GR	B.1.1	Europe	Russia	NA
EPI_ISL_8908227	2020-08-15	GR	B.1.1	Europe	Russia	NA
EPI_ISL_9412713	2020-11-30	GH	B.1.2	North.America	USA	NA
EPI_ISL_8908173	2020-10-14	GR	B.1.1.317	Europe	Russia	NA
EPI_ISL_8908162	2020-10-19	GR	B.1.1	Europe	Russia	NA
EPI_ISL_8908288	2020-08-13	GR	B.1.1	Europe	Russia	NA
EPI_ISL_8908169	2020-10-12	GR	B.1.1	Europe	Russia	NA
EPI_ISL_8908112	2020-10-05	GR	B.1.1	Europe	Russia	NA
EPI_ISL_8908242	2020-08-18	GR	B.1.1.370	Europe	Russia	NA
EPI_ISL_8908011	2020-10-25	GR	B.1.1	Europe	Russia	NA
EPI_ISL_8908241	2020-08-18	GR	B.1.1.373	Europe	Russia	NA
EPI_ISL_8908104	2020-09-02	GR	B.1.1.294	Europe	Russia	NA
EPI_ISL_8908009	2020-10-25	GR	B.1.1	Europe	Russia	NA
EPI_ISL_8908244	2020-08-20	GR	B.1.1.129	Europe	Russia	NA
EPI_ISL_8908254	2020-08-22	GR	B.1.1.129	Europe	Russia	NA
EPI_ISL_8908129	2020-10-14	GR	B.1.1.336	Europe	Russia	NA
EPI_ISL_8908398	2020-08-26	GR	B.1.1	Europe	Russia	NA
EPI_ISL_8908088	2020-08-28	GR	B.1.1.129	Europe	Russia	NA
EPI_ISL_5891772	2020-12-15	GR	B.1.1	North.America	Canada	NA
EPI_ISL_5891781	2020-12-22	GH	B.1.36.18	North.America	Canada	NA
EPI_ISL_8908133	2020-10-15	GR	B.1.1.317	Europe	Russia	NA
EPI_ISL_8908119	2020-09-28	GR	B.1.1.317	Europe	Russia	NA
EPI_ISL_8908310	2020-08-18	GR	B.1.1	Europe	Russia	NA
EPI_ISL_8908341	2020-09-15	GR	B.1.1	Europe	Russia	NA
EPI_ISL_3319892	2020-12-03	GH	B.1.429	North.America	USA	NA
EPI_ISL_3319907	2020-12-03	GR	B.1.1.416	North.America	USA	NA
EPI_ISL_3319927	2020-12-03	GH	B.1.2	North.America	USA	NA
EPI_ISL_3319932	2020-12-02	GH	B.1.427	North.America	USA	NA
EPI_ISL_3319945	2020-12-03	GH	B.1.429	North.America	USA	NA
EPI_ISL_3319950	2020-12-02	GH	B.1.427	North.America	USA	NA
EPI_ISL_3319966	2020-12-03	GH	B.1	North.America	USA	NA
EPI_ISL_12227536	2020-10-29	GH	B.1	Africa	Kenya	NA
EPI_ISL_12227525	2020-10-26	GH	B.1	Africa	Kenya	NA
EPI_ISL_7855786	2020-12-15	G	B.1.395	North.America	USA	NA
EPI_ISL_7855189	2020-12-15	GH	B.1.429	North.America	USA	NA
EPI_ISL_7857342	2020-12-14	GH	B.1.429	North.America	USA	NA
EPI_ISL_2249346	2020-12-25	GR	P.2	South.America	Brazil	NA
EPI_ISL_5899101	2020-12-17	G	B.1.258	Europe	Germany	NA
EPI_ISL_5899481	2020-12-13	G	B.1.258	Europe	Germany	NA
EPI_ISL_7857045	2020-12-14	G	B.1	North.America	USA	NA
EPI_ISL_7857076	2020-12-14	G	B.1.243	North.America	USA	NA
EPI_ISL_7857257	2020-12-14	G	B.1.561	North.America	USA	NA
EPI_ISL_7857273	2020-12-15	GR	B.1.1.222	North.America	USA	NA
EPI_ISL_7857414	2020-12-14	GH	B.1.2	North.America	USA	NA
EPI_ISL_1030396	2020-12-28	GH	B.1.427	North.America	USA	NA
EPI_ISL_2249434	2020-11-19	GR	P.2	South.America	Brazil	NA
EPI_ISL_7858261	2020-12-12	GH	B.1.427	North.America	USA	NA
EPI_ISL_624766	2020-10-20	GV	B.1.177	Europe	United.Kingdom	NA
EPI_ISL_7580026	2020-12-15	G	B.1.243	North.America	USA	NA
EPI_ISL_1038852	2020-11-01	GH	B.1.2	North.America	USA	NA
EPI_ISL_526200	2020-08-13	GR	D.2	Oceania	Australia	NA
EPI_ISL_739738	2020-11-08	GH	B.1.160	Europe	Luxembourg	NA
EPI_ISL_12227484	2020-10-12	G	B.1.549	Africa	Kenya	NA
EPI_ISL_575410	2020-09-16	G	B.1.610	Europe	United.Kingdom	NA
EPI_ISL_5461035	2020-12-02	GR	B.1.1	North.America	USA	NA
EPI_ISL_2081544	2020-12-28	GH	B.1.427	North.America	USA	NA
EPI_ISL_835058	2020-12-31	GH	B.1.462	Europe	United.Kingdom	NA
EPI_ISL_5914420	2020-11-09	GV	B.1.177	Europe	France	ARA
EPI_ISL_5914423	2020-12-14	GH	B.1.160	Europe	France	ARA
EPI_ISL_5914442	2020-11-27	GH	B.1.160	Europe	France	ARA
EPI_ISL_5914455	2020-10-23	GH	B.1.160	Europe	France	ARA
EPI_ISL_5914480	2020-10-23	GH	B.1.160	Europe	France	ARA
EPI_ISL_5914489	2020-10-23	GH	B.1.160	Europe	France	ARA
EPI_ISL_5914507	2020-10-23	GH	B.1.160.25	Europe	France	ARA
EPI_ISL_5914512	2020-10-26	GH	B.1.160	Europe	France	ARA
EPI_ISL_5914517	2020-10-26	GH	B.1.160	Europe	France	ARA
EPI_ISL_5914529	2020-10-26	GV	B.1.177	Europe	France	ARA
EPI_ISL_5914559	2020-10-22	GH	B.1.160	Europe	France	ARA
EPI_ISL_5914568	2020-10-23	GH	B.1.160	Europe	France	ARA
EPI_ISL_5914570	2020-10-23	GH	B.1.160	Europe	France	ARA
EPI_ISL_5914600	2020-11-07	GH	B.1.160	Europe	France	ARA
EPI_ISL_5914615	2020-10-23	G	B.1.416.1	Europe	France	ARA
EPI_ISL_5914621	2020-10-23	GH	B.1.160	Europe	France	ARA
EPI_ISL_5914641	2020-12-04	GH	B.1.160	Europe	France	ARA
EPI_ISL_5914643	2020-11-09	GH	B.1.160	Europe	France	ARA
EPI_ISL_5914652	2020-10-23	GH	B.1.160	Europe	France	ARA
EPI_ISL_5914656	2020-10-22	GH	B.1.160	Europe	France	ARA
EPI_ISL_5914671	2020-10-22	GH	B.1.160	Europe	France	ARA
EPI_ISL_5914696	2020-10-31	GH	B.1.160	Europe	France	ARA
EPI_ISL_5914718	2020-10-16	GH	B.1.160	Europe	France	ARA
EPI_ISL_5914719	2020-10-16	GH	B.1.160	Europe	France	ARA
EPI_ISL_5914720	2020-10-16	GH	B.1.160	Europe	France	ARA
EPI_ISL_5917683	2020-07-20	G	B.1.258	Europe	Romania	NA
EPI_ISL_5917704	2020-07-31	G	B.1	Europe	Romania	NA
EPI_ISL_5917707	2020-08-04	GR	B.1.1.347	Europe	Romania	NA
EPI_ISL_5917709	2020-08-09	GR	B.1.1	Europe	Romania	NA
EPI_ISL_5917724	2020-07-22	G	B.1.258	Europe	Romania	NA
EPI_ISL_5917728	2020-07-24	GR	B.1.1	Europe	Romania	NA
EPI_ISL_5918294	2020-08-20	GR	B.1.1	Europe	Romania	NA
EPI_ISL_5918334	2020-09-02	G	B.1.258	Europe	Romania	NA
EPI_ISL_5918373	2020-09-07	G	B.1.258	Europe	Romania	NA
EPI_ISL_5918374	2020-09-07	GR	B.1.1	Europe	Romania	NA
EPI_ISL_5918382	2020-09-13	GR	B.1.1	Europe	Romania	NA
EPI_ISL_5918383	2020-09-15	G	B.1.258	Europe	Romania	NA
EPI_ISL_5918384	2020-09-15	GH	B.1.520	Europe	Romania	NA
EPI_ISL_5918392	2020-09-20	GH	B.1.520	Europe	Romania	NA
EPI_ISL_5918395	2020-09-21	G	B.1.258	Europe	Romania	NA
EPI_ISL_5918419	2020-09-22	GR	B.1.1	Europe	Romania	NA
EPI_ISL_5918426	2020-09-23	G	B.1.408	Europe	Romania	NA
EPI_ISL_588768	2020-09-27	GR	B.1.1.37	Europe	United.Kingdom	NA
EPI_ISL_739809	2020-11-03	GV	B.1.177.85	Europe	Luxembourg	NA
EPI_ISL_801314	2020-11-14	GV	B.1.177	Europe	United.Kingdom	NA
EPI_ISL_822307	2020-12-27	GV	B.1.177.17	Europe	United.Kingdom	NA
EPI_ISL_821985	2020-12-31	O	A	Europe	United.Kingdom	NA
EPI_ISL_739660	2020-11-29	GR	B.1.1.50	Asia	Palestine	NA
EPI_ISL_821841	2020-12-29	GV	B.1.177	Europe	United.Kingdom	NA
EPI_ISL_821667	2020-12-28	GH	B.1.36.2	Europe	United.Kingdom	NA
EPI_ISL_5695808	2020-10-08	G	B.1	North.America	USA	NA
EPI_ISL_821643	2020-12-29	GV	B.1.177	Europe	United.Kingdom	NA
EPI_ISL_2081887	2020-07-30	GR	B.1.1.192	Europe	Bulgaria	NA
EPI_ISL_606337	2020-10-13	GV	B.1.177.7	Europe	United.Kingdom	NA
EPI_ISL_951062	2020-12-30	GV	B.1.177	Europe	United.Kingdom	NA
EPI_ISL_820255	2020-12-14	GV	B.1.177.16	Europe	United.Kingdom	NA
EPI_ISL_609072	2020-10-11	GV	B.1.177	Europe	United.Kingdom	NA
EPI_ISL_609420	2020-10-05	GR	B.1.532	Europe	United.Kingdom	NA
EPI_ISL_801194	2020-11-18	GV	B.1.177.54	Europe	United.Kingdom	NA
EPI_ISL_801199	2020-11-18	GV	B.1.177.17	Europe	United.Kingdom	NA
EPI_ISL_801187	2020-11-17	GV	B.1.177	Europe	United.Kingdom	NA
EPI_ISL_801124	2020-11-22	GV	W.3	Europe	United.Kingdom	NA
EPI_ISL_812092	2020-12-29	GV	B.1.177	Europe	United.Kingdom	NA
EPI_ISL_811980	2020-12-28	GV	B.1.177	Europe	United.Kingdom	NA
EPI_ISL_629731	2020-10-22	GV	B.1.177	Europe	United.Kingdom	NA
EPI_ISL_629875	2020-10-26	GV	B.1.177.4	Europe	United.Kingdom	NA
EPI_ISL_801362	2020-11-14	GV	B.1.177.4	Europe	United.Kingdom	NA
EPI_ISL_801330	2020-11-14	G	B.1.258	Europe	United.Kingdom	NA
EPI_ISL_800907	2020-11-21	G	B.1.258	Europe	United.Kingdom	NA
EPI_ISL_801076	2020-11-22	GV	B.1.177	Europe	United.Kingdom	NA
EPI_ISL_800890	2020-11-22	GV	B.1.177	Europe	United.Kingdom	NA
EPI_ISL_801061	2020-11-21	GV	B.1.177	Europe	United.Kingdom	NA
EPI_ISL_801058	2020-11-22	GV	B.1.177.57	Europe	United.Kingdom	NA
EPI_ISL_800993	2020-11-22	GV	B.1.177.20	Europe	United.Kingdom	NA
EPI_ISL_800841	2020-12-07	GV	B.1.177.57	Europe	United.Kingdom	NA
EPI_ISL_800715	2020-12-07	GV	B.1.177.55	Europe	United.Kingdom	NA
EPI_ISL_800571	2020-12-26	GV	B.1.177	Europe	United.Kingdom	NA
EPI_ISL_800555	2020-12-26	GV	B.1.177	Europe	United.Kingdom	NA
EPI_ISL_800788	2020-12-06	GV	B.1.177	Europe	United.Kingdom	NA
EPI_ISL_800773	2020-12-06	GV	B.1.177	Europe	United.Kingdom	NA
EPI_ISL_800756	2020-12-06	GV	B.1.177	Europe	United.Kingdom	NA
EPI_ISL_800629	2020-12-07	GV	B.1.177	Europe	United.Kingdom	NA
EPI_ISL_1185047	2020-12-30	GH	B.1.429	North.America	USA	NA
EPI_ISL_12828331	2020-11-06	O	B	North.America	USA	NA
EPI_ISL_800271	2020-12-27	GV	B.1.177.4	Europe	United.Kingdom	NA
EPI_ISL_995186	2020-12-31	GH	B.1.36.29	Asia	India	NA
EPI_ISL_995180	2020-12-10	G	B.1.560	Asia	India	NA
EPI_ISL_995185	2020-12-31	GH	B.1.36.29	Asia	India	NA
EPI_ISL_995176	2020-11-26	GH	B.1.36.29	Asia	India	NA
EPI_ISL_995174	2020-11-24	GH	B.1.36.29	Asia	India	NA
EPI_ISL_12828320	2020-12-11	O	B.1	North.America	USA	NA
EPI_ISL_12828344	2020-12-31	O	B.1.2	North.America	USA	NA
EPI_ISL_12828348	2020-12-26	O	B.1.2	North.America	USA	NA
EPI_ISL_12828369	2020-10-26	O	B.28	North.America	USA	NA
EPI_ISL_12828368	2020-10-28	O	B.1	North.America	USA	NA
EPI_ISL_12828372	2020-07-21	O	B	North.America	USA	NA
EPI_ISL_12828334	2020-11-12	O	B.1.2	North.America	USA	NA
EPI_ISL_12828335	2020-12-28	O	B.1.2	North.America	USA	NA
EPI_ISL_12828330	2020-12-30	O	B.1.2	North.America	USA	NA
EPI_ISL_12828352	2020-12-21	O	B.1.2	North.America	USA	NA
EPI_ISL_800370	2020-12-27	GV	B.1.177	Europe	United.Kingdom	NA
EPI_ISL_12828401	2020-10-17	O	B	North.America	USA	NA
EPI_ISL_12828360	2020-12-07	O	B.1.2	North.America	USA	NA
EPI_ISL_12828358	2020-12-14	O	B.1.2	North.America	USA	NA
EPI_ISL_800340	2020-12-27	GV	B.1.177	Europe	United.Kingdom	NA
EPI_ISL_800348	2020-12-27	GV	B.1.177	Europe	United.Kingdom	NA
EPI_ISL_800342	2020-12-27	GV	B.1.177	Europe	United.Kingdom	NA
EPI_ISL_6266727	2020-12-29	GH	B.1.429	North.America	USA	NA
EPI_ISL_6266734	2020-12-29	GH	B.1.429	North.America	USA	NA
EPI_ISL_6266736	2020-12-29	GH	B.1.429	North.America	USA	NA
EPI_ISL_6266745	2020-12-29	GH	B.1.429	North.America	USA	NA
EPI_ISL_6266755	2020-12-29	GH	B.1.429	North.America	USA	NA
EPI_ISL_6266771	2020-12-29	GH	B.1.429	North.America	USA	NA
EPI_ISL_6266772	2020-12-30	G	B.1	North.America	USA	NA
EPI_ISL_6266773	2020-12-30	GH	B.1.599	North.America	USA	NA
EPI_ISL_6266778	2020-12-29	GH	B.1.429	North.America	USA	NA
EPI_ISL_6266785	2020-12-29	GH	B.1.2	North.America	USA	NA
EPI_ISL_6266787	2020-12-30	GH	B.1.429	North.America	USA	NA
EPI_ISL_6266788	2020-12-29	GR	B.1.1	North.America	USA	NA
EPI_ISL_6266794	2020-12-29	GH	B.1.429	North.America	USA	NA
EPI_ISL_6266799	2020-12-29	GH	B.1.2	North.America	USA	NA
EPI_ISL_6266800	2020-12-30	GH	B.1.429	North.America	USA	NA
EPI_ISL_6266802	2020-12-29	GH	B.1.429	North.America	USA	NA
EPI_ISL_6266814	2020-12-29	GH	B.1.429	North.America	USA	NA
EPI_ISL_6266816	2020-12-29	GH	B.1.429	North.America	USA	NA
EPI_ISL_6266817	2020-12-29	GH	B.1.595	North.America	USA	NA
EPI_ISL_6266818	2020-12-29	GH	B.1.2	North.America	USA	NA
EPI_ISL_6266826	2020-12-29	GH	B.1.429	North.America	USA	NA
EPI_ISL_6266829	2020-12-29	GH	B.1.429	North.America	USA	NA
EPI_ISL_6266839	2020-12-29	GH	B.1.2	North.America	USA	NA
EPI_ISL_6266842	2020-12-29	G	B.1	North.America	USA	NA
EPI_ISL_6266850	2020-12-29	G	B.1	North.America	USA	NA
EPI_ISL_6266853	2020-12-30	GH	B.1.427	North.America	USA	NA
EPI_ISL_6266859	2020-12-29	GH	B.1.427	North.America	USA	NA
EPI_ISL_6266863	2020-12-30	GH	B.1.429	North.America	USA	NA
EPI_ISL_6266867	2020-12-29	GH	B.1.429	North.America	USA	NA
EPI_ISL_6266873	2020-12-29	GH	B.1.427	North.America	USA	NA
EPI_ISL_6266876	2020-12-29	GH	B.1.2	North.America	USA	NA
EPI_ISL_6266878	2020-12-29	GH	B.1.2	North.America	USA	NA
EPI_ISL_6266884	2020-12-29	GH	B.1.429	North.America	USA	NA
EPI_ISL_5696434	2020-10-19	G	B.1.609	North.America	USA	NA
EPI_ISL_5695997	2020-10-09	G	B.1	North.America	USA	NA
EPI_ISL_800303	2020-12-27	GV	B.1.177	Europe	United.Kingdom	NA
EPI_ISL_5930406	2020-09-15	GH	B.1	North.America	USA	NA
EPI_ISL_5930776	2020-09-19	G	B.1.234	North.America	USA	NA
EPI_ISL_5931021	2020-09-29	G	B.1.243	North.America	USA	NA
EPI_ISL_800502	2020-12-27	GV	B.1.177	Europe	United.Kingdom	NA
EPI_ISL_995719	2020-11-24	GR	B.1.1	Asia	India	NA
EPI_ISL_800135	2020-12-27	GV	B.1.177	Europe	United.Kingdom	NA
EPI_ISL_6334359	2020-12-01	GH	B.1.429	North.America	USA	NA
EPI_ISL_6334370	2020-12-01	GH	B.1.2	North.America	USA	NA
EPI_ISL_6334377	2020-12-01	GH	B.1.588	North.America	USA	NA
EPI_ISL_6334381	2020-12-01	GH	B.1.2	North.America	USA	NA
EPI_ISL_6334385	2020-12-01	GH	B.1.311	North.America	USA	NA
EPI_ISL_6334392	2020-12-01	GH	B.1.429	North.America	USA	NA
EPI_ISL_6334398	2020-12-01	GH	B.1.427	North.America	USA	NA
EPI_ISL_6334404	2020-12-01	GH	B.1.427	North.America	USA	NA
EPI_ISL_6334405	2020-12-01	GH	B.1.2	North.America	USA	NA
EPI_ISL_6334406	2020-12-01	G	B.1	North.America	USA	NA
EPI_ISL_6334410	2020-12-02	G	B.1.609	North.America	USA	NA
EPI_ISL_6334422	2020-12-01	GH	B.1.2	North.America	USA	NA
EPI_ISL_6334427	2020-12-02	G	B.1.561	North.America	USA	NA
EPI_ISL_6334428	2020-12-01	G	B.1.243	North.America	USA	NA
EPI_ISL_6334442	2020-12-02	GH	B.1.2	North.America	USA	NA
EPI_ISL_6334443	2020-12-01	GH	B.1.429	North.America	USA	NA
EPI_ISL_6334456	2020-12-01	G	B.1.232	North.America	USA	NA
EPI_ISL_6334457	2020-12-01	G	B.1.558	North.America	USA	NA
EPI_ISL_6334477	2020-12-01	GH	B.1.2	North.America	USA	NA
EPI_ISL_6334507	2020-12-16	GR	B.1.1.192	North.America	USA	NA
EPI_ISL_6334509	2020-12-15	G	B.1.243	North.America	USA	NA
EPI_ISL_6334518	2020-12-16	G	B.1.561	North.America	USA	NA
EPI_ISL_1184705	2020-12-11	GH	B.1.595	North.America	USA	NA
EPI_ISL_800213	2020-12-27	GV	B.1.177.10	Europe	United.Kingdom	NA
EPI_ISL_800210	2020-12-27	GV	B.1.177.4	Europe	United.Kingdom	NA
EPI_ISL_1184736	2020-12-11	GH	B.1.595	North.America	USA	NA
EPI_ISL_800091	2020-12-27	GV	B.1.177.4	Europe	United.Kingdom	NA
EPI_ISL_800071	2020-12-27	GV	B.1.177	Europe	United.Kingdom	NA
EPI_ISL_1184763	2020-12-10	GH	B.1.595	North.America	USA	NA
EPI_ISL_1184856	2020-12-03	G	B.1.232	North.America	USA	NA
EPI_ISL_800078	2020-12-26	GR	B.1.1	Europe	United.Kingdom	NA
EPI_ISL_5934531	2020-10-22	GH	B.1.2	North.America	USA	NA
EPI_ISL_5934658	2020-11-17	GR	B.1.1.239	North.America	USA	NA
EPI_ISL_5934699	2020-11-28	G	B.1	North.America	USA	NA
EPI_ISL_5934701	2020-11-28	GH	B.1.2	North.America	USA	NA
EPI_ISL_800184	2020-12-26	GV	B.1.177	Europe	United.Kingdom	NA
EPI_ISL_799763	2020-12-27	GV	B.1.177	Europe	United.Kingdom	NA
EPI_ISL_800069	2020-12-27	GV	B.1.177	Europe	United.Kingdom	NA
EPI_ISL_799788	2020-12-21	GV	B.1.177.5	Europe	United.Kingdom	NA
EPI_ISL_2082937	2020-11-06	G	B.1.239	North.America	USA	NA
EPI_ISL_799795	2020-12-21	GV	B.1.177.55	Europe	United.Kingdom	NA
EPI_ISL_2082970	2020-12-03	GH	B.1.427	North.America	USA	NA
EPI_ISL_2082967	2020-12-14	G	B.1	North.America	USA	NA
EPI_ISL_3401927	2020-08-31	GR	B.1.1.398	Asia	Indonesia	NA
EPI_ISL_799967	2020-12-27	GV	B.1.177	Europe	United.Kingdom	NA
EPI_ISL_5168596	2020-12-22	G	B.1.258	Europe	Slovenia	NA
EPI_ISL_799754	2020-12-24	S	A.23.1	Europe	United.Kingdom	NA
EPI_ISL_5168612	2020-12-31	G	B.1.258	Europe	Slovenia	NA
EPI_ISL_799964	2020-12-27	GV	B.1.177.58	Europe	United.Kingdom	NA
EPI_ISL_799725	2020-12-21	GV	B.1.177	Europe	United.Kingdom	NA
EPI_ISL_799932	2020-12-27	GV	B.1.177	Europe	United.Kingdom	NA
EPI_ISL_799659	2020-12-27	GV	B.1.177.82	Europe	United.Kingdom	NA
EPI_ISL_3401929	2020-09-07	GR	B.1.1.398	Asia	Indonesia	NA
EPI_ISL_5168738	2020-12-18	GR	B.1.1.70	Europe	Slovenia	NA
EPI_ISL_3401930	2020-09-07	GH	B.1.459	Asia	Indonesia	NA
EPI_ISL_5168795	2020-12-21	GR	B.1.1	Europe	Slovenia	NA
EPI_ISL_5442041	2020-12-14	GH	B.1.2	North.America	USA	NA
EPI_ISL_5168842	2020-12-23	GR	B.1.1.70	Europe	Slovenia	NA
EPI_ISL_5442075	2020-12-14	GH	B.1.429	North.America	USA	NA
EPI_ISL_3401926	2020-09-07	GH	B.1.459	Asia	Indonesia	NA
EPI_ISL_5168848	2020-12-30	GR	B.1.1.70	Europe	Slovenia	NA
EPI_ISL_799433	2020-12-26	GV	B.1.177.58	Europe	United.Kingdom	NA
EPI_ISL_5442264	2020-12-14	GH	B.1.2	North.America	USA	NA
EPI_ISL_5442273	2020-12-15	GH	B.1.311	North.America	USA	NA
EPI_ISL_5442277	2020-12-15	GH	B.1.429	North.America	USA	NA
EPI_ISL_5442286	2020-12-14	GH	B.1.2	North.America	USA	NA
EPI_ISL_5442335	2020-12-14	GR	B.1.1.316	North.America	USA	NA
EPI_ISL_5442346	2020-12-14	GR	B.1.1.368	North.America	USA	NA
EPI_ISL_5442347	2020-12-14	G	B.1	North.America	USA	NA
EPI_ISL_5442516	2020-12-16	GH	B.1.311	North.America	USA	NA
EPI_ISL_5442520	2020-12-16	G	B.1	North.America	USA	NA
EPI_ISL_5443649	2020-12-15	GH	B.1.311	North.America	USA	NA
EPI_ISL_5443650	2020-12-15	G	B.1.243	North.America	USA	NA
EPI_ISL_5442823	2020-12-16	G	B.1.240	North.America	USA	NA
EPI_ISL_5442824	2020-12-16	GH	B.1.2	North.America	USA	NA
EPI_ISL_5442825	2020-12-16	G	B.1.243	North.America	USA	NA
EPI_ISL_5442843	2020-12-16	GH	B.1.2	North.America	USA	NA
EPI_ISL_5442844	2020-12-17	GH	B.1.427	North.America	USA	NA
EPI_ISL_5442849	2020-12-16	GH	B.1.2	North.America	USA	NA
EPI_ISL_5442853	2020-12-16	GH	B.1.429	North.America	USA	NA
EPI_ISL_5442863	2020-12-16	GH	B.1.2	North.America	USA	NA
EPI_ISL_5442864	2020-12-16	GH	B.1.2	North.America	USA	NA
EPI_ISL_5442868	2020-12-16	G	B.1.243	North.America	USA	NA
EPI_ISL_5443661	2020-12-15	GH	B.1.311	North.America	USA	NA
EPI_ISL_5442874	2020-12-16	GH	B.1.2	North.America	USA	NA
EPI_ISL_5442877	2020-12-17	GH	B.1.429	North.America	USA	NA
EPI_ISL_5442878	2020-12-17	G	B.1.243	North.America	USA	NA
EPI_ISL_5443678	2020-12-15	GH	B.1.427	North.America	USA	NA
EPI_ISL_5442915	2020-12-16	G	B.1.558	North.America	USA	NA
EPI_ISL_5442937	2020-12-15	GH	B.1.2	North.America	USA	NA
EPI_ISL_799414	2020-12-27	GV	B.1.177	Europe	United.Kingdom	NA
EPI_ISL_5442951	2020-12-16	GH	B.1.311	North.America	USA	NA
EPI_ISL_5442978	2020-12-16	GR	B.1.1.317	North.America	USA	NA
EPI_ISL_5443017	2020-12-16	G	B.1.243	North.America	USA	NA
EPI_ISL_799510	2020-12-26	GV	B.1.177.55	Europe	United.Kingdom	NA
EPI_ISL_799585	2020-12-27	GV	B.1.177	Europe	United.Kingdom	NA
EPI_ISL_799442	2020-12-27	GV	B.1.177	Europe	United.Kingdom	NA
EPI_ISL_799568	2020-12-27	GV	B.1.177	Europe	United.Kingdom	NA
EPI_ISL_5443151	2020-12-14	GH	B.1.429	North.America	USA	NA
EPI_ISL_799189	2020-12-29	GR	C.16	Europe	United.Kingdom	NA
EPI_ISL_799193	2020-12-29	GV	B.1.177.4	Europe	United.Kingdom	NA
EPI_ISL_799191	2020-12-28	GV	B.1.177	Europe	United.Kingdom	NA
EPI_ISL_5443163	2020-12-15	G	B.1	North.America	USA	NA
EPI_ISL_799261	2020-12-28	GV	B.1.177	Europe	United.Kingdom	NA
EPI_ISL_799143	2020-12-28	GV	B.1.177.57	Europe	United.Kingdom	NA
EPI_ISL_5443194	2020-12-15	GH	B.1.2	North.America	USA	NA
EPI_ISL_5443209	2020-12-17	GH	B.1.595	North.America	USA	NA
EPI_ISL_5443252	2020-12-15	G	B.1.561	North.America	USA	NA
EPI_ISL_5443262	2020-12-14	GR	B.1.1.416	North.America	USA	NA
EPI_ISL_5443263	2020-12-14	G	B.1.240	North.America	USA	NA
EPI_ISL_5443334	2020-12-14	GH	B.1.2	North.America	USA	NA
EPI_ISL_5443368	2020-12-15	GH	B.1.429	North.America	USA	NA
EPI_ISL_5942479	2020-12-04	G	B.1.258.14	Europe	Spain	NA
EPI_ISL_5443394	2020-12-14	GH	B.1.595	North.America	USA	NA
EPI_ISL_5443426	2020-12-11	GH	B.1.595	North.America	USA	NA
EPI_ISL_5443460	2020-12-15	GH	B.1.2	North.America	USA	NA
EPI_ISL_5443480	2020-12-15	GH	B.1.2	North.America	USA	NA
EPI_ISL_5443512	2020-12-15	GH	B.1.2	North.America	USA	NA
EPI_ISL_5443520	2020-12-15	GH	B.1.2	North.America	USA	NA
EPI_ISL_5443530	2020-12-15	GH	B.1.2	North.America	USA	NA
EPI_ISL_5443549	2020-12-17	GH	B.1.427	North.America	USA	NA
EPI_ISL_5443589	2020-12-17	GH	B.1.2	North.America	USA	NA
EPI_ISL_5443601	2020-12-16	GH	B.1.2	North.America	USA	NA
EPI_ISL_5443606	2020-12-16	GH	B.1.2	North.America	USA	NA
EPI_ISL_5443740	2020-12-15	G	B.1.400	North.America	USA	NA
EPI_ISL_799120	2020-12-29	GV	B.1.177	Europe	United.Kingdom	NA
EPI_ISL_799240	2020-12-29	GV	B.1.177	Europe	United.Kingdom	NA
EPI_ISL_799361	2020-12-27	GR	B.1.1.255	Europe	United.Kingdom	NA
EPI_ISL_799132	2020-12-29	GR	B.1.1.301	Europe	United.Kingdom	NA
EPI_ISL_799344	2020-12-27	GV	B.1.177.8	Europe	United.Kingdom	NA
EPI_ISL_799342	2020-12-27	GV	B.1.177	Europe	United.Kingdom	NA
EPI_ISL_799348	2020-12-22	GV	B.1.177	Europe	United.Kingdom	NA
EPI_ISL_799324	2020-12-27	GV	B.1.177.87	Europe	United.Kingdom	NA
EPI_ISL_799332	2020-12-27	GH	B.1.36.38	Europe	United.Kingdom	NA
EPI_ISL_798898	2020-12-27	GV	B.1.177	Europe	United.Kingdom	NA
EPI_ISL_798888	2020-12-27	GV	B.1.177.8	Europe	United.Kingdom	NA
EPI_ISL_799053	2020-12-28	GV	B.1.177.10	Europe	United.Kingdom	NA
EPI_ISL_798876	2020-12-24	G	B.1.258	Europe	United.Kingdom	NA
EPI_ISL_5944586	2020-11-19	GR	B.1.1	North.America	USA	NA
EPI_ISL_5944621	2020-12-31	GH	B.1.2	North.America	USA	NA
EPI_ISL_799055	2020-12-28	GV	B.1.177	Europe	United.Kingdom	NA
EPI_ISL_5461259	2020-12-02	GH	B.1.369	North.America	USA	NA
EPI_ISL_5461262	2020-12-01	G	B.1.400	North.America	USA	NA
EPI_ISL_5461263	2020-12-01	GH	B.1.2	North.America	USA	NA
EPI_ISL_5461264	2020-12-02	G	B.1.243	North.America	USA	NA
EPI_ISL_5461269	2020-12-01	GH	B.1.429	North.America	USA	NA
EPI_ISL_5461279	2020-12-02	GH	B.1.2	North.America	USA	NA
EPI_ISL_799033	2020-12-29	GV	B.1.177	Europe	United.Kingdom	NA
EPI_ISL_799030	2020-12-29	GV	B.1.177	Europe	United.Kingdom	NA
EPI_ISL_798828	2020-12-26	GV	B.1.177.4	Europe	United.Kingdom	NA
EPI_ISL_799016	2020-12-29	GV	B.1.177	Europe	United.Kingdom	NA
EPI_ISL_798935	2020-12-26	GV	B.1.177.16	Europe	United.Kingdom	NA
EPI_ISL_798773	2020-12-26	GV	B.1.177.87	Europe	United.Kingdom	NA
EPI_ISL_798627	2020-12-25	GV	B.1.177	Europe	United.Kingdom	NA
EPI_ISL_5460999	2020-12-01	GR	B.1.1.416	North.America	USA	NA
EPI_ISL_5461014	2020-12-01	GH	B.1.429	North.America	USA	NA
EPI_ISL_5461037	2020-12-02	GH	B.1.311	North.America	USA	NA
EPI_ISL_5461038	2020-12-02	G	B.1.243	North.America	USA	NA
EPI_ISL_5461040	2020-12-02	GH	B.1.429	North.America	USA	NA
EPI_ISL_5461043	2020-12-02	GH	B.1.311	North.America	USA	NA
EPI_ISL_5461057	2020-12-01	GH	B.1.2	North.America	USA	NA
EPI_ISL_5461059	2020-12-01	G	B.1.400	North.America	USA	NA
EPI_ISL_5461070	2020-12-01	G	B.1.234	North.America	USA	NA
EPI_ISL_5461291	2020-12-01	GH	B.1.576	North.America	USA	NA
EPI_ISL_5461293	2020-12-01	GH	B.1.2	North.America	USA	NA
EPI_ISL_5461294	2020-12-01	GH	B.1.443	North.America	USA	NA
EPI_ISL_5461295	2020-12-01	G	B.1.561	North.America	USA	NA
EPI_ISL_5461306	2020-12-01	G	B.1	North.America	USA	NA
EPI_ISL_5461307	2020-12-01	GH	B.1.429	North.America	USA	NA
EPI_ISL_5461309	2020-12-01	G	B.1.240	North.America	USA	NA
EPI_ISL_5461311	2020-12-01	GH	B.1.265	North.America	USA	NA
EPI_ISL_5461312	2020-12-01	GH	B.1.429	North.America	USA	NA
EPI_ISL_5461313	2020-12-01	GH	B.1.576	North.America	USA	NA
EPI_ISL_5461336	2020-12-02	GH	B.1.2	North.America	USA	NA
EPI_ISL_5461341	2020-12-01	GH	B.1.429	North.America	USA	NA
EPI_ISL_5461343	2020-12-01	GR	B.1.1.222	North.America	USA	NA
EPI_ISL_5461345	2020-12-01	GH	B.1.2	North.America	USA	NA
EPI_ISL_5461346	2020-12-01	G	B.1.561	North.America	USA	NA
EPI_ISL_5461347	2020-12-01	GH	B.1.427	North.America	USA	NA
EPI_ISL_5461358	2020-12-01	G	B.1	North.America	USA	NA
EPI_ISL_5461363	2020-12-01	GH	B.1	North.America	USA	NA
EPI_ISL_5461371	2020-12-02	G	B.1	North.America	USA	NA
EPI_ISL_5461382	2020-12-01	GH	B.1.2	North.America	USA	NA
EPI_ISL_3637229	2020-12-10	GR	B.1.1	North.America	USA	NA
EPI_ISL_3637243	2020-12-10	G	B.1.234	North.America	USA	NA
EPI_ISL_3637258	2020-12-10	GH	B.1.2	North.America	USA	NA
EPI_ISL_3637279	2020-12-10	GR	B.1.1.416	North.America	USA	NA
EPI_ISL_3637298	2020-12-10	GH	B.1.427	North.America	USA	NA
EPI_ISL_3637300	2020-12-10	GH	B.1.427	North.America	USA	NA
EPI_ISL_3637316	2020-12-10	GH	B.1.595	North.America	USA	NA
EPI_ISL_3637366	2020-12-10	GR	B.1.1.416	North.America	USA	NA
EPI_ISL_3637367	2020-12-10	GH	B.1.429	North.America	USA	NA
EPI_ISL_3637371	2020-12-10	GH	B.1.595	North.America	USA	NA
EPI_ISL_3637390	2020-12-10	GH	B.1.2	North.America	USA	NA
EPI_ISL_3637399	2020-12-10	GH	B.1.429	North.America	USA	NA
EPI_ISL_3637427	2020-12-10	G	B.1	North.America	USA	NA
EPI_ISL_3637430	2020-12-10	GH	B.1.311	North.America	USA	NA
EPI_ISL_3637440	2020-12-10	G	B.1	North.America	USA	NA
EPI_ISL_3637442	2020-12-10	G	B.1.396	North.America	USA	NA
EPI_ISL_3637448	2020-12-10	G	B.1.400	North.America	USA	NA
EPI_ISL_3637471	2020-12-11	GH	B.1.429	North.America	USA	NA
EPI_ISL_3637477	2020-12-11	GH	B.1.427	North.America	USA	NA
EPI_ISL_3637489	2020-12-11	GH	B.1.2	North.America	USA	NA
EPI_ISL_3637502	2020-12-11	GH	B.1	North.America	USA	NA
EPI_ISL_3105832	2020-12-10	GR	B.1.1.222	North.America	USA	NA
EPI_ISL_798618	2020-12-25	GV	B.1.177	Europe	United.Kingdom	NA
EPI_ISL_798741	2020-12-24	GV	B.1.177.17	Europe	United.Kingdom	NA
EPI_ISL_798323	2020-12-28	GV	B.1.177	Europe	United.Kingdom	NA
EPI_ISL_798412	2020-12-26	GV	B.1.177	Europe	United.Kingdom	NA
EPI_ISL_798492	2020-12-27	GV	B.1.177	Europe	United.Kingdom	NA
EPI_ISL_798384	2020-12-27	GV	B.1.177	Europe	United.Kingdom	NA
EPI_ISL_798200	2020-12-29	GV	B.1.177	Europe	United.Kingdom	NA
EPI_ISL_798098	2020-12-29	GR	B.1.1.37	Europe	United.Kingdom	NA
EPI_ISL_798095	2020-12-26	GV	B.1.177	Europe	United.Kingdom	NA
EPI_ISL_798191	2020-12-29	GV	B.1.177	Europe	United.Kingdom	NA
EPI_ISL_798198	2020-12-29	GV	B.1.177	Europe	United.Kingdom	NA
EPI_ISL_798054	2020-12-28	GV	B.1.177	Europe	United.Kingdom	NA
EPI_ISL_798182	2020-12-28	GV	B.1.177	Europe	United.Kingdom	NA
EPI_ISL_798067	2020-12-29	GV	B.1.177.18	Europe	United.Kingdom	NA
EPI_ISL_798030	2020-12-29	GV	B.1.177.4	Europe	United.Kingdom	NA
EPI_ISL_797975	2020-12-31	GV	B.1.177	Europe	United.Kingdom	NA
EPI_ISL_798034	2020-12-29	GV	B.1.177	Europe	United.Kingdom	NA
EPI_ISL_798169	2020-12-28	GR	B.1.1.301	Europe	United.Kingdom	NA
EPI_ISL_797959	2020-12-30	GR	B.1.1.1	Europe	United.Kingdom	NA
EPI_ISL_797969	2020-12-30	GV	B.1.177.48	Europe	United.Kingdom	NA
EPI_ISL_797957	2020-12-29	GV	B.1.177	Europe	United.Kingdom	NA
EPI_ISL_798137	2020-12-26	GV	B.1.177	Europe	United.Kingdom	NA
EPI_ISL_798132	2020-12-26	GV	B.1.177	Europe	United.Kingdom	NA
EPI_ISL_797806	2020-12-31	GV	B.1.177.10	Europe	United.Kingdom	NA
EPI_ISL_798119	2020-12-28	GV	B.1.177	Europe	United.Kingdom	NA
EPI_ISL_797918	2020-12-31	GV	W.4	Europe	United.Kingdom	NA
EPI_ISL_797917	2020-12-29	GH	B.1.36.17	Europe	United.Kingdom	NA
EPI_ISL_797922	2020-12-31	GV	B.1.177	Europe	United.Kingdom	NA
EPI_ISL_797800	2020-12-30	GV	B.1.177	Europe	United.Kingdom	NA
EPI_ISL_797786	2020-12-30	GV	W.4	Europe	United.Kingdom	NA
EPI_ISL_797764	2020-12-30	GV	B.1.177.48	Europe	United.Kingdom	NA
EPI_ISL_797894	2020-12-29	GV	B.1.177.10	Europe	United.Kingdom	NA
EPI_ISL_797719	2020-12-29	GV	B.1.177	Europe	United.Kingdom	NA
EPI_ISL_797720	2020-12-30	GH	B.1.466.1	Europe	United.Kingdom	NA
EPI_ISL_797840	2020-12-30	GV	B.1.177	Europe	United.Kingdom	NA
EPI_ISL_797811	2020-12-30	GV	B.1.177	Europe	United.Kingdom	NA
EPI_ISL_797375	2020-12-27	GV	B.1.177.15	Europe	United.Kingdom	NA
EPI_ISL_797649	2020-12-29	GV	B.1.177	Europe	United.Kingdom	NA
EPI_ISL_797117	2020-12-30	GV	B.1.177	Europe	United.Kingdom	NA
EPI_ISL_797119	2020-12-27	GV	B.1.177.6	Europe	United.Kingdom	NA
EPI_ISL_3671572	2020-12-31	GH	B.1.2	North.America	USA	NA
EPI_ISL_3671582	2020-12-31	GH	B.1.2	North.America	USA	NA
EPI_ISL_3671586	2020-12-31	GH	B.1.2	North.America	USA	NA
EPI_ISL_797112	2020-12-30	GV	B.1.177	Europe	United.Kingdom	NA
EPI_ISL_797079	2020-12-31	GV	B.1.177	Europe	United.Kingdom	NA
EPI_ISL_796825	2020-12-29	GV	B.1.177	Europe	United.Kingdom	NA
EPI_ISL_3691146	2020-12-09	GH	B.1.265	North.America	USA	NA
EPI_ISL_3691170	2020-12-09	G	B.1.239	North.America	USA	NA
EPI_ISL_3691188	2020-12-09	GH	B.1.311	North.America	USA	NA
EPI_ISL_3691189	2020-12-09	GH	B.1.2	North.America	USA	NA
EPI_ISL_3691193	2020-12-09	GH	B.1.2	North.America	USA	NA
EPI_ISL_796795	2020-12-27	GV	B.1.177	Europe	United.Kingdom	NA
EPI_ISL_796887	2020-12-30	GV	B.1.177	Europe	United.Kingdom	NA
EPI_ISL_796846	2020-12-30	GV	B.1.177.16	Europe	United.Kingdom	NA
EPI_ISL_797058	2020-12-30	GV	B.1.177	Europe	United.Kingdom	NA
EPI_ISL_796842	2020-12-30	GR	B.1.1.253	Europe	United.Kingdom	NA
EPI_ISL_796971	2020-12-30	GR	B.1.1.216	Europe	United.Kingdom	NA
EPI_ISL_796851	2020-12-30	GV	B.1.177	Europe	United.Kingdom	NA
EPI_ISL_796975	2020-12-30	GV	B.1.177.87	Europe	United.Kingdom	NA
EPI_ISL_797021	2020-12-31	GV	B.1.177	Europe	United.Kingdom	NA
EPI_ISL_796850	2020-12-30	GV	B.1.177	Europe	United.Kingdom	NA
EPI_ISL_796979	2020-12-30	GV	B.1.177	Europe	United.Kingdom	NA
EPI_ISL_796863	2020-12-30	GV	B.1.177	Europe	United.Kingdom	NA
EPI_ISL_796862	2020-12-30	GV	B.1.177	Europe	United.Kingdom	NA
EPI_ISL_642899	2020-10-24	GH	B.1.160	Europe	United.Kingdom	NA
EPI_ISL_643942	2020-10-30	GH	B.1.36.9	Europe	United.Kingdom	NA
EPI_ISL_645410	2020-11-05	GV	B.1.177	Europe	United.Kingdom	NA
EPI_ISL_646059	2020-11-01	GV	B.1.177.56	Europe	United.Kingdom	NA
EPI_ISL_1233983	2020-11-02	G	B.1.243	North.America	USA	NA
EPI_ISL_2796541	2020-12-31	GH	B.1.2	North.America	USA	NA
EPI_ISL_2491730	2020-10-19	GR	B.1.1.28	South.America	Brazil	NA
EPI_ISL_656382	2020-11-09	GV	B.1.177	Europe	United.Kingdom	NA
EPI_ISL_658379	2020-11-06	GR	AD.2	Europe	United.Kingdom	NA
EPI_ISL_783469	2020-11-12	GV	B.1.177	Europe	United.Kingdom	NA
EPI_ISL_659603	2020-11-05	GV	B.1.177.57	Europe	United.Kingdom	NA
EPI_ISL_659781	2020-11-03	GV	B.1.177	Europe	United.Kingdom	NA
EPI_ISL_783089	2020-11-18	GV	B.1.177	Europe	United.Kingdom	NA
EPI_ISL_783266	2020-11-18	GV	B.1.177.57	Europe	United.Kingdom	NA
EPI_ISL_2491759	2020-07-31	GR	B.1.1	South.America	Brazil	NA
EPI_ISL_659944	2020-11-04	GV	B.1.177.54	Europe	United.Kingdom	NA
EPI_ISL_659946	2020-11-03	GV	B.1.177.57	Europe	United.Kingdom	NA
EPI_ISL_783016	2020-12-07	GV	B.1.177.87	Europe	United.Kingdom	NA
EPI_ISL_2491761	2020-08-12	GR	B.1.1	South.America	Brazil	NA
EPI_ISL_783216	2020-11-18	GV	B.1.177.17	Europe	United.Kingdom	NA
EPI_ISL_783214	2020-11-18	GV	B.1.177	Europe	United.Kingdom	NA
EPI_ISL_783126	2020-11-18	GV	B.1.177	Europe	United.Kingdom	NA
EPI_ISL_783133	2020-11-18	GV	B.1.177	Europe	United.Kingdom	NA
EPI_ISL_783206	2020-11-17	GV	B.1.177	Europe	United.Kingdom	NA
EPI_ISL_782794	2020-12-07	GV	B.1.177	Europe	United.Kingdom	NA
EPI_ISL_782978	2020-12-07	GV	B.1.177	Europe	United.Kingdom	NA
EPI_ISL_782840	2020-12-07	G	B.1.258	Europe	United.Kingdom	NA
EPI_ISL_782952	2020-12-07	GV	B.1.177.18	Europe	United.Kingdom	NA
EPI_ISL_782959	2020-12-07	GR	B.1.1	Europe	United.Kingdom	NA
EPI_ISL_782826	2020-12-07	G	B.1.258.12	Europe	United.Kingdom	NA
EPI_ISL_782825	2020-12-06	GV	B.1.177.19	Europe	United.Kingdom	NA
EPI_ISL_782435	2020-12-20	GV	B.1.177.69	Europe	United.Kingdom	NA
EPI_ISL_782555	2020-12-11	GV	B.1.177.4	Europe	United.Kingdom	NA
EPI_ISL_782600	2020-12-11	GV	B.1.177.11	Europe	United.Kingdom	NA
EPI_ISL_782638	2020-12-11	GV	B.1.177	Europe	United.Kingdom	NA
EPI_ISL_782636	2020-12-11	GV	B.1.177	Europe	United.Kingdom	NA
EPI_ISL_782624	2020-12-09	GV	B.1.177	Europe	United.Kingdom	NA
EPI_ISL_782705	2020-12-11	GV	B.1.177.57	Europe	United.Kingdom	NA
EPI_ISL_782686	2020-12-11	GV	B.1.177.48	Europe	United.Kingdom	NA
EPI_ISL_782449	2020-12-26	GV	B.1.177.10	Europe	United.Kingdom	NA
EPI_ISL_782471	2020-12-21	GV	B.1.177.57	Europe	United.Kingdom	NA
EPI_ISL_782308	2020-12-24	GV	B.1.177.4	Europe	United.Kingdom	NA
EPI_ISL_782172	2020-12-24	GR	B.1.1.37	Europe	United.Kingdom	NA
EPI_ISL_782184	2020-12-20	GV	B.1.177.17	Europe	United.Kingdom	NA
EPI_ISL_782292	2020-12-21	GV	B.1.177.4	Europe	United.Kingdom	NA
EPI_ISL_782379	2020-12-26	GV	B.1.177	Europe	United.Kingdom	NA
EPI_ISL_782259	2020-12-20	GV	B.1.177.67	Europe	United.Kingdom	NA
EPI_ISL_782380	2020-12-21	GV	B.1.177	Europe	United.Kingdom	NA
EPI_ISL_782263	2020-12-26	GR	B.1.1.37	Europe	United.Kingdom	NA
EPI_ISL_782283	2020-12-26	GV	B.1.177	Europe	United.Kingdom	NA
EPI_ISL_782374	2020-12-26	GR	AD.2	Europe	United.Kingdom	NA
EPI_ISL_782217	2020-12-24	GV	B.1.177.7	Europe	United.Kingdom	NA
EPI_ISL_782201	2020-12-21	GR	AD.2	Europe	United.Kingdom	NA
EPI_ISL_782363	2020-12-23	GV	B.1.177	Europe	United.Kingdom	NA
EPI_ISL_782062	2020-12-22	GV	B.1.177	Europe	United.Kingdom	NA
EPI_ISL_781891	2020-12-20	GV	B.1.177	Europe	United.Kingdom	NA
EPI_ISL_781888	2020-12-20	GV	B.1.177	Europe	United.Kingdom	NA
EPI_ISL_782005	2020-12-17	G	B.1.258	Europe	United.Kingdom	NA
EPI_ISL_781950	2020-12-20	GR	B.1.1.274	Europe	United.Kingdom	NA
EPI_ISL_781919	2020-12-21	GV	B.1.177	Europe	United.Kingdom	NA
EPI_ISL_781918	2020-12-23	GV	B.1.177	Europe	United.Kingdom	NA
EPI_ISL_781582	2020-12-19	GH	B.1.36.17	Europe	United.Kingdom	NA
EPI_ISL_781653	2020-12-21	GV	B.1.177	Europe	United.Kingdom	NA
EPI_ISL_781781	2020-12-22	G	B.1.258	Europe	United.Kingdom	NA
EPI_ISL_781718	2020-12-21	GH	B.1.36	Europe	United.Kingdom	NA
EPI_ISL_781737	2020-12-21	GV	B.1.177.15	Europe	United.Kingdom	NA
EPI_ISL_662344	2020-11-12	GV	B.1.177	Europe	United.Kingdom	NA
EPI_ISL_781473	2020-12-21	GV	B.1.177.7	Europe	United.Kingdom	NA
EPI_ISL_781510	2020-12-21	GV	B.1.177	Europe	United.Kingdom	NA
EPI_ISL_781297	2020-12-21	GV	B.1.177	Europe	United.Kingdom	NA
EPI_ISL_781283	2020-12-20	GV	B.1.177.74	Europe	United.Kingdom	NA
EPI_ISL_662777	2020-10-29	GV	B.1.177	Europe	United.Kingdom	NA
EPI_ISL_781230	2020-12-21	GV	B.1.177	Europe	United.Kingdom	NA
EPI_ISL_778396	2020-12-14	GV	B.1.177.57	Europe	United.Kingdom	NA
EPI_ISL_778281	2020-12-19	GV	B.1.177	Europe	United.Kingdom	NA
EPI_ISL_778153	2020-12-21	GV	B.1.177.48	Europe	United.Kingdom	NA
EPI_ISL_778207	2020-12-20	GR	B.1.1.311	Europe	United.Kingdom	NA
EPI_ISL_778102	2020-12-21	G	B.1.195	Europe	United.Kingdom	NA
EPI_ISL_778098	2020-12-20	GV	B.1.177.4	Europe	United.Kingdom	NA
EPI_ISL_778083	2020-12-20	GV	B.1.177	Europe	United.Kingdom	NA
EPI_ISL_778047	2020-12-20	GV	B.1.177	Europe	United.Kingdom	NA
EPI_ISL_777893	2020-12-19	G	B.1	Europe	United.Kingdom	NA
EPI_ISL_777923	2020-12-19	GV	B.1.177	Europe	United.Kingdom	NA
EPI_ISL_778073	2020-12-21	GV	B.1.177	Europe	United.Kingdom	NA
EPI_ISL_777634	2020-12-15	GV	B.1.177.57	Europe	United.Kingdom	NA
EPI_ISL_777718	2020-12-18	G	B.1.258	Europe	United.Kingdom	NA
EPI_ISL_833163	2020-11-19	GR	N.9	South.America	Brazil	NA
EPI_ISL_777043	2020-12-15	GV	B.1.177	Europe	United.Kingdom	NA
EPI_ISL_769855	2020-12-11	GV	B.1.177.16	Europe	United.Kingdom	NA
EPI_ISL_12227521	2020-10-21	GH	B.1	Africa	Kenya	NA
EPI_ISL_7585973	2020-11-06	G	B.1.240	North.America	USA	NA
EPI_ISL_12227471	2020-10-24	GH	B.1.596	Africa	Kenya	NA
EPI_ISL_12227487	2020-10-14	GH	B.1	Africa	Kenya	NA
EPI_ISL_12227461	2020-08-17	GH	B.1	Africa	Kenya	NA
EPI_ISL_12227465	2020-09-28	G	B.1	Africa	Kenya	NA
EPI_ISL_769393	2020-12-13	GV	B.1.177	Europe	United.Kingdom	NA
EPI_ISL_769201	2020-12-15	G	B.1.258	Europe	United.Kingdom	NA
EPI_ISL_769249	2020-12-14	GH	B.1.389	Europe	United.Kingdom	NA
EPI_ISL_769367	2020-12-14	GR	B.1.1.37	Europe	United.Kingdom	NA
EPI_ISL_673302	2020-11-15	GV	B.1.177.57	Europe	United.Kingdom	NA
EPI_ISL_768929	2020-12-15	GV	B.1.177	Europe	United.Kingdom	NA
EPI_ISL_673544	2020-11-15	GV	B.1.177.60	Europe	United.Kingdom	NA
EPI_ISL_673704	2020-11-15	GV	B.1.177	Europe	United.Kingdom	NA
EPI_ISL_674104	2020-11-13	GV	B.1.177	Europe	United.Kingdom	NA
EPI_ISL_767252	2020-12-08	G	B.1.258.7	Europe	United.Kingdom	NA
EPI_ISL_767257	2020-12-08	GV	B.1.177.7	Europe	United.Kingdom	NA
EPI_ISL_767303	2020-12-03	GV	Z.1	Europe	United.Kingdom	NA
EPI_ISL_675171	2020-11-14	GV	B.1.177	Europe	United.Kingdom	NA
EPI_ISL_675185	2020-11-13	GV	B.1.177.7	Europe	United.Kingdom	NA
EPI_ISL_767318	2020-12-02	GV	B.1.177.65	Europe	United.Kingdom	NA
EPI_ISL_5973838	2020-09-12	GV	B.1.177	Europe	Spain	NA
EPI_ISL_767106	2020-12-19	GV	B.1.177	Europe	United.Kingdom	NA
EPI_ISL_767196	2020-12-08	GV	B.1.177.65	Europe	United.Kingdom	NA
EPI_ISL_740519	2020-10-17	GH	B.1.160	Europe	Luxembourg	NA
EPI_ISL_675794	2020-11-15	GV	B.1.177.4	Europe	United.Kingdom	NA
EPI_ISL_675965	2020-11-13	GV	B.1.177	Europe	United.Kingdom	NA
EPI_ISL_5974695	2020-10-23	GV	B.1.177	Europe	Spain	NA
EPI_ISL_4251933	2020-07-20	GH	B.1	Africa	Kenya	NA
EPI_ISL_4251940	2020-09-30	G	B.1	Africa	Kenya	NA
EPI_ISL_1195405	2020-11-30	GR	B.1.1.37	Europe	Germany	NA
EPI_ISL_760780	2020-12-19	GV	B.1.177.65	Europe	United.Kingdom	NA
EPI_ISL_762934	2020-12-16	GV	B.1.177	Europe	United.Kingdom	NA
EPI_ISL_762807	2020-12-17	GV	B.1.177.7	Europe	United.Kingdom	NA
EPI_ISL_760833	2020-12-01	GH	B.1.36	Europe	United.Kingdom	NA
EPI_ISL_762648	2020-12-16	GV	B.1.177.4	Europe	United.Kingdom	NA
EPI_ISL_762622	2020-12-16	GV	B.1.177	Europe	United.Kingdom	NA
EPI_ISL_762751	2020-12-17	GV	B.1.177	Europe	United.Kingdom	NA
EPI_ISL_7578793	2020-12-15	G	B.1.232	North.America	USA	NA
EPI_ISL_7584101	2020-12-15	GR	B.1.1.222	North.America	USA	NA
EPI_ISL_7577023	2020-12-02	G	B.1.561	North.America	USA	NA
EPI_ISL_7578385	2020-12-15	G	B.1.561	North.America	USA	NA
EPI_ISL_7582662	2020-12-14	GH	B.1.429	North.America	USA	NA
EPI_ISL_7578927	2020-12-15	G	B.1.177	North.America	USA	NA
EPI_ISL_7583146	2020-12-14	GH	B.1.429	North.America	USA	NA
EPI_ISL_7579625	2020-12-15	G	B.1.232	North.America	USA	NA
EPI_ISL_7577136	2020-12-02	GH	B.1.429	North.America	USA	NA
EPI_ISL_7579827	2020-12-15	G	B.1	North.America	USA	NA
EPI_ISL_7578708	2020-12-15	G	B.1.561	North.America	USA	NA
EPI_ISL_7580015	2020-12-15	G	B.1.561	North.America	USA	NA
EPI_ISL_7582945	2020-12-15	GH	B.1.429	North.America	USA	NA
EPI_ISL_7582633	2020-12-14	GH	B.1.429	North.America	USA	NA
EPI_ISL_7583538	2020-12-15	GH	B.1.2	North.America	USA	NA
EPI_ISL_7576517	2020-12-01	G	B.1.561	North.America	USA	NA
EPI_ISL_7583642	2020-12-15	G	B.1.241	North.America	USA	NA
EPI_ISL_7577508	2020-12-02	GH	B.1.429	North.America	USA	NA
EPI_ISL_7579119	2020-12-15	G	B.1.232	North.America	USA	NA
EPI_ISL_7576304	2020-12-01	GH	B.1	North.America	USA	NA
EPI_ISL_7578368	2020-12-15	GH	B.1.429	North.America	USA	NA
EPI_ISL_7583548	2020-12-15	GH	B.1.427	North.America	USA	NA
EPI_ISL_7576986	2020-12-02	GH	B.1.429	North.America	USA	NA
EPI_ISL_7576886	2020-12-01	G	B.1	North.America	USA	NA
EPI_ISL_7577163	2020-12-02	G	B.1.243	North.America	USA	NA
EPI_ISL_7579057	2020-12-15	GH	B.1.427	North.America	USA	NA
EPI_ISL_7581004	2020-12-16	GH	B.1.427	North.America	USA	NA
EPI_ISL_7581347	2020-12-11	GH	B.1.429	North.America	USA	NA
EPI_ISL_7577860	2020-12-15	GH	B.1.429	North.America	USA	NA
EPI_ISL_7583962	2020-12-15	GH	B.1.427	North.America	USA	NA
EPI_ISL_7577490	2020-12-02	GH	B.1.2	North.America	USA	NA
EPI_ISL_7576861	2020-12-02	G	B.1.232	North.America	USA	NA
EPI_ISL_7582826	2020-12-14	G	B.1	North.America	USA	NA
EPI_ISL_7580491	2020-12-15	GH	B.1.427	North.America	USA	NA
EPI_ISL_7580716	2020-12-15	GR	B.1.1.512	North.America	USA	NA
EPI_ISL_7579997	2020-12-15	G	B.1	North.America	USA	NA
EPI_ISL_7578482	2020-12-15	G	B.1	North.America	USA	NA
EPI_ISL_7584467	2020-12-16	GH	B.1.245	North.America	USA	NA
EPI_ISL_7583026	2020-12-14	G	B.1.126	North.America	USA	NA
EPI_ISL_7578064	2020-12-16	GR	B.1.1.517	North.America	USA	NA
EPI_ISL_7584416	2020-12-16	GH	B.1.2	North.America	USA	NA
EPI_ISL_7582772	2020-12-15	GH	B.1.2	North.America	USA	NA
EPI_ISL_7582284	2020-12-14	GH	B.1.429	North.America	USA	NA
EPI_ISL_7576505	2020-12-01	G	B.1.241	North.America	USA	NA
EPI_ISL_7577751	2020-12-15	GH	B.1.429	North.America	USA	NA
EPI_ISL_7584439	2020-12-16	GH	B.1.2	North.America	USA	NA
EPI_ISL_7587642	2020-12-29	GH	B.1.427	North.America	USA	NA
EPI_ISL_7585629	2020-11-06	G	B.1.240	North.America	USA	NA
EPI_ISL_2968795	2020-12-30	GH	B.1.427	North.America	USA	NA
EPI_ISL_2968809	2020-12-30	G	B.1.561	North.America	USA	NA
EPI_ISL_2968813	2020-12-30	GH	B.1.427	North.America	USA	NA
EPI_ISL_2968814	2020-12-29	GH	B.1.429	North.America	USA	NA
EPI_ISL_2968817	2020-12-09	GH	B.1.2	North.America	USA	NA
EPI_ISL_2968832	2020-12-09	GH	B.1.427	North.America	USA	NA
EPI_ISL_2968860	2020-12-09	GH	B.1.2	North.America	USA	NA
EPI_ISL_2968862	2020-12-09	G	B.1.243	North.America	USA	NA
EPI_ISL_2968869	2020-12-09	G	B.1.240	North.America	USA	NA
EPI_ISL_2968875	2020-12-09	GH	B.1.427	North.America	USA	NA
EPI_ISL_2968876	2020-12-09	GH	B.1.349	North.America	USA	NA
EPI_ISL_2968884	2020-12-09	GH	B.1.427	North.America	USA	NA
EPI_ISL_2968925	2020-12-09	G	B.1.240	North.America	USA	NA
EPI_ISL_2968960	2020-12-10	GH	B.1.311	North.America	USA	NA
EPI_ISL_2968967	2020-12-09	GH	B.1.2	North.America	USA	NA
EPI_ISL_2968972	2020-12-09	G	B.1.240	North.America	USA	NA
EPI_ISL_2968975	2020-12-09	G	B.1	North.America	USA	NA
EPI_ISL_2969013	2020-12-09	GH	B.1.311	North.America	USA	NA
EPI_ISL_762600	2020-12-17	GV	B.1.177.16	Europe	United.Kingdom	NA
EPI_ISL_7585749	2020-11-06	G	B.1.240	North.America	USA	NA
EPI_ISL_7585432	2020-10-29	GH	B.1.429	North.America	USA	NA
EPI_ISL_3319905	2020-12-02	G	B.1.243	North.America	USA	NA
EPI_ISL_7587641	2020-12-21	G	B.1	North.America	USA	NA
EPI_ISL_3067099	2020-12-29	GR	B.1.1.222	North.America	USA	NA
EPI_ISL_3067112	2020-12-29	G	B.1.551	North.America	USA	NA
EPI_ISL_3067153	2020-12-29	GH	B.1.429	North.America	USA	NA
EPI_ISL_3067166	2020-12-30	GH	B.1.427	North.America	USA	NA
EPI_ISL_3067173	2020-12-30	GR	B.1.1.416	North.America	USA	NA
EPI_ISL_3067174	2020-12-29	G	B.1.243	North.America	USA	NA
EPI_ISL_3067182	2020-12-29	GH	B.1.429	North.America	USA	NA
EPI_ISL_3067183	2020-12-29	GH	B.1.427	North.America	USA	NA
EPI_ISL_3067198	2020-12-29	G	B.1.240	North.America	USA	NA
EPI_ISL_3067202	2020-12-29	GH	B.1.111	North.America	USA	NA
EPI_ISL_3067203	2020-12-29	G	B.1.565	North.America	USA	NA
EPI_ISL_3067206	2020-12-29	GH	B.1.2	North.America	USA	NA
EPI_ISL_3067209	2020-12-29	GH	B.1.111	North.America	USA	NA
EPI_ISL_3067212	2020-12-29	G	B.1.561	North.America	USA	NA
EPI_ISL_3067213	2020-12-29	GH	B.1.2	North.America	USA	NA
EPI_ISL_3067217	2020-12-29	GH	B.1.427	North.America	USA	NA
EPI_ISL_3067233	2020-12-29	GH	B.1.2	North.America	USA	NA
EPI_ISL_3067237	2020-12-30	GH	B.1.429	North.America	USA	NA
EPI_ISL_3067248	2020-12-29	G	B.1.609	North.America	USA	NA
EPI_ISL_3067275	2020-12-29	GH	B.1.2	North.America	USA	NA
EPI_ISL_3067282	2020-12-30	GR	B.1.1.222	North.America	USA	NA
EPI_ISL_3067293	2020-12-29	GH	B.1.427	North.America	USA	NA
EPI_ISL_3067304	2020-12-29	GH	B.1.2	North.America	USA	NA
EPI_ISL_3067337	2020-12-29	GH	B.1.2	North.America	USA	NA
EPI_ISL_3067344	2020-12-29	G	B.1.551	North.America	USA	NA
EPI_ISL_3067348	2020-12-29	GH	B.1.429	North.America	USA	NA
EPI_ISL_3067358	2020-12-29	G	B.1.551	North.America	USA	NA
EPI_ISL_3067360	2020-12-29	GR	B.1.1.416	North.America	USA	NA
EPI_ISL_3105626	2020-12-09	G	B.1.402	North.America	USA	NA
EPI_ISL_3105629	2020-12-09	GH	B.1.429	North.America	USA	NA
EPI_ISL_3105640	2020-12-09	GH	B.1.2	North.America	USA	NA
EPI_ISL_3105642	2020-12-09	GH	B.1.2	North.America	USA	NA
EPI_ISL_3105660	2020-12-09	GH	B.1.2	North.America	USA	NA
EPI_ISL_3105664	2020-12-09	GH	B.1.2	North.America	USA	NA
EPI_ISL_3105683	2020-12-09	GH	B.1.429	North.America	USA	NA
EPI_ISL_3105691	2020-12-10	GH	B.1.427	North.America	USA	NA
EPI_ISL_3105694	2020-12-09	GH	B.1.2	North.America	USA	NA
EPI_ISL_3105700	2020-12-09	GR	B.1.1.416	North.America	USA	NA
EPI_ISL_3105704	2020-12-09	G	B.1.232	North.America	USA	NA
EPI_ISL_3105718	2020-12-09	G	B.1.243	North.America	USA	NA
EPI_ISL_3105723	2020-12-08	GH	B.1.2	North.America	USA	NA
EPI_ISL_3105725	2020-12-08	G	B.1	North.America	USA	NA
EPI_ISL_3105728	2020-12-08	GR	B.1.1.416	North.America	USA	NA
EPI_ISL_3105732	2020-12-10	G	B.1.241	North.America	USA	NA
EPI_ISL_3105733	2020-12-09	G	B.1.561	North.America	USA	NA
EPI_ISL_3105741	2020-12-09	G	B.1	North.America	USA	NA
EPI_ISL_3105765	2020-12-09	GH	B.1.2	North.America	USA	NA
EPI_ISL_3105771	2020-12-09	G	B.1.561	North.America	USA	NA
EPI_ISL_3105784	2020-12-09	GH	B.1.427	North.America	USA	NA
EPI_ISL_3105788	2020-12-09	GH	B.1.2	North.America	USA	NA
EPI_ISL_3105807	2020-12-09	G	B.1.400	North.America	USA	NA
EPI_ISL_3105814	2020-12-09	GH	B.1.2	North.America	USA	NA
EPI_ISL_3105827	2020-12-10	GH	B.1.2	North.America	USA	NA
EPI_ISL_3105835	2020-12-09	G	B.1.234	North.America	USA	NA
EPI_ISL_3105847	2020-12-10	G	B.1.397	North.America	USA	NA
EPI_ISL_3105853	2020-12-09	G	B.1.241	North.America	USA	NA
EPI_ISL_7587413	2020-12-29	GH	B.1.429	North.America	USA	NA
EPI_ISL_7587347	2020-12-22	G	B.1.561	North.America	USA	NA
EPI_ISL_7587322	2020-12-29	G	B.1	North.America	USA	NA
EPI_ISL_7586601	2020-11-06	G	B.1.240	North.America	USA	NA
EPI_ISL_7587028	2020-12-29	GH	B.1.429	North.America	USA	NA
EPI_ISL_762025	2020-12-18	GV	B.1.177	Europe	United.Kingdom	NA
EPI_ISL_812120	2020-08-29	GR	B.1.1.205	North.America	USA	NA
EPI_ISL_741428	2020-12-05	GV	B.1.177	Europe	United.Kingdom	NA
EPI_ISL_2691730	2020-09-02	GH	B.1.313	North.America	USA	NA
EPI_ISL_1137637	2020-12-23	GH	B.1.427	North.America	USA	NA
EPI_ISL_761695	2020-12-18	GV	B.1.177	Europe	United.Kingdom	NA
EPI_ISL_761674	2020-12-20	GV	B.1.177.4	Europe	United.Kingdom	NA
EPI_ISL_761170	2020-12-20	GV	B.1.177	Europe	United.Kingdom	NA
EPI_ISL_2968826	2020-12-09	G	B.1.602	North.America	USA	NA
EPI_ISL_2968889	2020-12-09	G	B.1.561	North.America	USA	NA
EPI_ISL_2968973	2020-12-09	GR	B.1.1.251	North.America	USA	NA
EPI_ISL_2968996	2020-12-10	G	B.1	North.America	USA	NA
EPI_ISL_3303994	2020-12-11	GH	B.1.2	North.America	USA	NA
EPI_ISL_3303997	2020-12-11	GH	B.1.429	North.America	USA	NA
EPI_ISL_3304005	2020-12-10	G	B.1.400	North.America	USA	NA
EPI_ISL_3304009	2020-12-10	GH	B.1.429	North.America	USA	NA
EPI_ISL_3304015	2020-12-11	GH	B.1.2	North.America	USA	NA
EPI_ISL_3304020	2020-12-10	G	B.1.399	North.America	USA	NA
EPI_ISL_3304037	2020-12-10	GH	B.1.2	North.America	USA	NA
EPI_ISL_3304043	2020-12-10	GH	B.1.2	North.America	USA	NA
EPI_ISL_761338	2020-12-20	GV	B.1.177	Europe	United.Kingdom	NA
EPI_ISL_761346	2020-12-18	GV	B.1.177	Europe	United.Kingdom	NA
EPI_ISL_761410	2020-12-17	GV	B.1.177	Europe	United.Kingdom	NA
EPI_ISL_761163	2020-12-20	GV	B.1.177	Europe	United.Kingdom	NA
EPI_ISL_760990	2020-12-20	GH	B.1.36	Europe	United.Kingdom	NA
EPI_ISL_760986	2020-12-07	GR	B.1.1.216	Europe	United.Kingdom	NA
EPI_ISL_761054	2020-12-19	GV	B.1.177.15	Europe	United.Kingdom	NA
EPI_ISL_761058	2020-12-20	GV	B.1.177.10	Europe	United.Kingdom	NA
EPI_ISL_760879	2020-12-20	GV	B.1.177.10	Europe	United.Kingdom	NA
EPI_ISL_760897	2020-12-19	GV	B.1.177.51	Europe	United.Kingdom	NA
EPI_ISL_760884	2020-12-20	GV	B.1.177	Europe	United.Kingdom	NA
EPI_ISL_760970	2020-12-20	GR	AD.2	Europe	United.Kingdom	NA
EPI_ISL_760971	2020-12-20	GV	B.1.177	Europe	United.Kingdom	NA
EPI_ISL_760918	2020-12-19	GV	B.1.177.10	Europe	United.Kingdom	NA
EPI_ISL_760743	2020-12-21	GV	B.1.177	Europe	United.Kingdom	NA
EPI_ISL_3067114	2020-12-29	GH	B.1.427	North.America	USA	NA
EPI_ISL_3067132	2020-12-29	GH	B.1.429	North.America	USA	NA
EPI_ISL_3067133	2020-12-29	G	B.1.232	North.America	USA	NA
EPI_ISL_2691894	2020-11-24	GH	B.1.369	North.America	USA	NA
EPI_ISL_3067152	2020-12-29	GH	B.1.427	North.America	USA	NA
EPI_ISL_760930	2020-12-20	GV	B.1.177	Europe	United.Kingdom	NA
EPI_ISL_3067216	2020-12-29	GH	B.1.429	North.America	USA	NA
EPI_ISL_3067219	2020-12-30	GH	B.1.427	North.America	USA	NA
EPI_ISL_761082	2020-12-19	GV	B.1.177.10	Europe	United.Kingdom	NA
EPI_ISL_3067264	2020-12-29	GH	B.1.429	North.America	USA	NA
EPI_ISL_760849	2020-12-20	GV	B.1.177.8	Europe	United.Kingdom	NA
EPI_ISL_760723	2020-12-20	GV	B.1.177	Europe	United.Kingdom	NA
EPI_ISL_760726	2020-12-19	GV	B.1.177	Europe	United.Kingdom	NA
EPI_ISL_760609	2020-12-20	GV	B.1.177	Europe	United.Kingdom	NA
EPI_ISL_760791	2020-12-21	GV	B.1.177	Europe	United.Kingdom	NA
EPI_ISL_760811	2020-12-20	GV	B.1.177	Europe	United.Kingdom	NA
EPI_ISL_760587	2020-12-18	G	B.1.221	Europe	United.Kingdom	NA
EPI_ISL_760793	2020-12-21	GV	B.1.177	Europe	United.Kingdom	NA
EPI_ISL_760676	2020-12-21	GV	B.1.177	Europe	United.Kingdom	NA
EPI_ISL_760505	2020-12-21	GH	B.1.160	Europe	United.Kingdom	NA
EPI_ISL_760693	2020-12-20	GV	B.1.177	Europe	United.Kingdom	NA
EPI_ISL_760514	2020-12-22	GV	B.1.177	Europe	United.Kingdom	NA
EPI_ISL_760535	2020-12-20	G	B.1.195	Europe	United.Kingdom	NA
EPI_ISL_760374	2020-12-20	GV	B.1.177.10	Europe	United.Kingdom	NA
EPI_ISL_760548	2020-12-21	GV	B.1.177	Europe	United.Kingdom	NA
EPI_ISL_760302	2020-12-21	GV	B.1.177	Europe	United.Kingdom	NA
EPI_ISL_760553	2020-12-21	GV	B.1.177	Europe	United.Kingdom	NA
EPI_ISL_760332	2020-12-22	GV	B.1.177.10	Europe	United.Kingdom	NA
EPI_ISL_760452	2020-12-21	G	B.1.236	Europe	United.Kingdom	NA
EPI_ISL_760341	2020-12-19	GV	B.1.177	Europe	United.Kingdom	NA
EPI_ISL_760455	2020-12-21	GV	B.1.177	Europe	United.Kingdom	NA
EPI_ISL_760252	2020-12-21	GV	B.1.177.56	Europe	United.Kingdom	NA
EPI_ISL_757235	2020-12-05	GV	B.1.177.8	Europe	United.Kingdom	NA
EPI_ISL_757240	2020-12-05	GV	B.1.177.5	Europe	United.Kingdom	NA
EPI_ISL_757120	2020-12-11	GV	B.1.177	Europe	United.Kingdom	NA
EPI_ISL_757244	2020-12-05	GV	B.1.177	Europe	United.Kingdom	NA
EPI_ISL_757204	2020-11-18	GV	B.1.177.8	Europe	United.Kingdom	NA
EPI_ISL_757135	2020-12-11	GV	B.1.177	Europe	United.Kingdom	NA
EPI_ISL_757219	2020-11-18	GV	B.1.177	Europe	United.Kingdom	NA
EPI_ISL_757279	2020-11-18	GV	B.1.177.11	Europe	United.Kingdom	NA
EPI_ISL_757141	2020-12-11	GV	B.1.177	Europe	United.Kingdom	NA
EPI_ISL_757166	2020-12-11	GV	B.1.177	Europe	United.Kingdom	NA
EPI_ISL_647462	2020-11-02	GV	B.1.177	Europe	United.Kingdom	NA
EPI_ISL_757068	2020-12-12	GV	B.1.177.5	Europe	United.Kingdom	NA
EPI_ISL_601886	2020-09-17	GV	B.1.177	Europe	United.Kingdom	NA
EPI_ISL_756701	2020-12-15	GV	B.1.177	Europe	United.Kingdom	NA
EPI_ISL_756594	2020-12-17	GV	B.1.177.57	Europe	United.Kingdom	NA
EPI_ISL_756659	2020-12-17	G	B.1	Europe	United.Kingdom	NA
EPI_ISL_756747	2020-12-15	GV	B.1.177.19	Europe	United.Kingdom	NA
EPI_ISL_629822	2020-10-26	GR	B.1.1.37	Europe	United.Kingdom	NA
EPI_ISL_756457	2020-12-16	GV	B.1.177.15	Europe	United.Kingdom	NA
EPI_ISL_661576	2020-11-11	GV	B.1.177	Europe	United.Kingdom	NA
EPI_ISL_676033	2020-11-14	GV	B.1.177.16	Europe	United.Kingdom	NA
EPI_ISL_631017	2020-10-22	GH	B.1.160.7	Europe	United.Kingdom	NA
EPI_ISL_659037	2020-11-02	GR	B.1.1.301	Europe	United.Kingdom	NA
EPI_ISL_643567	2020-10-30	GH	B.1.36.17	Europe	United.Kingdom	NA
EPI_ISL_657776	2020-11-06	GR	B.1.1.311	Europe	United.Kingdom	NA
EPI_ISL_646746	2020-11-04	GR	C.30	Europe	United.Kingdom	NA
EPI_ISL_646349	2020-11-04	GV	B.1.177	Europe	United.Kingdom	NA
EPI_ISL_646302	2020-11-04	GV	B.1.177.17	Europe	United.Kingdom	NA
EPI_ISL_647570	2020-11-01	GV	B.1.177	Europe	United.Kingdom	NA
EPI_ISL_609013	2020-10-12	GV	B.1.177	Europe	United.Kingdom	NA
EPI_ISL_837780	2020-07-21	GR	B.1.1	North.America	Mexico	NA
EPI_ISL_2692173	2020-11-08	GH	B.1.436	North.America	USA	NA
EPI_ISL_731645	2020-12-10	GV	B.1.177	Europe	United.Kingdom	NA
EPI_ISL_733617	2020-12-07	GV	B.1.177	Europe	United.Kingdom	NA
EPI_ISL_777262	2020-12-15	GV	B.1.177.8	Europe	United.Kingdom	NA
EPI_ISL_837787	2020-07-29	GR	B.1.1.222	North.America	Mexico	NA
EPI_ISL_777269	2020-12-12	G	B.1.258	Europe	United.Kingdom	NA
EPI_ISL_760386	2020-12-19	GH	B.1.36.17	Europe	United.Kingdom	NA
EPI_ISL_760533	2020-12-22	GV	B.1.177.10	Europe	United.Kingdom	NA
EPI_ISL_760585	2020-12-21	GV	B.1.177	Europe	United.Kingdom	NA
EPI_ISL_760787	2020-12-21	GV	B.1.177	Europe	United.Kingdom	NA
EPI_ISL_760915	2020-12-20	GV	B.1.177	Europe	United.Kingdom	NA
EPI_ISL_761166	2020-12-20	G	B.1.258	Europe	United.Kingdom	NA
EPI_ISL_761698	2020-12-18	GV	B.1.177	Europe	United.Kingdom	NA
EPI_ISL_761830	2020-12-20	GV	B.1.177	Europe	United.Kingdom	NA
EPI_ISL_761670	2020-12-20	GV	B.1.177	Europe	United.Kingdom	NA
EPI_ISL_950873	2020-12-23	GH	B.1.160	Europe	United.Kingdom	NA
EPI_ISL_12156730	2020-09-21	GR	B.1.1	Africa	Algeria	NA
EPI_ISL_777455	2020-12-15	GV	B.1.177	Europe	United.Kingdom	NA
EPI_ISL_777657	2020-12-18	GV	B.1.177	Europe	United.Kingdom	NA
EPI_ISL_778014	2020-12-21	GV	B.1.177	Europe	United.Kingdom	NA
EPI_ISL_778447	2020-12-15	GR	B.1.1.37	Europe	United.Kingdom	NA
EPI_ISL_950894	2020-12-27	GV	B.1.177	Europe	United.Kingdom	NA
EPI_ISL_782405	2020-12-24	GV	B.1.177	Europe	United.Kingdom	NA
EPI_ISL_781886	2020-12-22	GV	B.1.177	Europe	United.Kingdom	NA
EPI_ISL_950977	2020-12-27	GV	B.1.177.4	Europe	United.Kingdom	NA
EPI_ISL_796789	2020-12-29	GV	B.1.177	Europe	United.Kingdom	NA
EPI_ISL_796874	2020-12-30	GV	B.1.177	Europe	United.Kingdom	NA
EPI_ISL_796889	2020-12-30	GV	B.1.177.15	Europe	United.Kingdom	NA
EPI_ISL_2692997	2020-08-20	GR	B.1.1.27	Asia	Oman	NA
EPI_ISL_797813	2020-12-30	GV	B.1.177	Europe	United.Kingdom	NA
EPI_ISL_797898	2020-12-30	GV	B.1.177	Europe	United.Kingdom	NA
EPI_ISL_798217	2020-12-26	GR	P.2	Europe	United.Kingdom	NA
EPI_ISL_798843	2020-12-26	GV	B.1.177.4	Europe	United.Kingdom	NA
EPI_ISL_781469	2020-12-20	G	B.1.131	Europe	United.Kingdom	NA
EPI_ISL_799215	2020-12-29	GR	B.1.1.307	Europe	United.Kingdom	NA
EPI_ISL_799421	2020-12-27	GV	B.1.177	Europe	United.Kingdom	NA
EPI_ISL_799562	2020-12-22	GV	B.1.177	Europe	United.Kingdom	NA
EPI_ISL_950870	2020-12-22	GH	B.1.160.7	Europe	United.Kingdom	NA
EPI_ISL_799940	2020-12-27	GH	B.1.160	Europe	United.Kingdom	NA
EPI_ISL_760509	2020-12-19	GV	B.1.177.82	Europe	United.Kingdom	NA
EPI_ISL_760700	2020-12-21	GV	B.1.177.16	Europe	United.Kingdom	NA
EPI_ISL_798158	2020-12-29	GV	B.1.177	Europe	United.Kingdom	NA
EPI_ISL_797872	2020-12-30	GV	B.1.177	Europe	United.Kingdom	NA
EPI_ISL_799657	2020-12-21	GV	B.1.177.17	Europe	United.Kingdom	NA
EPI_ISL_798305	2020-12-28	GV	B.1.177	Europe	United.Kingdom	NA
EPI_ISL_799145	2020-12-28	GV	B.1.177	Europe	United.Kingdom	NA
EPI_ISL_800094	2020-12-26	GV	B.1.177	Europe	United.Kingdom	NA
EPI_ISL_800558	2020-12-27	GV	B.1.177	Europe	United.Kingdom	NA
EPI_ISL_800604	2020-12-07	GV	B.1.177.48	Europe	United.Kingdom	NA
EPI_ISL_801032	2020-11-22	GV	B.1.177.20	Europe	United.Kingdom	NA
EPI_ISL_3046195	2020-10-13	GR	P.2	South.America	Brazil	NA
EPI_ISL_950849	2020-12-28	GV	B.1.177.16	Europe	United.Kingdom	NA
EPI_ISL_3046194	2020-10-14	GR	P.2	South.America	Brazil	NA
EPI_ISL_3046230	2020-10-19	GR	B.1.1.28	South.America	Brazil	NA
EPI_ISL_3046203	2020-10-15	GR	B.1.1.33	South.America	Brazil	NA
EPI_ISL_3046236	2020-10-19	GR	B.1.1	South.America	Brazil	NA
EPI_ISL_3046240	2020-09-09	GR	B.1.1	South.America	Brazil	NA
EPI_ISL_950988	2020-12-29	GV	B.1.177	Europe	United.Kingdom	NA
EPI_ISL_3046251	2020-09-14	GR	B.1.1	South.America	Brazil	NA
EPI_ISL_951030	2020-12-29	GV	B.1.177.7	Europe	United.Kingdom	NA
EPI_ISL_9433299	2020-09-04	GR	B.1.1.222	North.America	Mexico	NA
EPI_ISL_9184186	2020-08-11	GR	B.1.1.222	North.America	Mexico	NA
EPI_ISL_9480886	2020-09-07	GR	B.1.1	North.America	Mexico	NA
EPI_ISL_9196026	2020-07-20	G	B.1.243	North.America	Mexico	NA
EPI_ISL_8909241	2020-08-25	G	B.1	North.America	Mexico	NA
EPI_ISL_951031	2020-12-29	GV	B.1.177.7	Europe	United.Kingdom	NA
EPI_ISL_3046261	2020-09-16	GR	B.1.1.33	South.America	Brazil	NA
EPI_ISL_820614	2020-12-14	GV	W.3	Europe	United.Kingdom	NA
EPI_ISL_821712	2020-12-29	GV	B.1.177.5	Europe	United.Kingdom	NA
EPI_ISL_822025	2020-12-31	GV	B.1.177	Europe	United.Kingdom	NA
EPI_ISL_822136	2020-12-31	GV	B.1.177	Europe	United.Kingdom	NA
EPI_ISL_822163	2020-12-31	GV	AA.5	Europe	United.Kingdom	NA
EPI_ISL_822176	2020-12-31	GV	B.1.177.7	Europe	United.Kingdom	NA
EPI_ISL_950984	2020-12-28	GV	B.1.177	Europe	United.Kingdom	NA
EPI_ISL_5713244	2020-12-02	G	B.1.243	North.America	USA	NA
EPI_ISL_5713248	2020-12-01	GR	B.1.1.416	North.America	USA	NA
EPI_ISL_5713249	2020-12-01	GR	B.1.1	North.America	USA	NA
EPI_ISL_6017499	2020-11-22	GV	B.1.177	Europe	United.Kingdom	NA
EPI_ISL_6017566	2020-12-20	GV	B.1.177	Europe	United.Kingdom	NA
EPI_ISL_5713255	2020-12-01	GH	B.1.429	North.America	USA	NA
EPI_ISL_5713256	2020-12-01	GH	B.1.429	North.America	USA	NA
EPI_ISL_5713266	2020-12-01	GH	B.1.429	North.America	USA	NA
EPI_ISL_5713280	2020-12-01	GH	B.1	North.America	USA	NA
EPI_ISL_5713295	2020-12-01	GH	B.1.427	North.America	USA	NA
EPI_ISL_5713300	2020-12-01	GH	B.1.2	North.America	USA	NA
EPI_ISL_5713317	2020-12-01	GH	B.1.2	North.America	USA	NA
EPI_ISL_5713323	2020-12-01	GR	B.1.1.416	North.America	USA	NA
EPI_ISL_5713326	2020-12-01	GH	B.1.429	North.America	USA	NA
EPI_ISL_4600572	2020-11-30	GR	P.7	South.America	Brazil	NA
EPI_ISL_4600574	2020-12-09	GR	B.1.1.28	South.America	Brazil	NA
EPI_ISL_5015505	2020-11-24	GH	B.1.160	Europe	France	BRE
EPI_ISL_5015506	2020-11-25	GH	B.1.160	Europe	France	BRE
EPI_ISL_5015507	2020-11-28	GH	B.1.160	Europe	France	BRE
EPI_ISL_5015508	2020-11-30	GH	B.1.160	Europe	France	BRE
EPI_ISL_5015510	2020-12-03	GH	B.1.160	Europe	France	BRE
EPI_ISL_5015511	2020-12-05	GH	B.1.160	Europe	France	BRE
EPI_ISL_951018	2020-12-29	S	A.23.1	Europe	United.Kingdom	NA
EPI_ISL_950845	2020-12-22	GH	B.1.469	Europe	United.Kingdom	NA
EPI_ISL_4600571	2020-12-20	GR	P.2	South.America	Brazil	NA
EPI_ISL_4600576	2020-11-28	GR	P.2	South.America	Brazil	NA
EPI_ISL_2154733	2020-12-05	GR	B.1.1.63	Asia	Philippines	NA
EPI_ISL_2081890	2020-12-11	GR	B.1.1.1	Europe	Bulgaria	NA
EPI_ISL_5713345	2020-12-02	GH	B.1.429	North.America	USA	NA
EPI_ISL_5713347	2020-12-02	GH	B.1.429	North.America	USA	NA
EPI_ISL_5713352	2020-12-01	GH	B.1.2	North.America	USA	NA
EPI_ISL_5713353	2020-12-02	GH	B.1.429	North.America	USA	NA
EPI_ISL_5713368	2020-12-01	GH	B.1.2	North.America	USA	NA
EPI_ISL_5713374	2020-12-01	GH	B.1.2	North.America	USA	NA
EPI_ISL_5713377	2020-12-01	GH	B.1.427	North.America	USA	NA
EPI_ISL_5713379	2020-12-01	G	B.1.609	North.America	USA	NA
EPI_ISL_5713380	2020-12-01	GH	B.1.429	North.America	USA	NA
EPI_ISL_5713385	2020-12-01	GH	B.1.2	North.America	USA	NA
EPI_ISL_5713386	2020-12-01	GR	B.1.1.416	North.America	USA	NA
EPI_ISL_1013779	2020-10-30	GR	B.1.1	South.America	Ecuador	NA
EPI_ISL_2494661	2020-11-05	G	B.1.396	North.America	USA	NA
EPI_ISL_2494666	2020-10-31	GH	B.1.427	North.America	USA	NA
EPI_ISL_5695747	2020-10-07	GH	B.1.2	North.America	USA	NA
EPI_ISL_5695763	2020-10-08	GH	B.1.265	North.America	USA	NA
EPI_ISL_5695764	2020-10-08	G	B.1.232	North.America	USA	NA
EPI_ISL_5695783	2020-10-08	G	B.1	North.America	USA	NA
EPI_ISL_5695797	2020-10-08	G	B.1.399	North.America	USA	NA
EPI_ISL_5695804	2020-10-08	GH	B.1.2	North.America	USA	NA
EPI_ISL_5695805	2020-10-08	G	B.1.561	North.America	USA	NA
EPI_ISL_5695809	2020-10-08	G	B.1	North.America	USA	NA
EPI_ISL_5695820	2020-10-08	GR	B.1.1.416	North.America	USA	NA
EPI_ISL_5695821	2020-10-08	GH	B.1.369	North.America	USA	NA
EPI_ISL_5695826	2020-10-08	G	B.1	North.America	USA	NA
EPI_ISL_5695829	2020-10-08	GH	B.1.429	North.America	USA	NA
EPI_ISL_5695849	2020-10-08	GH	B.1.2	North.America	USA	NA
EPI_ISL_5695853	2020-10-08	G	B.1.232	North.America	USA	NA
EPI_ISL_5695861	2020-10-08	G	B.1.240	North.America	USA	NA
EPI_ISL_5695870	2020-10-08	GR	B.1.1.222	North.America	USA	NA
EPI_ISL_5695903	2020-10-08	G	B.1.232	North.America	USA	NA
EPI_ISL_5695904	2020-10-08	GR	B.1.1	North.America	USA	NA
EPI_ISL_5695913	2020-10-08	G	B.1	North.America	USA	NA
EPI_ISL_5695937	2020-10-09	G	B.1.241	North.America	USA	NA
EPI_ISL_5695944	2020-10-09	GR	B.1.1	North.America	USA	NA
EPI_ISL_5695945	2020-10-09	G	B.1.239	North.America	USA	NA
EPI_ISL_5695948	2020-10-09	GH	B.1.2	North.America	USA	NA
EPI_ISL_5695951	2020-10-09	GH	B.1	North.America	USA	NA
EPI_ISL_5695983	2020-10-09	GH	B.1.369	North.America	USA	NA
EPI_ISL_5695993	2020-10-09	GH	B.1.2	North.America	USA	NA
EPI_ISL_5696004	2020-10-09	GR	B.1.1.416	North.America	USA	NA
EPI_ISL_5696024	2020-10-09	G	B.1.239	North.America	USA	NA
EPI_ISL_5696034	2020-10-10	GH	B.1.429	North.America	USA	NA
EPI_ISL_5696051	2020-10-10	GH	B.1.429	North.America	USA	NA
EPI_ISL_5696086	2020-10-10	GR	B.1.1.316	North.America	USA	NA
EPI_ISL_5696105	2020-10-10	G	B.1.240	North.America	USA	NA
EPI_ISL_5696117	2020-10-10	G	B.1	North.America	USA	NA
EPI_ISL_5696118	2020-10-10	G	B.1.239	North.America	USA	NA
EPI_ISL_5696122	2020-10-10	GR	B.1.1.316	North.America	USA	NA
EPI_ISL_5696123	2020-10-10	G	B.1.232	North.America	USA	NA
EPI_ISL_5696141	2020-10-12	G	B.1	North.America	USA	NA
EPI_ISL_5696142	2020-10-16	GH	B.1.2	North.America	USA	NA
EPI_ISL_5696145	2020-10-16	G	B.1.240	North.America	USA	NA
EPI_ISL_5696156	2020-10-16	G	B.1	North.America	USA	NA
EPI_ISL_5696161	2020-10-16	G	B.1.239	North.America	USA	NA
EPI_ISL_5696165	2020-10-16	G	B.1.561	North.America	USA	NA
EPI_ISL_5696166	2020-10-16	GR	B.1.1.222	North.America	USA	NA
EPI_ISL_5696167	2020-10-16	G	B.1.243	North.America	USA	NA
EPI_ISL_5696171	2020-10-16	G	B.1.239	North.America	USA	NA
EPI_ISL_5696173	2020-10-16	G	B.1.232	North.America	USA	NA
EPI_ISL_5696176	2020-10-16	G	B.1.189	North.America	USA	NA
EPI_ISL_5696198	2020-10-16	G	B.1.243	North.America	USA	NA
EPI_ISL_5696214	2020-10-16	GR	B.1.1.222	North.America	USA	NA
EPI_ISL_5696217	2020-10-16	G	B.1.561	North.America	USA	NA
EPI_ISL_5696233	2020-10-17	G	B.1.240	North.America	USA	NA
EPI_ISL_5696234	2020-10-17	G	B.1.240	North.America	USA	NA
EPI_ISL_5696249	2020-10-17	GH	B.1.2	North.America	USA	NA
EPI_ISL_5696259	2020-10-17	G	B.1.400	North.America	USA	NA
EPI_ISL_5696275	2020-10-17	GR	B.1.1.316	North.America	USA	NA
EPI_ISL_5696277	2020-10-16	GR	B.1.1.416	North.America	USA	NA
EPI_ISL_5696283	2020-10-17	G	B.1	North.America	USA	NA
EPI_ISL_5696291	2020-10-17	G	B.1.243	North.America	USA	NA
EPI_ISL_5696292	2020-10-17	G	B.1	North.America	USA	NA
EPI_ISL_5696298	2020-10-17	G	B.1	North.America	USA	NA
EPI_ISL_852191	2020-12-31	GV	B.1.177	Europe	United.Kingdom	NA
EPI_ISL_5696300	2020-10-17	G	B.1	North.America	USA	NA
EPI_ISL_5696302	2020-10-17	GH	B.1.2	North.America	USA	NA
EPI_ISL_5696306	2020-10-17	GH	B.1.577	North.America	USA	NA
EPI_ISL_858775	2020-12-29	GV	B.1.177.5	Europe	United.Kingdom	NA
EPI_ISL_5696309	2020-10-17	GR	B.1.1	North.America	USA	NA
EPI_ISL_5696315	2020-10-17	G	B.1.232	North.America	USA	NA
EPI_ISL_5696319	2020-10-17	GH	B.1.427	North.America	USA	NA
EPI_ISL_5696323	2020-10-17	G	B.1	North.America	USA	NA
EPI_ISL_5696326	2020-10-17	GH	B.1	North.America	USA	NA
EPI_ISL_5696333	2020-10-18	G	B.1.399	North.America	USA	NA
EPI_ISL_5696339	2020-10-19	G	B.1.232	North.America	USA	NA
EPI_ISL_5696351	2020-10-19	GH	B.1.2	North.America	USA	NA
EPI_ISL_5696361	2020-10-19	G	B.1	North.America	USA	NA
EPI_ISL_5696362	2020-10-19	GH	B.1	North.America	USA	NA
EPI_ISL_5696363	2020-10-19	GR	B.1.1.222	North.America	USA	NA
EPI_ISL_5696370	2020-10-19	GH	B.1.429	North.America	USA	NA
EPI_ISL_5696376	2020-10-19	G	B.1	North.America	USA	NA
EPI_ISL_5696381	2020-10-19	GH	B.1.429	North.America	USA	NA
EPI_ISL_5696393	2020-10-19	GH	B.1.567	North.America	USA	NA
EPI_ISL_5696402	2020-10-19	GR	B.1.1.416	North.America	USA	NA
EPI_ISL_5696411	2020-10-19	GH	B.1.509	North.America	USA	NA
EPI_ISL_5696414	2020-10-19	GH	B.1.369	North.America	USA	NA
EPI_ISL_5696417	2020-10-19	GH	B.1.438.4	North.America	USA	NA
EPI_ISL_5696418	2020-10-19	GH	B.1	North.America	USA	NA
EPI_ISL_5696427	2020-10-19	G	B.1.243	North.America	USA	NA
EPI_ISL_5696437	2020-10-20	G	B.1.139	North.America	USA	NA
EPI_ISL_5696438	2020-10-20	GR	B.1.1.222	North.America	USA	NA
EPI_ISL_5713063	2020-11-30	GH	B.1.427	North.America	USA	NA
EPI_ISL_5713077	2020-11-30	G	B.1.243	North.America	USA	NA
EPI_ISL_5713080	2020-11-30	G	B.1.400	North.America	USA	NA
EPI_ISL_5713085	2020-11-30	G	B.1.243	North.America	USA	NA
EPI_ISL_5713088	2020-11-30	GH	B.1.369	North.America	USA	NA
EPI_ISL_5713089	2020-11-30	GH	B.1.2	North.America	USA	NA
EPI_ISL_5713094	2020-11-30	G	B.1.232	North.America	USA	NA
EPI_ISL_5713120	2020-12-01	GH	B.1.427	North.America	USA	NA
EPI_ISL_5713132	2020-11-30	GH	B.1.2	North.America	USA	NA
EPI_ISL_5713133	2020-11-30	GH	B.1.429	North.America	USA	NA
EPI_ISL_5713135	2020-11-30	G	B.1.243	North.America	USA	NA
EPI_ISL_5713145	2020-11-30	GH	B.1.305	North.America	USA	NA
EPI_ISL_5713159	2020-11-30	GH	B.1.2	North.America	USA	NA
EPI_ISL_5713179	2020-11-30	GH	B.1.427	North.America	USA	NA
EPI_ISL_5713189	2020-12-01	G	B.1.1.222	North.America	USA	NA
EPI_ISL_5713191	2020-12-01	G	B.1.1.222	North.America	USA	NA
EPI_ISL_5713199	2020-11-30	G	B.1.232	North.America	USA	NA
EPI_ISL_5713223	2020-11-30	GH	B.1.2	North.America	USA	NA
EPI_ISL_5713224	2020-11-30	GH	B.1.2	North.America	USA	NA
EPI_ISL_5713228	2020-11-30	GR	B.1.1.416	North.America	USA	NA
EPI_ISL_5713229	2020-11-30	G	B.1.240	North.America	USA	NA
EPI_ISL_5761385	2020-10-09	G	B.1.243	North.America	USA	NA
EPI_ISL_5761480	2020-10-08	G	B.1	North.America	USA	NA
EPI_ISL_5761486	2020-10-17	GH	B.1.2	North.America	USA	NA
EPI_ISL_7673173	2020-11-12	GH	B.1.2	North.America	USA	NA
EPI_ISL_7673560	2020-12-19	GH	B.1.429	North.America	USA	NA
EPI_ISL_864550	2020-12-21	GR	B.1.1.70	Europe	Germany	NA
EPI_ISL_6840041	2020-09-02	GR	AE.3	Africa	Zambia	NA
EPI_ISL_864560	2020-12-17	GV	B.1.177.62	Europe	Germany	NA
EPI_ISL_864558	2020-12-16	GV	B.1.177.62	Europe	Germany	NA
EPI_ISL_864559	2020-12-21	GH	B.1.160	Europe	Germany	NA
EPI_ISL_864552	2020-12-21	GV	B.1.177.62	Europe	Germany	NA
EPI_ISL_864547	2020-12-16	GV	B.1.177.62	Europe	Germany	NA
EPI_ISL_864556	2020-12-18	GV	B.1.177.62	Europe	Germany	NA
EPI_ISL_864549	2020-12-21	GV	B.1.177.62	Europe	Germany	NA
EPI_ISL_864548	2020-12-17	GV	B.1.177.62	Europe	Germany	NA
EPI_ISL_864553	2020-12-21	GV	B.1.177.62	Europe	Germany	NA
EPI_ISL_864551	2020-12-21	GV	B.1.177.62	Europe	Germany	NA
EPI_ISL_864557	2020-12-21	GH	B.1.160	Europe	Germany	NA
EPI_ISL_864554	2020-12-16	G	B.1.221	Europe	Germany	NA
EPI_ISL_5934439	2020-10-07	G	B.1.139	North.America	USA	NA
EPI_ISL_5934451	2020-10-03	G	B.1.234	North.America	USA	NA
EPI_ISL_5934452	2020-10-05	GH	B.1.2	North.America	USA	NA
EPI_ISL_5934483	2020-10-15	GR	B.1.1	North.America	USA	NA
EPI_ISL_5934486	2020-10-15	G	B.1.405	North.America	USA	NA
EPI_ISL_5934504	2020-10-17	G	B.1.400	North.America	USA	NA
EPI_ISL_5934514	2020-10-17	G	B.1.139	North.America	USA	NA
EPI_ISL_5934553	2020-10-24	GH	B.1.2	North.America	USA	NA
EPI_ISL_5934554	2020-10-24	G	B.1	North.America	USA	NA
EPI_ISL_5934588	2020-11-10	G	B.1.243	North.America	USA	NA
EPI_ISL_5934599	2020-11-12	GH	B.1.2	North.America	USA	NA
EPI_ISL_5934622	2020-11-11	GH	B.1.369	North.America	USA	NA
EPI_ISL_5934623	2020-11-11	G	B.1.561	North.America	USA	NA
EPI_ISL_5934630	2020-11-11	GH	B.1.2	North.America	USA	NA
EPI_ISL_5934687	2020-11-18	G	B.1.561	North.America	USA	NA
EPI_ISL_5934697	2020-11-30	GH	B.1.2	North.America	USA	NA
EPI_ISL_5934704	2020-11-29	GH	B.1.2	North.America	USA	NA
EPI_ISL_5934708	2020-11-28	GH	B.1.2	North.America	USA	NA
EPI_ISL_5934719	2020-11-30	GH	B.1.429	North.America	USA	NA
EPI_ISL_5934729	2020-11-16	G	B.1.400	North.America	USA	NA
EPI_ISL_5934730	2020-11-16	G	B.1.400	North.America	USA	NA
EPI_ISL_950572	2020-12-27	GV	B.1.177	Europe	United.Kingdom	NA
EPI_ISL_2081898	2020-11-17	GH	B.1.160	Europe	Bulgaria	NA
EPI_ISL_8526043	2020-12-22	GR	B.1.1.420	Africa	Senegal	NA
EPI_ISL_2827571	2020-11-16	GR	B.1.1.434	North.America	USA	NA
EPI_ISL_7673116	2020-11-12	G	B.1.1.316	North.America	USA	NA
EPI_ISL_7673630	2020-12-19	GH	B.1.2	North.America	USA	NA
EPI_ISL_7673082	2020-11-12	GH	B.1.452	North.America	USA	NA
EPI_ISL_7673306	2020-11-13	GH	B.1.429	North.America	USA	NA
EPI_ISL_7673387	2020-12-18	GH	B.1.2	North.America	USA	NA
EPI_ISL_7673237	2020-11-13	GH	B.1.429	North.America	USA	NA
EPI_ISL_7673523	2020-12-19	G	B.1	North.America	USA	NA
EPI_ISL_7673777	2020-12-22	GH	B.1.427	North.America	USA	NA
EPI_ISL_1807187	2020-10-29	GH	B.1.2	North.America	USA	NA
EPI_ISL_1296370	2020-11-05	G	B.1.258	Europe	France	IDF
EPI_ISL_5443323	2020-12-14	GR	B.1.1.416	North.America	USA	NA
EPI_ISL_5934457	2020-10-09	G	B.1.239	North.America	USA	NA
EPI_ISL_5934523	2020-10-20	GR	B.1.1.416	North.America	USA	NA
EPI_ISL_5934585	2020-11-10	GH	B.1.595	North.America	USA	NA
EPI_ISL_5443516	2020-12-15	G	B.1.396	North.America	USA	NA
EPI_ISL_5934670	2020-11-16	GH	B.1.427	North.America	USA	NA
EPI_ISL_5443617	2020-12-17	GH	B.1	North.America	USA	NA
EPI_ISL_5443625	2020-12-16	GH	B.1.2	North.America	USA	NA
EPI_ISL_5443669	2020-12-16	G	B.1.240	North.America	USA	NA
EPI_ISL_5443671	2020-12-15	GH	B.1.427	North.America	USA	NA
EPI_ISL_5443727	2020-12-15	GH	B.1.429	North.America	USA	NA
EPI_ISL_5443748	2020-12-15	GH	B.1.2	North.America	USA	NA
EPI_ISL_5443749	2020-12-15	GH	B.1.429	North.America	USA	NA
EPI_ISL_12002304	2020-12-12	GH	B.1.429	North.America	USA	NA
EPI_ISL_12002300	2020-12-12	G	B.1.240	North.America	USA	NA
EPI_ISL_12002081	2020-12-12	G	B.1	North.America	USA	NA
EPI_ISL_12002315	2020-12-12	GH	B.1.2	North.America	USA	NA
EPI_ISL_12002314	2020-12-12	GH	B.1.427	North.America	USA	NA
EPI_ISL_12002331	2020-12-12	G	B.1.243	North.America	USA	NA
EPI_ISL_12002338	2020-12-12	GH	B.1.2	North.America	USA	NA
EPI_ISL_12002340	2020-12-12	GH	B.1.429	North.America	USA	NA
EPI_ISL_12002239	2020-12-12	GH	B.1.2	North.America	USA	NA
EPI_ISL_12002301	2020-12-12	GH	B.1.2	North.America	USA	NA
EPI_ISL_12002259	2020-12-12	GH	B.1.311	North.America	USA	NA
EPI_ISL_12002249	2020-12-12	GH	B.1.427	North.America	USA	NA
EPI_ISL_12002252	2020-12-12	G	B.1	North.America	USA	NA
EPI_ISL_12002246	2020-12-12	G	B.1	North.America	USA	NA
EPI_ISL_12002258	2020-12-12	G	B.1	North.America	USA	NA
EPI_ISL_12002092	2020-12-12	GR	B.1.1.222	North.America	USA	NA
EPI_ISL_12002103	2020-12-12	GH	B.1.427	North.America	USA	NA
EPI_ISL_12002027	2020-12-12	G	B.1.561	North.America	USA	NA
EPI_ISL_12002154	2020-12-12	G	B.1	North.America	USA	NA
EPI_ISL_12002129	2020-12-12	GH	B.1.599	North.America	USA	NA
EPI_ISL_12002062	2020-12-13	GH	B.1.429	North.America	USA	NA
EPI_ISL_12002069	2020-12-12	G	B.1.232	North.America	USA	NA
EPI_ISL_12002083	2020-12-13	GH	B.1.2	North.America	USA	NA
EPI_ISL_12003086	2020-12-11	GH	B.1.361	North.America	USA	NA
EPI_ISL_12003088	2020-12-11	G	B.1	North.America	USA	NA
EPI_ISL_12003076	2020-12-12	GH	B.1.429	North.America	USA	NA
EPI_ISL_12003099	2020-12-11	GH	B.1.429	North.America	USA	NA
EPI_ISL_12003060	2020-12-11	G	B.1.400	North.America	USA	NA
EPI_ISL_12002918	2020-12-10	GH	B.1.429	North.America	USA	NA
EPI_ISL_12002905	2020-12-10	G	B.1.243	North.America	USA	NA
EPI_ISL_12003009	2020-12-11	GH	B.1.599	North.America	USA	NA
EPI_ISL_12002942	2020-12-10	GH	B.1.429	North.America	USA	NA
EPI_ISL_12003113	2020-12-11	GH	B.1.427	North.America	USA	NA
EPI_ISL_12003116	2020-12-11	GH	B.1.427	North.America	USA	NA
EPI_ISL_12003119	2020-12-11	G	B.1.243	North.America	USA	NA
EPI_ISL_12002943	2020-12-10	GH	B.1.427	North.America	USA	NA
EPI_ISL_12003160	2020-12-12	GH	B.1.2	North.America	USA	NA
EPI_ISL_12002924	2020-12-10	G	B.1	North.America	USA	NA
EPI_ISL_12002998	2020-12-10	G	B.1.561	North.America	USA	NA
EPI_ISL_12003148	2020-12-11	GH	B.1.2	North.America	USA	NA
EPI_ISL_12002981	2020-12-10	G	B.1.243	North.America	USA	NA
EPI_ISL_12003150	2020-12-11	G	B.1.400	North.America	USA	NA
EPI_ISL_12002855	2020-12-10	GH	B.1.2	North.America	USA	NA
EPI_ISL_12002866	2020-12-10	G	B.1.240	North.America	USA	NA
EPI_ISL_12002842	2020-12-10	GH	B.1.336	North.America	USA	NA
EPI_ISL_744636	2020-11-11	GH	B.1.160	Europe	Luxembourg	NA
EPI_ISL_3233559	2020-08-28	GV	B.1.177	Europe	Spain	NA
EPI_ISL_2081892	2020-12-07	GH	B.1.160	Europe	Bulgaria	NA
EPI_ISL_744376	2020-10-23	GH	B.1.160	Europe	Luxembourg	NA
EPI_ISL_1239126	2020-12-18	GR	P.2	South.America	Brazil	NA
EPI_ISL_1239127	2020-11-23	GR	B.1.1.33	South.America	Brazil	NA
EPI_ISL_1239125	2020-11-27	GR	P.2	South.America	Brazil	NA
EPI_ISL_1239115	2020-12-27	GR	P.2	South.America	Brazil	NA
EPI_ISL_3371165	2020-12-11	GH	B.1.591	North.America	USA	NA
EPI_ISL_1239135	2020-11-29	GR	P.2	South.America	Brazil	NA
EPI_ISL_1235077	2020-11-18	GR	B.1.1	North.America	USA	NA
EPI_ISL_1296942	2020-10-23	G	B.1.241	North.America	USA	NA
EPI_ISL_1239065	2020-12-18	G	B.1.396	North.America	USA	NA
EPI_ISL_3370986	2020-11-25	GH	B.1.2	North.America	USA	NA
EPI_ISL_950561	2020-12-27	GV	B.1.177	Europe	United.Kingdom	NA
EPI_ISL_3371185	2020-12-14	GH	B.1.2	North.America	USA	NA
EPI_ISL_3371219	2020-12-30	GH	B.1.2	North.America	USA	NA
EPI_ISL_1239058	2020-11-25	GH	B.1.612	North.America	USA	NA
EPI_ISL_2190064	2020-12-24	GH	B.1.2	North.America	USA	NA
EPI_ISL_1239131	2020-11-29	GR	P.2	South.America	Brazil	NA
EPI_ISL_1239136	2020-11-23	GR	P.2	South.America	Brazil	NA
EPI_ISL_745236	2020-11-06	GR	B.1.1	Europe	Russia	NA
EPI_ISL_745238	2020-11-06	GR	B.1.1	Europe	Russia	NA
EPI_ISL_745255	2020-11-09	GR	B.1.1.317	Europe	Russia	NA
EPI_ISL_745252	2020-11-09	GH	B.1.264.1	Europe	Russia	NA
EPI_ISL_1235309	2020-11-18	G	B.1.243	North.America	USA	NA
EPI_ISL_745254	2020-11-09	GR	B.1.1.317	Europe	Russia	NA
EPI_ISL_745249	2020-11-09	GR	B.1.1.349	Europe	Russia	NA
EPI_ISL_745243	2020-11-07	GR	B.1.1.317	Europe	Russia	NA
EPI_ISL_2081935	2020-10-28	G	B.1.221	Europe	Bulgaria	NA
EPI_ISL_11973833	2020-12-11	G	B.1	North.America	USA	NA
EPI_ISL_11973837	2020-12-12	GR	B.1.1.416	North.America	USA	NA
EPI_ISL_12838745	2020-10-02	GR	B.1.1.28	South.America	Brazil	NA
EPI_ISL_12838746	2020-10-15	G	B.1	South.America	Brazil	NA
EPI_ISL_12838743	2020-09-16	GR	B.1.1.33	South.America	Brazil	NA
EPI_ISL_12838744	2020-09-25	GR	B.1.1.28	South.America	Brazil	NA
EPI_ISL_12838747	2020-10-21	GR	B.1.1.28	South.America	Brazil	NA
EPI_ISL_12838748	2020-11-11	GR	B.1.1.28	South.America	Brazil	NA
EPI_ISL_12838742	2020-09-10	G	B.1.338	South.America	Brazil	NA
EPI_ISL_12838757	2020-11-17	GR	B.1.1.33	South.America	Brazil	NA
EPI_ISL_746832	2020-12-18	GV	B.1.177	Europe	Italy	NA
EPI_ISL_12838758	2020-12-04	GR	P.2	South.America	Brazil	NA
EPI_ISL_747170	2020-11-23	GH	B.1.2	North.America	USA	NA
EPI_ISL_1297151	2020-10-21	G	B.1.240	North.America	USA	NA
EPI_ISL_12838764	2020-07-27	GR	B.1.1.28	South.America	Brazil	NA
EPI_ISL_747094	2020-11-05	GH	B.1.596	North.America	USA	NA
EPI_ISL_747114	2020-11-07	GH	B.1.2	North.America	USA	NA
EPI_ISL_747167	2020-11-18	GH	B.1.2	North.America	USA	NA
EPI_ISL_751703	2020-12-02	G	B.1.243	North.America	USA	NA
EPI_ISL_12838766	2020-08-21	GR	B.1.1.28	South.America	Brazil	NA
EPI_ISL_2190168	2020-12-24	GH	B.1.595	North.America	USA	NA
EPI_ISL_2190158	2020-12-23	GR	B.1.1.222	North.America	USA	NA
EPI_ISL_2190270	2020-12-21	GH	B.1.2	North.America	USA	NA
EPI_ISL_2190272	2020-12-23	GH	B.1.2	North.America	USA	NA
EPI_ISL_11973711	2020-12-11	G	B.1.232	North.America	USA	NA
EPI_ISL_11973796	2020-12-12	G	B.1.243	North.America	USA	NA
EPI_ISL_751666	2020-11-29	GH	B.1.2	North.America	USA	NA
EPI_ISL_2190275	2020-12-23	GH	B.1.2	North.America	USA	NA
EPI_ISL_11973747	2020-12-12	GH	B.1	North.America	USA	NA
EPI_ISL_11973764	2020-12-12	GH	B.1.427	North.America	USA	NA
EPI_ISL_11973760	2020-12-12	GH	B.1.2	North.America	USA	NA
EPI_ISL_11973780	2020-12-11	G	B.1	North.America	USA	NA
EPI_ISL_11973814	2020-12-11	GH	B.1.2	North.America	USA	NA
EPI_ISL_2081900	2020-11-17	G	B.1.258	Europe	Bulgaria	NA
EPI_ISL_11973917	2020-12-12	GH	B.1.438.4	North.America	USA	NA
EPI_ISL_11973655	2020-12-29	GH	B.1.2	North.America	USA	NA
EPI_ISL_11973652	2020-12-29	GH	B.1.429	North.America	USA	NA
EPI_ISL_11973666	2020-12-29	GH	B.1.429	North.America	USA	NA
EPI_ISL_11973641	2020-12-30	GH	B.1.429	North.America	USA	NA
EPI_ISL_11973640	2020-12-29	GH	B.1.427	North.America	USA	NA
EPI_ISL_2458540	2020-12-11	GH	B.1.2	North.America	USA	NA
EPI_ISL_2458560	2020-12-13	GR	B.1.1.222	North.America	USA	NA
EPI_ISL_628934	2020-09-23	GH	B.1.2	North.America	USA	NA
EPI_ISL_862748	2020-12-28	GH	B.1.2	North.America	USA	NA
EPI_ISL_849248	2020-12-15	G	B.1.400	North.America	USA	NA
EPI_ISL_11973623	2020-12-29	GH	B.1.429	North.America	USA	NA
EPI_ISL_11973612	2020-12-29	G	B.1.241	North.America	USA	NA
EPI_ISL_747052	2020-11-07	GR	B.1.1.207	North.America	USA	NA
EPI_ISL_747152	2020-11-07	GH	B.1.3	North.America	USA	NA
EPI_ISL_747155	2020-11-17	G	B.1.234	North.America	USA	NA
EPI_ISL_747172	2020-11-24	GH	B.1.2	North.America	USA	NA
EPI_ISL_2855865	2020-10-26	GH	B.1.2	North.America	USA	NA
EPI_ISL_11973867	2020-12-12	GH	B.1.429	North.America	USA	NA
EPI_ISL_11973866	2020-12-11	G	B.1.243	North.America	USA	NA
EPI_ISL_11973883	2020-12-12	GH	B.1.349	North.America	USA	NA
EPI_ISL_11973902	2020-12-11	GH	B.1.2	North.America	USA	NA
EPI_ISL_11973904	2020-12-11	GH	B.1.348	North.America	USA	NA
EPI_ISL_11973910	2020-12-11	GR	B.1.1.228	North.America	USA	NA
EPI_ISL_11973848	2020-12-11	GH	B.1.427	North.America	USA	NA
EPI_ISL_11973841	2020-12-11	GH	B.1.2	North.America	USA	NA
EPI_ISL_11973671	2020-12-29	GH	B.1.427	North.America	USA	NA
EPI_ISL_11973827	2020-12-11	G	B.1.243	North.America	USA	NA
EPI_ISL_11973665	2020-12-29	GH	B.1.427	North.America	USA	NA
EPI_ISL_11973663	2020-12-29	GH	B.1.429	North.America	USA	NA
EPI_ISL_747099	2020-10-30	GH	B.1.568	North.America	USA	NA
EPI_ISL_747126	2020-11-03	GH	B.1.576	North.America	USA	NA
EPI_ISL_7976155	2020-12-24	GH	B.1.595	North.America	USA	NA
EPI_ISL_2190289	2020-12-21	GR	B.1.1.120	North.America	USA	NA
EPI_ISL_2081909	2020-08-05	GR	B.1.1	Europe	Bulgaria	NA
EPI_ISL_1396354	2020-10-31	GH	B.1.499	South.America	Argentina	NA
EPI_ISL_5771838	2020-12-23	GH	B.1.499	South.America	Argentina	NA
EPI_ISL_5771839	2020-12-28	GH	B.1.499	South.America	Argentina	NA
EPI_ISL_1396367	2020-10-27	GR	C.26	South.America	Argentina	NA
EPI_ISL_1396390	2020-10-22	GH	B.1.499	South.America	Argentina	NA
EPI_ISL_1396383	2020-10-22	GH	B.1.499	South.America	Argentina	NA
EPI_ISL_1396370	2020-10-28	GR	C.26	South.America	Argentina	NA
EPI_ISL_1396389	2020-10-22	GR	C.26	South.America	Argentina	NA
EPI_ISL_1396369	2020-11-01	GR	C.26	South.America	Argentina	NA
EPI_ISL_1396368	2020-10-29	GR	C.26	South.America	Argentina	NA
EPI_ISL_1396352	2020-10-16	GH	B.1.499	South.America	Argentina	NA
EPI_ISL_1396344	2020-09-14	GR	N.3	South.America	Argentina	NA
EPI_ISL_1396365	2020-10-28	GH	B.1.499	South.America	Argentina	NA
EPI_ISL_1396355	2020-11-02	GH	B.1.499	South.America	Argentina	NA
EPI_ISL_1396347	2020-09-03	GH	B.1.499	South.America	Argentina	NA
EPI_ISL_1396343	2020-08-31	GH	B.1.499	South.America	Argentina	NA
EPI_ISL_1396345	2020-09-16	GH	B.1.499	South.America	Argentina	NA
EPI_ISL_6630802	2020-10-09	G	B.1	Europe	Italy	NA
EPI_ISL_2551528	2020-10-13	GR	B.1.1.28	South.America	Brazil	NA
EPI_ISL_884087	2020-12-04	GR	B.1.1.25	Asia	Bangladesh	NA
EPI_ISL_3402237	2020-12-14	GV	B.1.177.80	Asia	Iraq	NA
EPI_ISL_6308139	2020-12-04	GV	B.1.177	Europe	Sweden	NA
EPI_ISL_7976144	2020-12-03	G	B.1.565	North.America	USA	NA
EPI_ISL_1167146	2020-12-31	L	B	Africa	Senegal	NA
EPI_ISL_2650400	2020-12-30	GH	B.1.2	North.America	USA	NA
EPI_ISL_6832662	2020-07-21	GR	B.1.1.111	Africa	Zambia	NA
EPI_ISL_736713	2020-12-11	GV	B.1.177.74	Europe	United.Kingdom	NA
EPI_ISL_783244	2020-11-18	GR	B.1.1.37	Europe	United.Kingdom	NA
EPI_ISL_2099726	2020-11-25	GH	B.1.36	Asia	India	NA
EPI_ISL_2081586	2020-12-05	GH	B.1.427	North.America	USA	NA
EPI_ISL_2081581	2020-12-07	GH	B.1.427	North.America	USA	NA
EPI_ISL_745716	2020-07-26	G	B.1.240	North.America	USA	NA
EPI_ISL_2081594	2020-11-21	GH	B.1.429	North.America	USA	NA
EPI_ISL_2099751	2020-10-12	GH	B.1.36	Asia	India	NA
EPI_ISL_2099754	2020-11-12	GH	B.1.36	Asia	India	NA
EPI_ISL_2099755	2020-11-12	GH	B.1.36.38	Asia	India	NA
EPI_ISL_1805943	2020-12-02	GH	B.1.2	North.America	USA	NA
EPI_ISL_2081553	2020-09-30	G	B.1.396	North.America	USA	NA
EPI_ISL_7976079	2020-11-12	GH	B.1.2	North.America	USA	NA
EPI_ISL_862749	2020-12-28	GH	B.1.2	North.America	USA	NA
EPI_ISL_1312503	2020-10-02	GV	B.1.177	Europe	Latvia	NA
EPI_ISL_1205192	2020-08-18	GH	B.1.2	North.America	USA	NA
EPI_ISL_745796	2020-08-08	GH	B.1.2	North.America	USA	NA
EPI_ISL_2081609	2020-11-23	GH	B.1.429	North.America	USA	NA
EPI_ISL_862775	2020-12-28	GH	B.1.2	North.America	USA	NA
EPI_ISL_849905	2020-12-21	GH	B.1.2	North.America	USA	NA
EPI_ISL_849900	2020-12-21	G	B.1.561	North.America	USA	NA
EPI_ISL_849891	2020-12-28	GH	B.1.2	North.America	USA	NA
EPI_ISL_849892	2020-12-28	GR	B.1.1.416	North.America	USA	NA
EPI_ISL_849771	2020-12-19	GH	B.1.2	North.America	USA	NA
EPI_ISL_2290189	2020-12-16	GH	B.1.2	North.America	USA	NA
EPI_ISL_2290185	2020-12-17	GH	B.1.595	North.America	USA	NA
EPI_ISL_2291861	2020-11-19	G	B.1.561	North.America	USA	NA
EPI_ISL_2291499	2020-12-09	GH	B.1.2	North.America	USA	NA
EPI_ISL_2291421	2020-12-21	G	B.1.400	North.America	USA	NA
EPI_ISL_2291458	2020-12-21	GH	B.1.2	North.America	USA	NA
EPI_ISL_2291462	2020-12-10	GH	B.1.2	North.America	USA	NA
EPI_ISL_2291239	2020-10-19	GH	B.1.2	North.America	USA	NA
EPI_ISL_2291226	2020-12-07	GH	B.1.2	North.America	USA	NA
EPI_ISL_2291229	2020-11-25	GH	B.1.2	North.America	USA	NA
EPI_ISL_2291023	2020-11-23	GH	B.1.2	North.America	USA	NA
EPI_ISL_2291013	2020-11-09	GH	B.1.2	North.America	USA	NA
EPI_ISL_2290988	2020-11-06	GH	B.1.2	North.America	USA	NA
EPI_ISL_2290989	2020-11-23	G	B.1.243	North.America	USA	NA
EPI_ISL_2290987	2020-11-16	GH	B.1.2	North.America	USA	NA
EPI_ISL_2291028	2020-11-17	GH	B.1.2	North.America	USA	NA
EPI_ISL_2291048	2020-09-14	GH	B.1.2	North.America	USA	NA
EPI_ISL_2290990	2020-11-23	GH	B.1.2	North.America	USA	NA
EPI_ISL_2290973	2020-11-30	G	B.1.400	North.America	USA	NA
EPI_ISL_2291061	2020-11-17	GH	B.1.2	North.America	USA	NA
EPI_ISL_2291057	2020-11-18	GH	B.1.2	North.America	USA	NA
EPI_ISL_2290182	2020-12-22	G	B.1.400	North.America	USA	NA
EPI_ISL_746203	2020-08-17	GR	B.1.1.228	North.America	USA	NA
EPI_ISL_746123	2020-08-17	GH	B.1.336	North.America	USA	NA
EPI_ISL_746244	2020-08-15	GH	B.1.2	North.America	USA	NA
EPI_ISL_746310	2020-10-06	GH	B.1.2	North.America	USA	NA
EPI_ISL_746200	2020-08-14	G	B.1.240	North.America	USA	NA
EPI_ISL_746096	2020-09-05	G	B.1.240	North.America	USA	NA
EPI_ISL_746248	2020-10-27	GH	B.1.2	North.America	USA	NA
EPI_ISL_746128	2020-09-05	G	B.1	North.America	USA	NA
EPI_ISL_746231	2020-10-23	G	B.1.234	North.America	USA	NA
EPI_ISL_746114	2020-10-12	GH	B.1.441	North.America	USA	NA
EPI_ISL_746105	2020-08-15	G	B.1.232	North.America	USA	NA
EPI_ISL_746225	2020-10-24	G	B.1.400	North.America	USA	NA
EPI_ISL_746169	2020-08-17	G	B.1.400	North.America	USA	NA
EPI_ISL_746109	2020-08-18	G	B.1.243	North.America	USA	NA
EPI_ISL_746214	2020-10-26	GH	B.1.2	North.America	USA	NA
EPI_ISL_746107	2020-08-14	GH	B.1	North.America	USA	NA
EPI_ISL_746219	2020-10-22	GH	B.1.2	North.America	USA	NA
EPI_ISL_746100	2020-08-18	GH	B.1.425	North.America	USA	NA
EPI_ISL_746218	2020-10-24	GH	B.1.2	North.America	USA	NA
EPI_ISL_746168	2020-08-14	GR	B.1.1.228	North.America	USA	NA
EPI_ISL_746282	2020-10-24	GH	B.1.2	North.America	USA	NA
EPI_ISL_746150	2020-08-18	GH	B.1.2	North.America	USA	NA
EPI_ISL_746283	2020-08-15	G	B.1.382	North.America	USA	NA
EPI_ISL_746288	2020-08-17	GH	B.1.2	North.America	USA	NA
EPI_ISL_746285	2020-08-17	GH	B.1.425	North.America	USA	NA
EPI_ISL_746156	2020-08-17	GR	B.1.1.228	North.America	USA	NA
EPI_ISL_746159	2020-08-14	G	B.1.382	North.America	USA	NA
EPI_ISL_746274	2020-08-17	G	B.1.400	North.America	USA	NA
EPI_ISL_746165	2020-08-14	GH	B.1.426	North.America	USA	NA
EPI_ISL_746154	2020-08-15	G	B.1.400	North.America	USA	NA
EPI_ISL_746143	2020-09-08	G	B.1.199	North.America	USA	NA
EPI_ISL_746147	2020-10-02	GH	B.1.2	North.America	USA	NA
EPI_ISL_746146	2020-08-18	GH	B.1.2	North.America	USA	NA
EPI_ISL_746261	2020-08-15	GH	B.1.2	North.America	USA	NA
EPI_ISL_746145	2020-08-15	GH	B.1.2	North.America	USA	NA
EPI_ISL_746142	2020-08-18	GH	B.1.2	North.America	USA	NA
EPI_ISL_746192	2020-08-14	G	B.1.565	North.America	USA	NA
EPI_ISL_746133	2020-08-14	G	B.1.199	North.America	USA	NA
EPI_ISL_746085	2020-08-06	G	B.1.382	North.America	USA	NA
EPI_ISL_746072	2020-08-01	GH	B.1.595	North.America	USA	NA
EPI_ISL_746061	2020-08-17	GH	B.1.2	North.America	USA	NA
EPI_ISL_746078	2020-08-04	GH	B.1.2	North.America	USA	NA
EPI_ISL_746196	2020-08-14	GH	B.1.2	North.America	USA	NA
EPI_ISL_746079	2020-08-01	GH	B.1.425	North.America	USA	NA
EPI_ISL_746067	2020-08-17	GH	B.1.369	North.America	USA	NA
EPI_ISL_746183	2020-08-13	G	B.1.382	North.America	USA	NA
EPI_ISL_746055	2020-08-06	GH	B.1.426	North.America	USA	NA
EPI_ISL_746184	2020-10-03	GH	B.1.2	North.America	USA	NA
EPI_ISL_746181	2020-08-13	GH	B.1.369	North.America	USA	NA
EPI_ISL_746059	2020-08-17	GH	B.1.426	North.America	USA	NA
EPI_ISL_746177	2020-08-17	GH	B.1.425	North.America	USA	NA
EPI_ISL_745953	2020-08-11	GH	B.1.369	North.America	USA	NA
EPI_ISL_745832	2020-08-10	GH	B.1	North.America	USA	NA
EPI_ISL_745947	2020-08-12	GH	B.1.448	North.America	USA	NA
EPI_ISL_745946	2020-08-11	G	B.1.399	North.America	USA	NA
EPI_ISL_745955	2020-08-13	G	B.1.106	North.America	USA	NA
EPI_ISL_745949	2020-08-11	GR	B.1.1.230	North.America	USA	NA
EPI_ISL_745943	2020-08-11	G	B.1	North.America	USA	NA
EPI_ISL_745823	2020-08-10	GH	B.1.2	North.America	USA	NA
EPI_ISL_745828	2020-08-10	GH	B.1.426	North.America	USA	NA
EPI_ISL_746000	2020-09-22	GH	B.1.595	North.America	USA	NA
EPI_ISL_745934	2020-08-11	GH	B.1.425	North.America	USA	NA
EPI_ISL_745938	2020-08-11	GH	B.1.369	North.America	USA	NA
EPI_ISL_745816	2020-08-08	GH	B.1.426	North.America	USA	NA
EPI_ISL_745933	2020-08-11	G	B.1.199	North.America	USA	NA
EPI_ISL_745926	2020-08-12	GR	B.1.1.228	North.America	USA	NA
EPI_ISL_745820	2020-08-09	GR	B.1.1.228	North.America	USA	NA
EPI_ISL_745807	2020-08-09	GH	B.1.2	North.America	USA	NA
EPI_ISL_745819	2020-08-09	GH	B.1.425	North.America	USA	NA
EPI_ISL_745918	2020-08-12	GH	B.1.370	North.America	USA	NA
EPI_ISL_745810	2020-08-08	GR	B.1.1.344	North.America	USA	NA
EPI_ISL_745914	2020-08-10	GR	B.1.1.228	North.America	USA	NA
EPI_ISL_745912	2020-08-10	GH	B.1.426	North.America	USA	NA
EPI_ISL_745878	2020-08-13	G	B.1.400	North.America	USA	NA
EPI_ISL_745874	2020-08-10	G	B.1.199	North.America	USA	NA
EPI_ISL_746048	2020-08-17	GH	B.1.2	North.America	USA	NA
EPI_ISL_745993	2020-08-08	GH	B.1.2	North.America	USA	NA
EPI_ISL_746046	2020-08-17	GH	B.1.324	North.America	USA	NA
EPI_ISL_745998	2020-08-13	GH	B.1.2	North.America	USA	NA
EPI_ISL_745988	2020-08-13	GH	B.1.2	North.America	USA	NA
EPI_ISL_746042	2020-08-08	GH	B.1.595	North.America	USA	NA
EPI_ISL_745851	2020-08-10	GH	B.1.426	North.America	USA	NA
EPI_ISL_745986	2020-08-07	G	B.1.106	North.America	USA	NA
EPI_ISL_746031	2020-08-04	G	B.1	North.America	USA	NA
EPI_ISL_745865	2020-08-10	G	B.1.199	North.America	USA	NA
EPI_ISL_745868	2020-08-10	GH	B.1.370	North.America	USA	NA
EPI_ISL_745981	2020-08-08	GH	B.1.2	North.America	USA	NA
EPI_ISL_745846	2020-08-10	G	B.1	North.America	USA	NA
EPI_ISL_746034	2020-08-03	G	B.1.206	North.America	USA	NA
EPI_ISL_745972	2020-08-11	G	B.1.243	North.America	USA	NA
EPI_ISL_746024	2020-08-13	GH	B.1.2	North.America	USA	NA
EPI_ISL_745980	2020-08-08	GR	B.1.1.228	North.America	USA	NA
EPI_ISL_745853	2020-08-10	G	B.1.554	North.America	USA	NA
EPI_ISL_745975	2020-08-11	GH	B.1.595	North.America	USA	NA
EPI_ISL_745977	2020-08-11	G	B.1.232	North.America	USA	NA
EPI_ISL_746014	2020-08-08	GH	B.1.425	North.America	USA	NA
EPI_ISL_745960	2020-08-11	GH	B.1.2	North.America	USA	NA
EPI_ISL_745974	2020-08-11	GH	B.1.426	North.America	USA	NA
EPI_ISL_745971	2020-08-11	GH	B.1.2	North.America	USA	NA
EPI_ISL_745844	2020-08-10	GH	B.1.2	North.America	USA	NA
EPI_ISL_746012	2020-08-17	G	B.1	North.America	USA	NA
EPI_ISL_745791	2020-08-09	GH	B.1.2	North.America	USA	NA
EPI_ISL_745784	2020-08-08	G	B.1.199	North.America	USA	NA
EPI_ISL_745778	2020-08-09	GH	B.1.425	North.America	USA	NA
EPI_ISL_745964	2020-08-14	GR	B.1.1.228	North.America	USA	NA
EPI_ISL_745893	2020-08-13	G	B.1.232	North.America	USA	NA
EPI_ISL_745894	2020-08-13	G	B.1.382	North.America	USA	NA
EPI_ISL_745787	2020-08-09	GH	B.1.112	North.America	USA	NA
EPI_ISL_745777	2020-08-08	GR	B.1.1.228	North.America	USA	NA
EPI_ISL_745771	2020-08-09	G	B.1.400	North.America	USA	NA
EPI_ISL_745595	2020-08-10	GR	C.28	North.America	USA	NA
EPI_ISL_745765	2020-08-03	GH	B.1.2	North.America	USA	NA
EPI_ISL_745761	2020-08-03	GH	B.1.370	North.America	USA	NA
EPI_ISL_745880	2020-08-13	GH	B.1.448	North.America	USA	NA
EPI_ISL_745887	2020-08-13	GR	B.1.1.228	North.America	USA	NA
EPI_ISL_745596	2020-08-11	GR	C.28	North.America	USA	NA
EPI_ISL_745594	2020-08-10	GR	C.28	North.America	USA	NA
EPI_ISL_745597	2020-08-08	G	B.1.199	North.America	USA	NA
EPI_ISL_745696	2020-07-27	GH	B.1.425	North.America	USA	NA
EPI_ISL_745685	2020-07-27	GR	B.1.1.128	North.America	USA	NA
EPI_ISL_745699	2020-07-27	G	B.1.199	North.America	USA	NA
EPI_ISL_745681	2020-07-26	GH	B.1.2	North.America	USA	NA
EPI_ISL_745711	2020-07-27	GH	B.1.2	North.America	USA	NA
EPI_ISL_745683	2020-07-26	G	B.1.400	North.America	USA	NA
EPI_ISL_745750	2020-08-03	GR	B.1.1.329	North.America	USA	NA
EPI_ISL_745703	2020-07-26	GR	B.1.1.291	North.America	USA	NA
EPI_ISL_745755	2020-08-03	G	B.1.400	North.America	USA	NA
EPI_ISL_745754	2020-08-03	GH	B.1.425	North.America	USA	NA
EPI_ISL_745739	2020-08-03	GH	B.1.595	North.America	USA	NA
EPI_ISL_745734	2020-08-03	G	B.1.206	North.America	USA	NA
EPI_ISL_745729	2020-08-03	GH	B.1.444	North.America	USA	NA
EPI_ISL_745720	2020-07-27	GH	B.1.2	North.America	USA	NA
EPI_ISL_745674	2020-07-26	G	B.1.554	North.America	USA	NA
EPI_ISL_745728	2020-08-03	G	B.1.240	North.America	USA	NA
EPI_ISL_745678	2020-07-27	G	B.1.240	North.America	USA	NA
EPI_ISL_745679	2020-07-26	GH	B.1	North.America	USA	NA
EPI_ISL_745724	2020-08-03	G	B.1.382	North.America	USA	NA
EPI_ISL_745671	2020-07-27	GR	B.1.1.158	North.America	USA	NA
EPI_ISL_745670	2020-08-12	G	B.1.240	North.America	USA	NA
EPI_ISL_745669	2020-08-14	GH	B.1.425	North.America	USA	NA
EPI_ISL_745666	2020-08-11	GH	B.1.425	North.America	USA	NA
EPI_ISL_745667	2020-08-13	GH	B.1.425	North.America	USA	NA
EPI_ISL_684016	2020-12-01	G	B.1	North.America	USA	NA
EPI_ISL_634924	2020-10-07	GH	B.1.2	North.America	USA	NA
EPI_ISL_634932	2020-10-05	G	B.1.400	North.America	USA	NA
EPI_ISL_634926	2020-10-06	G	B.1.400	North.America	USA	NA
EPI_ISL_605374	2020-07-26	GH	B.1.426	North.America	USA	NA
EPI_ISL_605376	2020-07-25	GH	B.1.425	North.America	USA	NA
EPI_ISL_605399	2020-07-27	GH	B.1.426	North.America	USA	NA
EPI_ISL_605383	2020-07-27	G	B.1.199	North.America	USA	NA
EPI_ISL_605373	2020-07-27	G	B.1.206	North.America	USA	NA
EPI_ISL_605398	2020-07-25	GH	B.1.425	North.America	USA	NA
EPI_ISL_605338	2020-07-26	GH	B.1	North.America	USA	NA
EPI_ISL_605348	2020-07-27	GH	B.1.448	North.America	USA	NA
EPI_ISL_605364	2020-07-26	G	B.1.199	North.America	USA	NA
EPI_ISL_605368	2020-07-27	G	B.1.199	North.America	USA	NA
EPI_ISL_605362	2020-07-27	GH	B.1.595	North.America	USA	NA
EPI_ISL_605322	2020-07-26	GR	B.1.1.228	North.America	USA	NA
EPI_ISL_6866299	2020-12-23	G	B.1.221	Europe	Serbia	NA
EPI_ISL_6866303	2020-11-24	GR	C.35	Europe	Serbia	NA
EPI_ISL_525351	2020-08-13	G	B.1.400	North.America	USA	NA
EPI_ISL_525350	2020-08-13	G	B.1.400	North.America	USA	NA
EPI_ISL_747096	2020-11-05	G	B.1.243	North.America	USA	NA
EPI_ISL_862766	2020-12-21	GH	B.1.2	North.America	USA	NA
EPI_ISL_751602	2020-11-18	G	B.1	North.America	USA	NA
EPI_ISL_751757	2020-12-04	GH	B.1	North.America	USA	NA
EPI_ISL_2655328	2020-10-22	GV	B.1.177.32	Europe	Spain	NA
EPI_ISL_2655370	2020-10-30	GV	B.1.177.32	Europe	Spain	NA
EPI_ISL_1238793	2020-09-02	GR	B.1.1.322	North.America	Mexico	NA
EPI_ISL_1238791	2020-08-26	GR	B.1.1.322	North.America	Mexico	NA
EPI_ISL_1238790	2020-08-26	GR	B.1.1	North.America	Mexico	NA
EPI_ISL_1238789	2020-08-26	GR	B.1.1	North.America	Mexico	NA
EPI_ISL_751779	2020-11-29	GH	B.1.2	North.America	USA	NA
EPI_ISL_751789	2020-11-18	GH	B.1.2	North.America	USA	NA
EPI_ISL_751669	2020-12-03	G	B.1.234	North.America	USA	NA
EPI_ISL_751793	2020-11-16	GH	B.1.2	North.America	USA	NA
EPI_ISL_751717	2020-11-15	GH	B.1.2	North.America	USA	NA
EPI_ISL_751733	2020-11-28	GH	B.1.2	North.America	USA	NA
EPI_ISL_751699	2020-09-02	GH	B.1.577	North.America	USA	NA
EPI_ISL_751758	2020-11-26	GH	B.1.2	North.America	USA	NA
EPI_ISL_751574	2020-09-02	GH	B.1.2	North.America	USA	NA
EPI_ISL_751616	2020-11-16	GH	B.1.2	North.America	USA	NA
EPI_ISL_755484	2020-11-30	GH	B.1.2	North.America	USA	NA
EPI_ISL_704504	2020-11-26	GV	B.1.177	Europe	United.Kingdom	NA
EPI_ISL_751706	2020-11-15	GR	B.1.1.486	North.America	USA	NA
EPI_ISL_751708	2020-12-04	G	B.1	North.America	USA	NA
EPI_ISL_888990	2020-11-23	GH	B.1.459	Asia	Indonesia	NA
EPI_ISL_889021	2020-12-01	GH	B.1	Asia	Indonesia	NA
EPI_ISL_889016	2020-12-17	GH	B.1.466.2	Asia	Indonesia	NA
EPI_ISL_889014	2020-12-16	GH	B.1.459	Asia	Indonesia	NA
EPI_ISL_889012	2020-12-05	GH	B.1.466.2	Asia	Indonesia	NA
EPI_ISL_889010	2020-11-18	GH	B.1.470	Asia	Indonesia	NA
EPI_ISL_889015	2020-12-16	GH	B.1.470	Asia	Indonesia	NA
EPI_ISL_889013	2020-12-14	GH	B.1.456	Asia	Indonesia	NA
EPI_ISL_889009	2020-11-09	GH	B.1.459	Asia	Indonesia	NA
EPI_ISL_888989	2020-11-19	GH	B.1.459	Asia	Indonesia	NA
EPI_ISL_888992	2020-12-02	GH	B.1.459	Asia	Indonesia	NA
EPI_ISL_888993	2020-12-10	GH	B.1.466.2	Asia	Indonesia	NA
EPI_ISL_888994	2020-12-29	GH	B.1.466.2	Asia	Indonesia	NA
EPI_ISL_888986	2020-11-12	GH	B.1.466.2	Asia	Indonesia	NA
EPI_ISL_888995	2020-12-29	GH	B.1.470	Asia	Indonesia	NA
EPI_ISL_888991	2020-11-25	GH	B.1.470	Asia	Indonesia	NA
EPI_ISL_888996	2020-12-29	GH	B.1.459	Asia	Indonesia	NA
EPI_ISL_888981	2020-12-18	GH	B.1.470	Asia	Indonesia	NA
EPI_ISL_888983	2020-11-05	GH	B.1.468	Asia	Indonesia	NA
EPI_ISL_2658302	2020-11-09	GH	B.1.436	North.America	USA	NA
EPI_ISL_888985	2020-11-10	GH	B.1.459	Asia	Indonesia	NA
EPI_ISL_888988	2020-11-18	GH	B.1.466.2	Asia	Indonesia	NA
EPI_ISL_888987	2020-11-12	GH	B.1.36.19	Asia	Indonesia	NA
EPI_ISL_888980	2020-12-07	GH	B.1.470	Asia	Indonesia	NA
EPI_ISL_754211	2020-11-09	GR	B.1.1.243	Europe	Russia	NA
EPI_ISL_755485	2020-11-30	GH	B.1.2	North.America	USA	NA
EPI_ISL_5847462	2020-09-17	GH	B.1.363	North.America	USA	NA
EPI_ISL_755337	2020-09-11	GH	B.1.2	North.America	USA	NA
EPI_ISL_2658631	2020-10-31	GH	B.1.2	North.America	USA	NA
EPI_ISL_1311715	2020-10-12	GV	B.1.177.73	Europe	Netherlands	NA
EPI_ISL_2080824	2020-11-18	G	B.1.240	North.America	USA	NA
EPI_ISL_5847857	2020-07-20	GH	B.1	North.America	USA	NA
EPI_ISL_1495310	2020-10-20	G	B.1.258	Europe	Austria	NA
EPI_ISL_1495320	2020-10-21	GR	B.1.1.347	Europe	Austria	NA
EPI_ISL_1495505	2020-09-24	GR	B.1.1.70	Europe	Austria	NA
EPI_ISL_1495842	2020-11-06	GR	B.1.1	Europe	Austria	NA
EPI_ISL_3403817	2020-12-02	GR	B.1.1.222	North.America	USA	NA
EPI_ISL_751673	2020-11-23	G	B.1.243	North.America	USA	NA
EPI_ISL_751627	2020-10-28	G	B.1	North.America	USA	NA
EPI_ISL_751737	2020-11-07	GH	B.1.2	North.America	USA	NA
EPI_ISL_751747	2020-11-11	G	B.1.240	North.America	USA	NA
EPI_ISL_751729	2020-11-24	GH	B.1.429	North.America	USA	NA
EPI_ISL_755346	2020-09-14	G	B.1	North.America	USA	NA
EPI_ISL_751749	2020-12-01	GH	B.1.2	North.America	USA	NA
EPI_ISL_751589	2020-12-01	GH	B.1.2	North.America	USA	NA
EPI_ISL_751611	2020-12-02	G	B.1.240	North.America	USA	NA
EPI_ISL_751606	2020-11-22	GH	B.1.2	North.America	USA	NA
EPI_ISL_751617	2020-12-01	GH	B.1.2	North.America	USA	NA
EPI_ISL_753699	2020-08-04	GH	B.1	Asia	Indonesia	NA
EPI_ISL_754199	2020-11-09	GR	B.1.1	Europe	Russia	NA
EPI_ISL_754197	2020-11-09	O	B.1.1.317	Europe	Russia	NA
EPI_ISL_754198	2020-11-09	GR	B.1.1.317	Europe	Russia	NA
EPI_ISL_754109	2020-12-02	GR	B.1.1.25	Asia	Bangladesh	NA
EPI_ISL_754201	2020-11-09	GR	B.1.1	Europe	Russia	NA
EPI_ISL_754209	2020-11-09	GR	B.1.1	Europe	Russia	NA
EPI_ISL_754207	2020-11-09	GR	B.1.1.317	Europe	Russia	NA
EPI_ISL_754208	2020-11-09	GV	B.1	Europe	Russia	NA
EPI_ISL_1301156	2020-12-22	GH	B.1.2	North.America	USA	NA
EPI_ISL_1300050	2020-12-04	GH	B.1.2	North.America	USA	NA
EPI_ISL_755479	2020-11-24	GH	B.1.375	North.America	USA	NA
EPI_ISL_755352	2020-09-15	GH	B.1.2	North.America	USA	NA
EPI_ISL_755472	2020-11-24	GH	B.1.2	North.America	USA	NA
EPI_ISL_755470	2020-11-24	GH	B.1.2	North.America	USA	NA
EPI_ISL_3190277	2020-08-17	GR	B.1.1.28	South.America	Brazil	NA
EPI_ISL_1300451	2020-08-28	GR	B.1.1.324	South.America	Chile	NA
EPI_ISL_1300452	2020-09-07	GR	B.1.1	South.America	Chile	NA
EPI_ISL_1300473	2020-10-13	GR	B.1.1.324	South.America	Chile	NA
EPI_ISL_1300472	2020-10-14	GR	B.1.1	South.America	Chile	NA
EPI_ISL_1300483	2020-10-27	GR	N.4	South.America	Chile	NA
EPI_ISL_755418	2020-10-01	GR	B.1.1.434	North.America	USA	NA
EPI_ISL_1300660	2020-11-27	GR	B.1.1.398	Asia	Indonesia	NA
EPI_ISL_765682	2020-07-22	GR	C.35	North.America	USA	NA
EPI_ISL_765605	2020-09-30	GH	B.1.433	North.America	USA	NA
EPI_ISL_6075290	2020-11-21	GH	B.1.36.10	Asia	Iran	NA
EPI_ISL_1301037	2020-12-01	GR	B.1.1.231	North.America	USA	NA
EPI_ISL_6073450	2020-10-28	GR	B.1.1	Asia	Iran	NA
EPI_ISL_6075302	2020-11-21	GH	B.1	Asia	Iran	NA
EPI_ISL_6073454	2020-11-01	GH	B.1	Asia	Iran	NA
EPI_ISL_2190004	2020-12-24	G	B.1.234	North.America	USA	NA
EPI_ISL_2364588	2020-12-27	GH	B.1.470	Asia	Indonesia	NA
EPI_ISL_10909975	2020-10-29	GR	B.1.1.33	South.America	Brazil	NA
EPI_ISL_1311757	2020-10-14	GV	B.1.177.81	Europe	Netherlands	NA
EPI_ISL_1302098	2020-12-15	GR	C.35	Europe	Bulgaria	NA
EPI_ISL_763072	2020-10-29	GH	B.1.160	Europe	Italy	NA
EPI_ISL_763094	2020-10-29	GH	B.1.160	Europe	Italy	NA
EPI_ISL_1302130	2020-12-18	GH	B.1.160	Europe	Bulgaria	NA
EPI_ISL_1302148	2020-12-30	G	B.1	Europe	Bulgaria	NA
EPI_ISL_736526	2020-12-12	GH	B.1.36.17	Europe	United.Kingdom	NA
EPI_ISL_763095	2020-10-19	GH	B.1.160	Europe	Italy	NA
EPI_ISL_1373265	2020-10-23	O	B	Europe	Germany	NA
EPI_ISL_947320	2020-12-21	GR	B.1.1	Asia	Indonesia	NA
EPI_ISL_1697371	2020-12-14	GR	B.1.1	Asia	Pakistan	NA
EPI_ISL_2101265	2020-12-30	GR	B.1.1	Asia	Indonesia	NA
EPI_ISL_2101263	2020-12-30	GH	B.1.466.2	Asia	Indonesia	NA
EPI_ISL_1692759	2020-10-19	GV	B.1.177.33	Europe	Italy	NA
EPI_ISL_2103122	2020-12-23	GH	B.1.2	North.America	USA	NA
EPI_ISL_2103152	2020-12-11	GH	B.1.2	North.America	USA	NA
EPI_ISL_2189996	2020-12-24	GR	B.1.1	North.America	USA	NA
EPI_ISL_3191866	2020-12-21	GR	B.1.1.284	Asia	Japan	NA
EPI_ISL_5851409	2020-08-25	G	B.1	North.America	USA	NA
EPI_ISL_5851412	2020-08-25	G	B.1	North.America	USA	NA
EPI_ISL_5851413	2020-08-25	G	B.1	North.America	USA	NA
EPI_ISL_5851437	2020-08-26	G	B.1	North.America	USA	NA
EPI_ISL_5851450	2020-08-26	G	B.1	North.America	USA	NA
EPI_ISL_5851452	2020-08-26	GH	B.1.2	North.America	USA	NA
EPI_ISL_5851463	2020-08-26	GR	B.1.1.291	North.America	USA	NA
EPI_ISL_5851478	2020-08-31	GH	B.1.2	North.America	USA	NA
EPI_ISL_5851482	2020-08-31	G	B.1	North.America	USA	NA
EPI_ISL_5851507	2020-09-02	G	B.1.240	North.America	USA	NA
EPI_ISL_5851511	2020-09-02	GH	B.1.2	North.America	USA	NA
EPI_ISL_5851517	2020-09-09	GH	B.1.2	North.America	USA	NA
EPI_ISL_5851519	2020-09-09	G	B.1.240	North.America	USA	NA
EPI_ISL_5851563	2020-09-18	GH	B.1.2	North.America	USA	NA
EPI_ISL_1300453	2020-08-31	GR	C.26	South.America	Chile	NA
EPI_ISL_5851577	2020-09-21	GH	B.1.2	North.America	USA	NA
EPI_ISL_5851611	2020-09-25	GH	B.1.2	North.America	USA	NA
EPI_ISL_2106854	2020-10-08	G	B.1.210	Asia	India	NA
EPI_ISL_3003332	2020-11-30	GV	B.1.177	Europe	United.Kingdom	NA
EPI_ISL_2106864	2020-10-10	GR	B.1.1.46	Asia	India	NA
EPI_ISL_2106876	2020-10-21	GH	B.1.36	Asia	India	NA
EPI_ISL_2106911	2020-10-23	GH	B.1.36	Asia	India	NA
EPI_ISL_2106918	2020-10-26	GH	B.1.36.22	Asia	India	NA
EPI_ISL_2106936	2020-10-31	GR	B.1.1.306	Asia	India	NA
EPI_ISL_1701535	2020-12-27	GR	B.1.1.222	North.America	USA	NA
EPI_ISL_2106925	2020-10-28	G	B.1	Asia	India	NA
EPI_ISL_2106934	2020-10-30	GH	B.1.36	Asia	India	NA
EPI_ISL_2458901	2020-12-11	GR	B.1.1.216	Asia	India	NA
EPI_ISL_2458905	2020-12-06	GH	B.1.36	Asia	India	NA
EPI_ISL_623894	2020-10-22	GV	B.1.177.10	Europe	United.Kingdom	NA
EPI_ISL_2459017	2020-11-22	GH	B.1.36	Asia	India	NA
EPI_ISL_1300485	2020-12-20	GR	N.4	South.America	Chile	NA
EPI_ISL_1300471	2020-10-13	GR	B.1.1.381	South.America	Chile	NA
EPI_ISL_2459034	2020-11-30	GH	B.1.36	Asia	India	NA
EPI_ISL_2459056	2020-12-22	GH	B.1.36	Asia	India	NA
EPI_ISL_770606	2020-11-26	GR	P.2	South.America	Brazil	NA
EPI_ISL_1300468	2020-09-24	GR	B.1.1	South.America	Chile	NA
EPI_ISL_1300466	2020-10-14	GR	B.1.1.33	South.America	Chile	NA
EPI_ISL_3003700	2020-10-07	GH	B.1.36.17	Europe	United.Kingdom	NA
EPI_ISL_1304639	2020-12-24	GH	B.1.2	North.America	USA	NA
EPI_ISL_1304675	2020-12-24	GH	B.1.2	North.America	USA	NA
EPI_ISL_1304697	2020-12-20	G	B.1.240	North.America	USA	NA
EPI_ISL_1304731	2020-12-31	G	B.1.609	North.America	USA	NA
EPI_ISL_1304773	2020-12-29	G	B.1	North.America	USA	NA
EPI_ISL_1304782	2020-12-20	G	B.1	North.America	USA	NA
EPI_ISL_1304783	2020-12-24	GH	B.1.2	North.America	USA	NA
EPI_ISL_1304787	2020-12-30	GH	B.1.2	North.America	USA	NA
EPI_ISL_1304804	2020-12-30	GH	B.1.595	North.America	USA	NA
EPI_ISL_1304814	2020-12-30	G	B.1.243	North.America	USA	NA
EPI_ISL_1304903	2020-12-20	GH	B.1.429	North.America	USA	NA
EPI_ISL_1304920	2020-12-25	GH	B.1.2	North.America	USA	NA
EPI_ISL_1304922	2020-12-26	GH	B.1.2	North.America	USA	NA
EPI_ISL_1304932	2020-12-25	GR	P.2	North.America	USA	NA
EPI_ISL_1304954	2020-12-20	GH	B.1.2	North.America	USA	NA
EPI_ISL_1304969	2020-12-25	GH	B.1.577	North.America	USA	NA
EPI_ISL_1304973	2020-12-21	G	B.1.234	North.America	USA	NA
EPI_ISL_1304974	2020-12-20	GH	B.1.2	North.America	USA	NA
EPI_ISL_1305006	2020-12-20	GH	B.1.298	North.America	USA	NA
EPI_ISL_1305008	2020-12-19	GH	B.1.517	North.America	USA	NA
EPI_ISL_1305016	2020-12-23	GR	B.1.1.222	North.America	USA	NA
EPI_ISL_1305029	2020-12-25	GH	B.1.2	North.America	USA	NA
EPI_ISL_1300492	2020-12-22	GR	N.4	South.America	Chile	NA
EPI_ISL_2731497	2020-09-02	GR	B.1.1.28	South.America	Brazil	NA
EPI_ISL_1306094	2020-08-20	GR	B.1.1.33	North.America	USA	NA
EPI_ISL_2459378	2020-12-22	GH	B.1.36	Asia	India	NA
EPI_ISL_1306239	2020-08-27	GH	B.1	North.America	USA	NA
EPI_ISL_2731467	2020-08-04	GR	B.1.1.28	South.America	Brazil	NA
EPI_ISL_2731479	2020-08-04	GR	B.1.1.28	South.America	Brazil	NA
EPI_ISL_2834986	2020-11-17	GH	B.1.436	North.America	USA	NA
EPI_ISL_2835004	2020-12-07	GR	B.1.1	Africa	Morocco	NA
EPI_ISL_1311644	2020-12-18	GH	B.1.160	Europe	Netherlands	NA
EPI_ISL_1311761	2020-08-10	GV	B.1.177.81	Europe	Netherlands	NA
EPI_ISL_1311787	2020-09-10	GV	B.1.177	Europe	Netherlands	NA
EPI_ISL_2459543	2020-12-10	GH	B.1.36	Asia	India	NA
EPI_ISL_947252	2020-11-10	GR	B.1.1.398	Asia	Indonesia	NA
EPI_ISL_947255	2020-11-10	GR	B.1.1	Asia	Indonesia	NA
EPI_ISL_947249	2020-11-10	GR	B.1.1.398	Asia	Indonesia	NA
EPI_ISL_947247	2020-11-05	GR	B.1.1	Asia	Indonesia	NA
EPI_ISL_1300493	2020-12-23	GR	N.4	South.America	Chile	NA
EPI_ISL_1300489	2020-12-21	GR	C.26	South.America	Chile	NA
EPI_ISL_2459598	2020-11-28	GH	B.1.36	Asia	India	NA
EPI_ISL_1300484	2020-10-31	GR	B.1.1.348	South.America	Chile	NA
EPI_ISL_5855939	2020-10-21	GH	B.1.160	Europe	Slovenia	NA
EPI_ISL_5855942	2020-11-16	GH	B.1.160	Europe	Slovenia	NA
EPI_ISL_8004614	2020-11-18	GR	B.1.1.28	South.America	Brazil	NA
EPI_ISL_2459614	2020-11-11	GR	B.1.1.216	Asia	India	NA
EPI_ISL_5855950	2020-12-22	G	B.1.149	Europe	Slovenia	NA
EPI_ISL_1300482	2020-10-27	GR	C.26	South.America	Chile	NA
EPI_ISL_613555	2020-09-04	GH	B.1.160	Europe	France	BRE
EPI_ISL_1196289	2020-09-28	GR	P.2	South.America	Brazil	NA
EPI_ISL_1196285	2020-09-28	GR	B.1.1	South.America	Brazil	NA
EPI_ISL_1196294	2020-10-26	GR	P.2	South.America	Brazil	NA
EPI_ISL_1196288	2020-09-28	GR	B.1.1.28	South.America	Brazil	NA
EPI_ISL_1196290	2020-10-26	GR	P.2	South.America	Brazil	NA
EPI_ISL_8004623	2020-12-04	GR	P.2	South.America	Brazil	NA
EPI_ISL_1711915	2020-11-06	GH	B.1.346	North.America	USA	NA
EPI_ISL_8004613	2020-11-16	GR	P.2	South.America	Brazil	NA
EPI_ISL_8004615	2020-11-17	GR	P.2	South.America	Brazil	NA
EPI_ISL_8004618	2020-11-25	GR	P.2	South.America	Brazil	NA
EPI_ISL_8004627	2020-12-09	GR	P.2	South.America	Brazil	NA
EPI_ISL_8004624	2020-12-08	GR	P.2	South.America	Brazil	NA
EPI_ISL_5855967	2020-11-17	G	B.1.258	Europe	Slovenia	NA
EPI_ISL_5855971	2020-12-30	G	B.1.258.17	Europe	Slovenia	NA
EPI_ISL_8004920	2020-12-08	GR	P.2	South.America	Brazil	NA
EPI_ISL_8004622	2020-12-04	GR	P.2	South.America	Brazil	NA
EPI_ISL_1379878	2020-12-28	GH	B.1.2	North.America	USA	NA
EPI_ISL_1300478	2020-10-09	GR	C.11	South.America	Chile	NA
EPI_ISL_1196293	2020-10-26	GR	B.1.1.28	South.America	Brazil	NA
EPI_ISL_1300470	2020-10-13	GR	B.1.1.381	South.America	Chile	NA
EPI_ISL_1196291	2020-10-26	GR	B.1.1.28	South.America	Brazil	NA
EPI_ISL_1196292	2020-10-19	GR	P.2	South.America	Brazil	NA
EPI_ISL_2344441	2020-10-20	GR	P.2	South.America	Brazil	NA
EPI_ISL_2344432	2020-11-03	GR	P.2	South.America	Brazil	NA
EPI_ISL_8004620	2020-11-24	GR	P.2	South.America	Brazil	NA
EPI_ISL_8004612	2020-11-16	GR	P.2	South.America	Brazil	NA
EPI_ISL_8004626	2020-12-08	GR	P.2	South.America	Brazil	NA
EPI_ISL_8004616	2020-11-19	GR	P.2	South.America	Brazil	NA
EPI_ISL_1300058	2020-10-19	GH	B.1.2	North.America	USA	NA
EPI_ISL_1379867	2020-12-31	G	B.1.240	North.America	USA	NA
EPI_ISL_1379829	2020-12-26	G	B.1.234	North.America	USA	NA
EPI_ISL_1300456	2020-09-21	GR	B.1.1	South.America	Chile	NA
EPI_ISL_1379828	2020-12-31	G	B.1.243	North.America	USA	NA
EPI_ISL_1379719	2020-12-10	GH	B.1.369	North.America	USA	NA
EPI_ISL_1379838	2020-12-29	GH	B.1.427	North.America	USA	NA
EPI_ISL_1799507	2020-08-12	GR	B.1.1.33	South.America	Brazil	NA
EPI_ISL_1799505	2020-08-10	GR	B.1.1.28	South.America	Brazil	NA
EPI_ISL_5856199	2020-12-31	G	B.1.258.17	Europe	Slovenia	NA
EPI_ISL_1799501	2020-07-30	G	B.1.91	South.America	Brazil	NA
EPI_ISL_3373298	2020-07-24	G	B.1.240	North.America	USA	NA
EPI_ISL_3373319	2020-07-27	GH	B.1.595	North.America	USA	NA
EPI_ISL_7664463	2020-12-26	GR	B.1.1.157	North.America	Canada	NA
EPI_ISL_3373325	2020-07-22	G	B.1.240	North.America	USA	NA
EPI_ISL_3373331	2020-07-20	GH	B.1.265	North.America	USA	NA
EPI_ISL_7664473	2020-12-27	GR	B.1.1.25	North.America	Canada	NA
EPI_ISL_1311536	2020-11-04	G	B.1.221	Europe	Netherlands	NA
EPI_ISL_2460216	2020-12-01	GH	B.1.36	Asia	India	NA
EPI_ISL_7667626	2020-12-18	GR	B.1.1.25	North.America	Canada	NA
EPI_ISL_1799502	2020-08-25	GR	B.1.1.33	South.America	Brazil	NA
EPI_ISL_1799499	2020-07-28	GR	B.1.1.28	South.America	Brazil	NA
EPI_ISL_801176	2020-11-20	GV	B.1.177.20	Europe	United.Kingdom	NA
EPI_ISL_1713219	2020-10-06	GH	B.1.428	Asia	Qatar	NA
EPI_ISL_4291317	2020-12-07	GR	N.5	South.America	Argentina	NA
EPI_ISL_4291337	2020-08-05	GH	B.1.499	South.America	Argentina	NA
EPI_ISL_2009052	2020-12-28	GH	B.1.2	North.America	USA	NA
EPI_ISL_2460694	2020-10-14	GR	B.1.1	Asia	India	NA
EPI_ISL_7671760	2020-10-21	GV	B.1.177	Europe	Italy	NA
EPI_ISL_7671855	2020-12-24	GH	B.1.160	Europe	Italy	NA
EPI_ISL_3003109	2020-08-04	GH	B.1.362	Asia	Israel	NA
EPI_ISL_7671851	2020-10-18	GV	B.1.177	Europe	Italy	NA
EPI_ISL_1713203	2020-10-05	GH	B.1.428	Asia	Qatar	NA
EPI_ISL_1713198	2020-10-07	GH	B.1.428.3	Asia	Qatar	NA
EPI_ISL_7671816	2020-11-04	GV	B.1.177	Europe	Italy	NA
EPI_ISL_7671849	2020-11-04	GV	B.1.177.44	Europe	Italy	NA
EPI_ISL_2211089	2020-12-02	GH	B.1.2	North.America	USA	NA
EPI_ISL_1323346	2020-08-19	GH	B.1.2	North.America	USA	NA
EPI_ISL_1323381	2020-08-23	GH	B.1.2	North.America	USA	NA
EPI_ISL_7309630	2020-11-09	GV	B.1.177	Europe	Italy	NA
EPI_ISL_7671837	2020-12-19	GV	B.1.177.81	Europe	Italy	NA
EPI_ISL_7671806	2020-10-20	GV	B.1.177.33	Europe	Italy	NA
EPI_ISL_7671721	2020-12-12	GV	B.1.177.75	Europe	Italy	NA
EPI_ISL_7671830	2020-11-05	GV	B.1.177	Europe	Italy	NA
EPI_ISL_7671826	2020-10-10	GV	B.1.177	Europe	Italy	NA
EPI_ISL_7671861	2020-10-23	GV	B.1.177	Europe	Italy	NA
EPI_ISL_9433268	2020-08-28	G	B.1	North.America	Mexico	NA
EPI_ISL_7671828	2020-12-12	GV	B.1.177.75	Europe	Italy	NA
EPI_ISL_7671817	2020-11-05	GH	B.1.160	Europe	Italy	NA
EPI_ISL_1324132	2020-11-23	GH	B.1.577	North.America	USA	NA
EPI_ISL_1324134	2020-12-22	GH	B.1.2	South.America	Colombia	NA
EPI_ISL_1324135	2020-11-22	GH	B.1.111	South.America	Colombia	NA
EPI_ISL_1324136	2020-12-03	GH	B.1.111	South.America	Colombia	NA
EPI_ISL_1324139	2020-11-25	GR	B.1.1.33	South.America	Brazil	NA
EPI_ISL_1324140	2020-12-02	GR	B.1.1.28	South.America	Brazil	NA
EPI_ISL_7671768	2020-10-25	GV	B.1.177	Europe	Italy	NA
EPI_ISL_1324238	2020-09-15	G	B.1.206	North.America	USA	NA
EPI_ISL_7671781	2020-10-12	GV	B.1.177.81	Europe	Italy	NA
EPI_ISL_7671790	2020-10-31	GV	B.1.177	Europe	Italy	NA
EPI_ISL_1324299	2020-09-22	GH	B.1.2	North.America	USA	NA
EPI_ISL_7671767	2020-10-24	GV	B.1.177	Europe	Italy	NA
EPI_ISL_8064662	2020-11-01	GH	B.1.2	North.America	USA	NA
EPI_ISL_8064623	2020-11-16	GH	B.1.2	North.America	USA	NA
EPI_ISL_8064660	2020-11-16	GH	B.1.453	North.America	USA	NA
EPI_ISL_8064718	2020-12-23	GH	B.1.2	North.America	USA	NA
EPI_ISL_7672106	2020-12-05	GV	B.1.177	Europe	Italy	NA
EPI_ISL_7672347	2020-11-04	GV	B.1.177.33	Europe	Italy	NA
EPI_ISL_7672422	2020-12-01	GV	B.1.177.33	Europe	Italy	NA
EPI_ISL_7672013	2020-11-01	GV	B.1.177.33	Europe	Italy	NA
EPI_ISL_7671914	2020-12-10	GV	B.1.177	Europe	Italy	NA
EPI_ISL_7672429	2020-12-23	GV	B.1.177	Europe	Italy	NA
EPI_ISL_7672355	2020-11-12	GV	B.1.177	Europe	Italy	NA
EPI_ISL_7672338	2020-10-27	GV	B.1.177	Europe	Italy	NA
EPI_ISL_7672107	2020-12-27	GV	B.1.177	Europe	Italy	NA
EPI_ISL_7671876	2020-10-01	GV	B.1.177.33	Europe	Italy	NA
EPI_ISL_7671869	2020-11-14	GV	B.1.177	Europe	Italy	NA
EPI_ISL_7671949	2020-10-22	GH	B.1.160	Europe	Italy	NA
EPI_ISL_1516349	2020-12-31	G	B.1.400	North.America	USA	NA
EPI_ISL_7672345	2020-11-02	GV	B.1.177	Europe	Italy	NA
EPI_ISL_7672131	2020-11-17	GH	B.1.160	Europe	Italy	NA
EPI_ISL_7671956	2020-11-05	GV	B.1.177.33	Europe	Italy	NA
EPI_ISL_7671883	2020-12-01	GV	B.1.177.33	Europe	Italy	NA
EPI_ISL_7671965	2020-11-17	GV	B.1.177	Europe	Italy	NA
EPI_ISL_7671871	2020-12-26	GV	B.1.177.81	Europe	Italy	NA
EPI_ISL_7672105	2020-11-30	GV	B.1.177	Europe	Italy	NA
EPI_ISL_7672372	2020-10-07	GV	B.1.177	Europe	Italy	NA
EPI_ISL_7671948	2020-10-18	GV	B.1.177	Europe	Italy	NA
EPI_ISL_7671952	2020-10-30	GV	B.1.177	Europe	Italy	NA
EPI_ISL_7672353	2020-11-10	GV	B.1.177	Europe	Italy	NA
EPI_ISL_7672041	2020-10-27	GV	B.1.177	Europe	Italy	NA
EPI_ISL_7672360	2020-11-16	GV	B.1.177	Europe	Italy	NA
EPI_ISL_7672093	2020-11-20	GV	B.1.177	Europe	Italy	NA
EPI_ISL_7672101	2020-11-07	GV	B.1.177	Europe	Italy	NA
EPI_ISL_7671913	2020-11-26	GV	B.1.177	Europe	Italy	NA
EPI_ISL_7673287	2020-11-13	GH	B.1.2	North.America	USA	NA
EPI_ISL_7673404	2020-12-18	G	B.1.139	North.America	USA	NA
EPI_ISL_7673615	2020-12-19	G	B.1.243	North.America	USA	NA
EPI_ISL_997307	2020-10-27	GV	B.1.177.56	Europe	United.Kingdom	NA
EPI_ISL_7673362	2020-11-14	G	B.1.1.222	North.America	USA	NA
EPI_ISL_7673505	2020-12-18	GH	B.1.2	North.America	USA	NA
EPI_ISL_7673459	2020-12-19	G	B.1.400	North.America	USA	NA
EPI_ISL_7673313	2020-11-13	G	B.1.243	North.America	USA	NA
EPI_ISL_997363	2020-12-24	GV	B.1.177	Europe	United.Kingdom	NA
EPI_ISL_7674466	2020-08-28	GH	B.1.2	North.America	USA	NA
EPI_ISL_7674457	2020-08-25	GH	B.1.2	North.America	USA	NA
EPI_ISL_7673156	2020-11-13	GH	B.1.2	North.America	USA	NA
EPI_ISL_1795981	2020-12-31	GH	B.1.160	Europe	Slovenia	NA
EPI_ISL_1795984	2020-12-31	GH	B.1.160	Europe	Slovenia	NA
EPI_ISL_7673012	2020-11-12	G	B.1	North.America	USA	NA
EPI_ISL_823795	2020-12-30	GV	B.1.177	Europe	United.Kingdom	NA
EPI_ISL_7673471	2020-12-18	GH	B.1.427	North.America	USA	NA
EPI_ISL_7674465	2020-08-27	GH	B.1.2	North.America	USA	NA
EPI_ISL_7674463	2020-08-26	GH	B.1.2	North.America	USA	NA
EPI_ISL_763320	2020-10-29	GH	B.1.160	Europe	Italy	NA
EPI_ISL_7673071	2020-11-12	G	B.1.1.368	North.America	USA	NA
EPI_ISL_7673434	2020-12-18	GH	B.1.361	North.America	USA	NA
EPI_ISL_7673608	2020-12-19	G	B.1.561	North.America	USA	NA
EPI_ISL_7673625	2020-12-20	G	B.1.234	North.America	USA	NA
EPI_ISL_7673582	2020-12-19	G	B.1.232	North.America	USA	NA
EPI_ISL_7673587	2020-12-19	GH	B.1.595	North.America	USA	NA
EPI_ISL_7673492	2020-12-18	GH	B.1.427	North.America	USA	NA
EPI_ISL_7673653	2020-12-19	G	B.1	North.America	USA	NA
EPI_ISL_7674353	2020-08-26	GH	B.1.426	North.America	USA	NA
EPI_ISL_7673772	2020-12-22	G	B.1.561	North.America	USA	NA
EPI_ISL_764354	2020-12-27	GV	B.1.177	Europe	United.Kingdom	NA
EPI_ISL_7673704	2020-12-19	GH	B.1.2	North.America	USA	NA
EPI_ISL_7673805	2020-12-22	GH	B.1.2	North.America	USA	NA
EPI_ISL_7673812	2020-12-22	G	B.1.2	North.America	USA	NA
EPI_ISL_7673789	2020-12-22	GH	B.1.427	North.America	USA	NA
EPI_ISL_7673794	2020-12-23	G	B.1.243	North.America	USA	NA
EPI_ISL_7673767	2020-12-23	GH	B.1.427	North.America	USA	NA
EPI_ISL_7674351	2020-08-26	GH	B.1.426	North.America	USA	NA
EPI_ISL_7673774	2020-12-22	GH	B.1.427	North.America	USA	NA
EPI_ISL_7674356	2020-08-26	GH	B.1.426	North.America	USA	NA
EPI_ISL_7673677	2020-12-20	G	B.1.400	North.America	USA	NA
EPI_ISL_7673729	2020-12-19	GH	B.1.2	North.America	USA	NA
EPI_ISL_7673720	2020-12-20	GH	B.1.2	North.America	USA	NA
EPI_ISL_997354	2020-12-24	GV	B.1.177	Europe	United.Kingdom	NA
EPI_ISL_7673757	2020-12-21	G	B.1.241	North.America	USA	NA
EPI_ISL_7674504	2020-09-03	GH	B.1.2	North.America	USA	NA
EPI_ISL_7673784	2020-12-22	GH	B.1.429	North.America	USA	NA
EPI_ISL_7674340	2020-08-26	GH	B.1.426	North.America	USA	NA
EPI_ISL_7674364	2020-08-26	GH	B.1.426	North.America	USA	NA
EPI_ISL_770566	2020-11-24	GR	P.2	South.America	Brazil	NA
EPI_ISL_7674412	2020-08-25	GH	B.1.2	North.America	USA	NA
EPI_ISL_7674529	2020-09-17	GH	B.1.2	North.America	USA	NA
EPI_ISL_7674618	2020-09-28	GH	B.1.2	North.America	USA	NA
EPI_ISL_7674571	2020-09-20	GH	B.1.2	North.America	USA	NA
EPI_ISL_7674573	2020-09-21	GH	B.1.2	North.America	USA	NA
EPI_ISL_765608	2020-10-01	G	B.1.234	North.America	USA	NA
EPI_ISL_765852	2020-11-19	GH	B.1.2	North.America	USA	NA
EPI_ISL_765643	2020-09-21	GH	B.1.2	North.America	USA	NA
EPI_ISL_765884	2020-11-30	GH	B.1.2	North.America	USA	NA
EPI_ISL_765639	2020-09-24	GH	B.1.2	North.America	USA	NA
EPI_ISL_7674590	2020-09-24	GH	B.1.2	North.America	USA	NA
EPI_ISL_765637	2020-09-24	GH	B.1.478	North.America	USA	NA
EPI_ISL_7674418	2020-08-25	GH	B.1.2	North.America	USA	NA
EPI_ISL_599879	2020-09-30	GV	B.1.177.7	Europe	United.Kingdom	NA
EPI_ISL_765653	2020-10-23	GH	B.1	North.America	USA	NA
EPI_ISL_1794981	2020-12-21	GH	B.1.427	North.America	USA	NA
EPI_ISL_765775	2020-10-24	GH	B.1.2	North.America	USA	NA
EPI_ISL_765650	2020-10-13	GH	B.1	North.America	USA	NA
EPI_ISL_765654	2020-10-15	GH	B.1	North.America	USA	NA
EPI_ISL_765649	2020-09-24	GH	B.1.478	North.America	USA	NA
EPI_ISL_1794962	2020-12-21	G	B.1.561	North.America	USA	NA
EPI_ISL_1794947	2020-11-23	G	B.1	North.America	USA	NA
EPI_ISL_1794940	2020-12-21	G	B.1.561	North.America	USA	NA
EPI_ISL_765785	2020-11-01	G	B.1.416	North.America	USA	NA
EPI_ISL_765788	2020-11-02	GH	B.1.2	North.America	USA	NA
EPI_ISL_7674400	2020-08-26	GH	B.1.2	North.America	USA	NA
EPI_ISL_765796	2020-11-05	GH	B.1.517	North.America	USA	NA
EPI_ISL_1795057	2020-12-09	GH	B.1.470	Asia	Indonesia	NA
EPI_ISL_765794	2020-11-05	GH	B.1.375	North.America	USA	NA
EPI_ISL_765733	2020-09-24	GH	B.1.433	North.America	USA	NA
EPI_ISL_1794815	2020-12-23	GH	B.1.2	North.America	USA	NA
EPI_ISL_1794819	2020-12-23	GH	B.1.427	North.America	USA	NA
EPI_ISL_1794923	2020-12-28	GH	B.1.2	North.America	USA	NA
EPI_ISL_765836	2020-11-12	GH	B.1.2	North.America	USA	NA
EPI_ISL_536976	2020-08-02	O	B.1.1.369	Europe	United.Kingdom	NA
EPI_ISL_1794680	2020-12-20	G	B.1	North.America	USA	NA
EPI_ISL_1794683	2020-12-20	G	B.1.561	North.America	USA	NA
EPI_ISL_765853	2020-11-19	G	B.1	North.America	USA	NA
EPI_ISL_1794788	2020-12-24	GR	B.1.1.222	North.America	USA	NA
[truncated: 2,138,376 more chars]
